# Multivariate genetic of 2.2 million individuals demonstrate genetic influences on substance use disorders operate via behavioral disinhibition and substance-specific risk

**DOI:** 10.1101/2024.11.26.24318011

**Authors:** Holly E. Poore, Chris Chatzinakos, Brittany Leger, Jean Gonzalez, Travis T. Mallard, Sandra Sanchez-Roige, Fazil Aliev, Alexander Hatoum, COGA Collaborators, Irwin D. Waldman, Abraham A. Palmer, K. Paige Harden, Danielle M. Dick, Peter B. Barr

**Affiliations:** Department of Psychiatry, Robert Wood Johnson Medical School, Rutgers University; Department of Psychiatry and Behavioral Science, SUNY Downstate Health Sciences University; Department of Psychiatry, University of California San Diego; Institute for Genomic Medicine, University of California San Diego; Center for Precision Psychiatry, Department of Psychiatry, Massachusetts General Hospital; Department of Psychiatry, Harvard Medical School; Department of Medicine, Vanderbilt University Medical Center; Department of Psychiatry, Washington University School of Medicine; Department of Psychology, Emory University; Department of Psychology, University of Texas at Austin; Population Research Center, University of Texas at Austin

## Abstract

Ongoing efforts to identify genes involved in substance use disorders (SUDs) often focus on individual disorders despite high rates of co-occurrence with each other and other externalizing traits. Here, we investigate whether incorporating data on other externalizing traits can boost power to detect without sacrificing specificity of SUD genetic signal. We used multivariate genomic analyses and downstream biological annotation and genetic association analyses to explore this question. We found that joint analysis of SUDs and other externalizing traits resulted in increased insights into the neurobiology of broad and substance-specific SUD risk. We found no evidence of loss of specificity for SUD genetic signal but note improvements in our ability to characterize the neurobiology of broad and substance-specific SUD genetic effects. Our findings suggest that genetic risk for SUDs operates largely via pathways shared with other behaviors characterized by behavioral disinhibition, with additional substance-specific risk, and that modeling this shared disposition improves gene discovery.

---

Substance use disorders (SUDs) are common^1^ and associated with significant cost to the individuals, their families, and society^2^. They are also significantly heritable (∼40-60%)^3-5^, leading to several on-going efforts to identify genes that confer risk for SUDs. Most of these studies focus on specific drugs (e.g., smoking^6^ or alcohol separately) However, SUDs frequently co-occur, and twin studies indicate that this overlap is largely due to shared genetic influences. This shared genetic influence, which broadly impacts SUD risk, accounts for up to 74-80% of the genetic influences on alcohol use disorders and 62-74% of genetic influences on other substance use disorders^5,7^, with the remaining genetic risk being substance specific. More recently, multivariate genome-wide association studies (GWAS) have been applied to SUDs, providing further evidence that most genomic risk is shared^8-11^.

We also know from epidemiological and twin studies that SUDs share phenotypic and genetic influences with other outcomes characterized by behavioral disinhibition; SUDs load together with childhood conduct disorders, adult antisocial behavior, and personality traits on a common underlying genetic factor^12,13^. In twin studies, this underlying latent factor is highly heritable (∼80%), moreso than any of the disorders or traits studied individually. In the psychological literature, this spectrum of behaviors and disorders, including SUDs, is typically referred to as the externalizing spectrum^14,15^.

Despite this strong evidence that SUDs and other traits related to behavioral disinhibition can be modeled with a common dimension of phenotypic and genotypic variation, most gene identification efforts for SUDs study each disorder in isolation or focus on a single dimension of SUD risk^8,10^. The question continues to arise: is the genetic variation captured by externalizing distinct from genetic risk for SUDs or are the genetic influences on SUDs largely those that impact multiple externalizing conditions? The answer to this question can be used to inform the best way to study the etiology of SUDs. If genetic variance between SUDs and externalizing traits is mostly shared, we can use well-powered externalizing GWAS results to boost signal for SUDs. On the other hand, if genetic variation is sufficiently distinct, we risk masking SUD-specific genetic signal in a joint analysis.

As a first step in addressing this question, our group recently published a study using Genomic SEM^16^ to test alternative models of the relationship between four SUDs, for which large GWAS are now available, and six other externalizing traits used in a previous GWAS of externalizing^17^. The two best fitting models were (1) a common factor in which all SUDs and other externalizing traits loaded onto a single factor, indicating that genetic risk for SUDs is largely indistinguishable from broad externalizing risk, and (2) a two-factor model in which the factor representing shared SUD risk was correlated with a factor representing behavioral disinhibition, suggesting that there was substantial overlap between SUDs and other externalizing traits, but some specificity for SUDs remained. Either way, results from this study suggested that the genetic influences on these two sets of phenotypes were highly correlated. Although both models fit well, the correlation between the two dimensions in the second model was ∼.90, suggesting they share the majority of their genetic influences.

In the current study, we carry forward both models to conduct multivariate genomic analyses from data on > 2.2 million individuals on these three factors. We use Genomic SEM and a series of downstream biological annotation and genetic association analyses to answer three main questions: 1) does joint analysis of behavioral disinhibition traits and SUDs result in increased power and/or decreased specificity to detect genetic effects for SUDs? 2) what can we learn about the neurobiology specific to each SUD (i.e., after accounting for what SUDs share with other externalizing indicators)? and 3) what do we learn about risk for addiction broadly when we analyze these traits together?

## Supplementary Tables for "Multivariate genetic of 2.2 million individuals demonstrate genetic influences on substance use disorders operate via behavioral disinhibition and substance-specific risk" (part 1 of 3)

### Sheet: Index
Index of Supplementary Tables
Table
Supplementary Table 1. Genomic SEM model results
Supplementary Table 2. Genetic correlations of the full and reduced (without FSEX) EXT model with external correlates
Supplementary Table 3. Summary of the study cohorts that were part of the ten indicators in Genomic SEM models
Supplementary Table 4. Genomic risk loci for Externalizing, Behavioral Disinhibition, and SUDs
Supplementary Table 5. Genomic risk loci for residual SUDs
Supplementary Table 6. MAGMA Results for Externalizing, Behavioral Disinhibition, and SUDs, displaying Bonferroni corrected p < .05
Supplementary Table 7. MAGMA Results for Residual Problematic Alcohol Use, Problematic Tobacco Use, and Opioid Use Disorder, displaying Bonferroni corrected p < .05
Supplementary Table 8. MetaXcan results for Externalizing, Behavioral Disinhibition, and SUD factors, displaying FDR p-value < .05 significant genes
Supplementary Table 9. SMR results for Externalizing, Behavioral Disinhibition, and SUDs, displaying FDR p-value < .05 & HEIDI p-value > .05
Supplementary Table 10. H-MAGMA results for Externalizing, Behavioral Disinhibition, and SUD factors
Supplementary Table 11. H-MAGMA results for Externalizing, Behavioral Disinhibition, and SUD factors
Supplementary Table 12. MAGMA gene-property analysis of enrichment in 53 GTEx tissue types for Externalizing, Behavioral Disinhibition, and SUDs
Supplementary Table 13. MAGMA gene-property analysis of enrichment in 53 GTEx tissue types for residual SUDs
Supplementary Table 14. Genes identified for Externalizing, Behavioral Disinhibition, and SUDs across all four gene-based methods
Supplementary Table 15. Genes identified for Residual Prolematic Alcohol Use and Problematic Tobacco Use in both MAGMA and H-MAGMA results
Supplementary Table 16. System map annotation from network analysis of Externalizing, Behavioral Disinhibition, and SUDs
Supplementary Table 17. Enrichment scores for GWAS Catalog traits for each network
Supplementary Table 18. Drug Repurposing Results for the Externalizing, Behavioral Disinhibition, and SUD Factors
Supplementary Table 19. Drug Repurposing Results for residual PAU and PTU
Supplementary Table 20: Genetic correlations of univariate and residual PAU with external correlates
Supplementary Table 21: Genetic correlations of univariate and residual CUD with external correlates
Supplementary Table 22: Genetic correlations of univariate and residual OUD with external correlates
Supplementary Table 23: Genetic correlations of univariate and residual PTU with external correlates
Supplementary Table 24. Polygenic score results in COGA
Supplementary Table 25. Polygenic score results in All of Us

### Sheet: ST1
Supplementary Table 1. Genomcic SEM model and multivaraite GWAS results
A. Model Fit
	Chi-square	df	AIC	CFI	SRMR
One factor (EXT)	1087.3	33	1131	0.92	0.1
Two factor (BD and SUDs)	1079.3	33	1123	0.92	0.09
B. Factor Loadings
	One factor (EXT)		Two factor (BD)		Two factor (SUDs)
	Loading	SE	Loading	SE	Loading	SE
SMOK	0.76	0.02	0.78	0.02
ASEX	0.79	0.02	0.8	0.02
NSEX	0.73	0.02	0.73	0.02
RISK	0.52	0.03	0.52	0.03
CANN	0.66	0.03	0.67	0.03
ADHD	0.65	0.04	0.65	0.03
PAU	0.58	0.02			0.65	0.04
OUD	0.79	0.03			0.66	0.02
PTU	0.34	0.03			0.36	0.03
CUD	0.85	0.02			0.92	0.02
			Factor correlation = .87 (.02)
C. Power metrics for factor and residual SUD GWAS
GWAS	Mean c2	lGC	GWS Risk Loci
Externalizing	3.45	2.58	708
Behavioral Disinhibition	3.26	2.49	631
SUD	1.42	1.34	48
Residual PAU	1.21	1.18	14
Residual OUD	1.1	1.09	0
Residual PTU	1.25	1.18	23
Residual CUD	1.03	1.04	1

### Sheet: ST2
Supplementary Table 23. Genetic correlations of the full and reduced (without FSEX) EXT model with external correlates
	Externalizing - Full Model			Externalizing - Reduced Model
External Correlate	rG	SE	P value	rG	SE	P value	|ΔrG|
Age at facial hair	0.0318842	0.0234215	0.173412	0.0679801	0.0243294	0.00520333	0.0360959
BMI	0.251677	0.0164822	1.21992e-52	0.218396	0.0167897	1.10575e-38	0.0332804
Waist circumference	0.186684	0.0270728	5.36325e-12	0.162509	0.0276205	4.01262e-09	0.0241749
Waist to hip ratio	0.279759	0.0160284	3.21101e-68	0.248385	0.0166131	1.53133e-50	0.0313741
Cognitive ability	-0.258106	0.0185143	3.57281e-44	-0.185535	0.0198316	8.31635e-21	0.0725708
Digit span	-0.0479662	0.0222237	0.0309018	0.000380351	0.0226356	0.986579	0.0483466
Executive function	-0.213953	0.0202506	4.31626e-26	-0.182898	0.0207625	1.26166e-18	0.0310549
Educational attainment	-0.394792	0.0152602	1.42166e-147	-0.304504	0.0167174	3.93371e-74	0.0902879
Pairs match	0.180428	0.021463	4.22633e-17	0.161873	0.0222248	3.25357e-13	0.0185541
Prospective memory	-0.241179	0.0301083	1.14387e-15	-0.185042	0.0305883	1.45349e-09	0.0561361
Reaction time	-8.69e-05	0.0178588	0.996118	0.0131715	0.0179006	0.461837	0.0132584
Symbol digit substitution	-0.229343	0.0267824	1.0977e-17	-0.211249	0.0275524	1.75833e-14	0.0180947
TRAILS test	-0.252177	0.0279612	1.90108e-19	-0.218657	0.0290524	5.22091e-14	0.0335199
Automobile speeding	0.16859	0.0244718	5.61208e-12	0.200608	0.0242473	1.30177e-16	0.0320176
Agreeableness (GPC-1)	-0.613883	0.320567	0.0554966	-0.578421	0.325195	0.0752838	0.0354628
Conscientiousness (GPC-1)	-0.342335	0.103552	0.000946665	-0.374084	0.106019	0.000418025	0.0317495
Openness (GPC-1)	0.0697589	0.0545057	0.200608	0.113215	0.0549091	0.0392221	0.0434561
Extraversion (GPC-2)	0.290847	0.0462057	3.08207e-10	0.26576	0.0470869	1.66113e-08	0.0250868
Neuroticism (GPC-2)	0.187083	0.0602587	0.00190504	0.190465	0.0592121	0.0012969	0.00338184
Agreeableness (MVP)	-0.177079	0.039826	8.73615e-06	-0.179718	0.0381532	2.4722e-06	0.00263906
Conscientiousness (MVP)	-0.165094	0.0312844	1.31153e-07	-0.194116	0.0316234	8.3375e-10	0.0290213
Extraversion (MVP)	0.241949	0.0229049	4.41356e-26	0.231217	0.0233981	4.98795e-23	0.0107317
Neuroticism (MVP)	0.141759	0.0341353	3.28335e-05	0.136133	0.0324268	2.69084e-05	0.00562638
Openness (MVP)	0.11742	0.0306449	0.000127298	0.176297	0.030924	1.19135e-08	0.0588769
Risk taking	0.880369	0.0104527	5e-300	0.918055	0.0105181	5e-300	0.0376863
Subjective wellbeing	-0.249618	0.0347917	7.24939e-13	-0.270287	0.0342902	3.21296e-15	0.0206687
Alzheimers disease	0.203364	0.0548905	0.000211492	0.177488	0.052269	0.000684667	0.0258753
Cancer diagnosis	0.187656	0.0479467	9.08397e-05	0.188038	0.0499112	0.000164924	0.000381956
Chronic kidney disease	-0.165796	0.0613595	0.0068914	-0.171379	0.0617179	0.00548922	0.00558361
Coronary artery disease	0.234779	0.0182156	5.20112e-38	0.203377	0.0185559	5.9332e-28	0.0314015
Father's age at death	-0.454614	0.0366421	2.3991e-35	-0.40409	0.0367044	3.44706e-28	0.0505238
Heart attack	0.189039	0.0763414	0.0132782	0.150362	0.0775772	0.0525951	0.038677
Height	-0.0395392	0.0132422	0.00282808	-0.0171138	0.0129951	0.187856	0.0224254
Ischemic stroke	0.245108	0.0305553	1.04237e-15	0.203194	0.0320259	2.22897e-10	0.0419138
Mother's age at death	-0.522696	0.0606822	7.07684e-18	-0.459802	0.0599135	1.66137e-14	0.0628937
Coronary artery disease (MVP)	0.190307	0.0161276	3.89804e-32	0.162001	0.0165329	1.14026e-22	0.028306
High density lipoprotein cholesterol	-0.107695	0.0153048	1.96873e-12	-0.060369	0.0150584	6.09818e-05	0.0473261
Low density lipoprotein cholesterol	0.0455073	0.0221636	0.0400479	0.0454908	0.0220512	0.0391134	1.65561e-05
Total cholesterol	0.0641207	0.0191121	0.000793683	0.0716075	0.0194868	0.000238185	0.00748679
Triglycerides	0.1752	0.0231008	3.34608e-14	0.152941	0.0217397	1.99121e-12	0.0222591
Parental lifespan	-0.429503	0.0277281	4.06198e-54	-0.397029	0.0280326	1.54939e-45	0.0324741
Parkinsons disease	-0.0832897	0.0383097	0.0296957	-0.0751793	0.0395235	0.0571524	0.00811039
Rheumatoid arthritis	0.141709	0.0320149	9.585e-06	0.111231	0.0327771	0.000689875	0.0304775
Type 2 diabetes	0.187376	0.0175371	1.20224e-26	0.154051	0.018113	1.81653e-17	0.0333254
Abdominal pain	0.318273	0.03655	3.0966e-18	0.302143	0.0354173	1.45148e-17	0.0161293
Asthma	0.151937	0.0209079	3.6758e-13	0.146096	0.0213184	7.22826e-12	0.00584078
Back pain	0.383231	0.0246342	1.42855e-54	0.343141	0.0254022	1.39698e-41	0.0400905
Glucose	0.144237	0.0239477	1.71251e-09	0.107318	0.0248424	1.56059e-05	0.0369189
Headache	0.106468	0.025397	2.76338e-05	0.0892553	0.0261235	0.000633937	0.0172129
High blood pressure	0.0979584	0.0175245	2.27343e-08	0.0704492	0.017574	6.10586e-05	0.0275092
Hip pain	0.416278	0.0317359	2.63392e-39	0.37835	0.0332914	6.26287e-30	0.0379279
Hypertension	0.136341	0.0208968	6.82276e-11	0.110901	0.0207212	8.69532e-08	0.0254399
Knee pain	0.365289	0.0256249	4.15951e-46	0.317762	0.0268251	2.26524e-32	0.0475267
Metabolic equivalent of task (MET)	0.24257	0.0190066	2.65822e-37	0.195439	0.0196403	2.49914e-23	0.0471312
Neck pain	0.391777	0.0275919	9.28927e-46	0.355176	0.0285074	1.24808e-35	0.0366011
Anorexia	0.0338099	0.0309098	0.274034	0.0726874	0.0310064	0.0190645	0.0388776
Anxiety disorder (case control)	0.370299	0.0985115	0.000170613	0.384008	0.100179	0.000126484	0.0137082
Anxiety disorder (factor score)	0.266168	0.0861789	0.00201147	0.283201	0.0884139	0.00135945	0.017033
Autism spectrum disorder	0.133626	0.0397526	0.000775371	0.169693	0.0389853	1.34443e-05	0.0360667
Antisocial behavior	0.694074	0.176118	8.10802e-05	0.643079	0.164544	9.29943e-05	0.0509948
Cross disorder (iPSYCH)	0.59188	0.0336844	4.08426e-69	0.591533	0.0335904	2.05764e-69	0.000346991
Avoidance (PTSD)	0.487981	0.024972	4.91207e-85	0.458079	0.0253467	5.24379e-73	0.0299014
Suicidal ideation	0.545328	0.0332751	2.31274e-60	0.549892	0.0332795	2.48864e-61	0.00456492
Major depressive disorder (MVP)	0.535211	0.0215225	1.67468e-136	0.528343	0.0221148	3.80996e-126	0.00686759
Reexperiencing (PTSD)	0.457328	0.0280496	9.20618e-60	0.421986	0.0286913	5.74652e-49	0.0353419
Schizophrenia (MVP)	0.403534	0.0345386	1.54647e-31	0.440017	0.0349517	2.41887e-36	0.0364826
Suicide attempt (MVP)	0.530907	0.0387532	1.01976e-42	0.547417	0.0398206	5.30392e-43	0.0165101
Obsessive compulsive disorder	-0.150269	0.0455557	0.000971768	-0.102341	0.046467	0.0276356	0.0479287
Attention deficit hyperactivity disorder	0.737096	0.0222549	1.49783e-240	0.712739	0.0228932	8.54223e-213	0.0243569
Bipolar disorder (PGC)	0.312123	0.0241958	4.50794e-38	0.343075	0.0241225	6.66931e-46	0.0309523
Major depressive disorder (PGC)	0.414653	0.0225077	8.6376e-76	0.430851	0.0222777	2.47598e-83	0.0161978
Schizophrenia (PGC)	0.313236	0.0242789	4.41013e-38	0.344005	0.0241679	5.63788e-46	0.0307697
Suicide attempt (PGC)	0.644487	0.0318897	8.01707e-91	0.641096	0.0324635	8.31508e-87	0.00339047
Cross disorder (PGC)	0.316364	0.0285125	1.31713e-28	0.36945	0.0293354	2.27852e-36	0.0530852
Stress related disorder	0.66857	0.0414672	1.76294e-58	0.652424	0.0414036	6.08498e-56	0.0161461
Tourettes syndome	0.0617475	0.0354844	0.0818392	0.0590035	0.0358178	0.0994908	0.00274394
Age at menopause	-0.237254	0.0239728	4.29807e-23	-0.209019	0.0241286	4.60634e-18	0.028235
Birth weight	-0.0185704	0.0202073	0.358101	0.000405602	0.0211129	0.984655	0.018976
Age at menarche	-0.00940105	0.0206302	0.648616	0.0252931	0.021344	0.236011	0.0346941
Townsend deprivation index	0.726428	0.0232701	6.21159e-214	0.710904	0.0238687	6.29846e-195	0.0155241
Chronotype morningness	-0.0498485	0.0197077	0.0114271	-0.0865014	0.0203113	2.05532e-05	0.0366529
Insomnia	0.3326	0.0246516	1.74285e-41	0.315307	0.0246849	2.31143e-37	0.0172923
Sleep duration	-0.128782	0.0202865	2.17838e-10	-0.111973	0.0202863	3.39673e-08	0.0168093
FTND	0.3644	0.0263899	2.26981e-43	0.346876	0.02689	4.51292e-38	0.0175247
Age of initiation	-0.678582	0.0226712	7.65904e-197	-0.6261	0.023726	1.84363e-153	0.0524817
Cigarettes per day	0.379282	0.0257352	3.68257e-49	0.362871	0.0262568	1.93015e-43	0.016411
Drinks per week	0.499477	0.0173679	7.07248e-182	0.553614	0.0177947	1.69991e-212	0.0541372
Smoking Cessation	0.422827	0.028878	1.51929e-48	0.37892	0.0293523	3.98578e-38	0.0439069
Maternal smoking at birth	0.767268	0.0196978	5e-300	0.762905	0.0201395	5e-300	0.00436279
Maximum alcoholic beverages	-0.617711	0.0410111	2.87807e-51	-0.627064	0.0426339	5.71678e-49	0.00935302
Opioid use disorder	0.802201	0.0315752	2.16339e-142	0.794648	0.031948	1.45243e-136	0.00755264
Cannabis use disorder	0.88412	0.0323119	7.74951e-165	0.882206	0.0318482	6.90886e-169	0.00191394
Current smoker	-0.499493	0.0363586	6.01554e-43	-0.462791	0.0379927	3.9218e-34	0.0367014

### Sheet: ST3
Supplementary Table 2. Summary of the study cohorts that were part of the ten indicators in Genomic SEM models
Study cohort	ADHD	CANN	FSEX	NSEX	RISK	SMOK	PAU*	OUD*	CUD*	PTU*	Max N
23andMe	--	22683	--	--	--	599289	--	--	--	--	599289
Add health	--	--	--	--	--	--	--	--	5686	--	5686
ALSPAC	--	2976	--	--	--	11345	--	--	--	4314	11345
ArmySTARRS	--	--	--	--	10970	--	--	--	--	--	10970
Barcelona, Spain (PGC sample)	997	--	--	--	--	--	--	--	--	--	997
BASE-II	--	--	--	--	2074	--	--	--	--	--	2074
BEAGESS	--	--	--	--	--	4293	--	--	--	4293	4293
Bergen, Norway (PGC sample)	497	--	--	--	--	--	--	--	--	--	497
BioVU	--	--	--	--	--	--	--	4665	--	--	4665
BLS	--	--	--	--	--	1238	--	--	--	546	1238
Brisbane Longitudinal Twin Study (BLTS)	--	721	--	--	--	--	597	--	1386		1386
Center on Antisocial Drug Dependence (CADD)	--	853	--	--	--	1192	977	1096	1096	523	1192
Cardiff, UK (PGC sample)	5802	--	--	--	--	--	--	--	--	--	5802
Comorbidity and Trauma Study (CATS)	--	--	--	--	--	--	1389	1411	1411	--	1411
Center for Education and Drug Abuse Research (CEDAR)	--	--	--	--	--	--	206	--	212	--	212
Christchurch Health and Development Study (CHDS)	--	--	--	--	--	--	612	--	621	--	621
CHOP	524	--	--	--	--	--	--	--	--	--	524
Mayo Clinic Center for Individualized Treatment of Addiction (CITA)	--	--	--	--	--	--	1024	--	--	--	1024
COGEND Study of Addication: Genetics and Environment (COGEND SAGE)	--	--	--	--	--	--	536	1061	1058	--	1061
COHRA	--	--	--	--	--	--	--	--	--	243	243
Collaborative Study on the Genetics of Nicotine Dependence (COGEND-Nico)	--	--	--	--	--	--	407	926	913	1940	1940
deCODE	--	--	--	--	--	57097	--	--	286429	44505	286429
EAGLE	--	--	--	--	--	--	--	--	--	3006	3006
EGCUT	--	3735	--	--	--	13217	--	--	--	19732	19732
eMERGE	--	--	--	--	--	5223	--	--	--	5223	5223
FHS	--	--	--	--	--	6177	--	--	--	--	6177
FinnGen	--	--	--	--	--	--	--	215650			215650
FinnTwin	--	1029	--	--	--	1006	--	--	--	4411	4411
Family Study of Cocaine Dependence (FSCD)	--	--	--	--	--	--	440	540	540		540
FinnTwin12	--	--	--	--	--	--	962	--	--	--	962
FINRISK	--	--	--	--	--	--	--	--	--	6762	6762
Genetic Association Information Network (GAIN)	--	--	--	--	--	--	--	--	--	774	774
Gene-Environment Development Initiative (GEDI): Great Smoky Mountains Study (GSMS)	--	--	--	--	--	--	607	787	572	--	787
GEDI Virginia Twin Study on Adolescent Behavioral Development (VTSABD)	--	--	--	--	--	--	506	2540	833	--	2540
GeneSTAR	--	--	--	--	--	--	--	--	--	160	160
Genes for Good	--	--	--	--	--	--	--	--	--	2209	2209
Genetic Epidemiology of COPD (COPDGene)	--	--	--	--	--	--	--	--	--	2211	2211
Germany (PGC sample)	1777	--	--	--	--	--	--	--	--	--	1777
German Study of the Genetics of Alcoholism (GESGA)	--	--	--	--	--	--	3456	--	--	--	3456
GFG	--	--	--	--	--	1829	--	--	--	--	1829
Harvard	--	--	--	--	--	15109	--	--	--	18555	18555
Helsinki Birth Cohort Study (HBCS)	--	--	--	--	--	--	1619	--	--	--	1619
HRS	--	--	--	--	--	9989	--	--	--	5306	9989
HUNT	--	--	--	--	--	66716	--	--	--	33705	66716
HUVH	--	981	--	--	--	--	--	--	--	--	981
Irish Affected Sib Pair Study of Alcogol Dependence (IASPSAD)	--	--	--	--	--	--	2238	--	717	--	2238
IMAGE-I	1400	--	--	--	--	--	--	--	--	--	1400
IMAGE-II	2379	--	--	--	--	--	--	--	--	--	2379
iPsych	37076	--	--	--	--	--	--	5600	56084	--	56084
Minnesota Center for Twin and Family Research (MCTFR)	--	6241	--	--	--	6181	1827	--	2074	2535	6241
MESA	--	--	--	--	--	2165	--	--	--	--	2165
METSIM	--	--	--	--	--	9607	--	--	--	1507	9607
Million Veterans Program	--	--	--	--	--	--	267391	276266	--	--	276266
Finnish Nicotine Addiction Genetics Project (NAG-Fin)	--	--	--	--	--	2052	1576	--	--	1716	2052
NESCOG	--	--	--	--	--	477	--	--	--	210	477
Netherlands Study of Depression and Anxiety & Netherlands Twin Registry (NESDA/NTR)	--	--	--	--	--	--	2023	--	--	--	2023
NFBC1966	--	--	--	--	3924	--	--	--	--	--	3924
NIAAA	--	--	--	--	--	--	648	--	--	--	648
nonGAIN	--	--	--	--	--	--	--	--	--	471	471
NTR	--	4653	--	--	--	7266	--	--	--	2725	7266
Australian Alcohol and Nicotine Studies (OZ-ALC-NAG)	--	--	--	--	--	--	1916	12285	5486	--	12285
Partners Biobank	--	--	--	--	--	--	--	21310	--	--	21310
PAGE - CARDIA	--	--	--	--	--	--	--	--	--	685	685
Phenomics and Genomics Sample (PAGES)	--	--	--	--	--	--	560	--	--	--	560
PUWMa	1126	--	--	--	--	--	--	--	--	--	1126
QIMR	--	6778	--	--	--	--	--	--	--	4409	6778
RSIII	--	--	--	--	2474	--	--	--	--	--	2474
SardiNIA	--	--	--	--	--	5459	--	--	--	2105	5459
Spit for Science	--	--	--	--	--	--	2115	--	--	585	2115
Swedish Twin Registry (STR)	--	--	--	--	8013	--	6188	--	--	--	8013
STROKE	--	--	--	--	--	3665	--	--	--	--	3665
TOPmed	--	--	--	--	--	--	--	--	--	19230	19230
Toronto, Canada (PGC sample)	218	--	--	--	--	--	--	--	--	--	218
TRAILS	--	1226	--	--	--		--	--	--	--	1226
UK Biobank (UKB)	--	131862	357187	336121	390934	403349	130999	--	--	143301	403349
UKHLS	--	--	--	--	5898	--	--	--	--	--	5898
University of Wisconsin-Transdiciplinary Tobacco Use Research Center (UW-TTURC)	--	--	--	--	--	--	--	--	--	1534	1534
Utrecht (ICC sample)	--	1173	--	--	--	--	--	--	--	--	1173
VIKING	--	--	--	--	2092	--	--	--	--	--	2092
WHI	--	--	--	--	--	17868	--	--	--	--	17868
Wisconsin Longitudinal Study (WLS)	--	--	--	--	--	--	--	--	--	4821	4821
Yale-Penn	1497	1964	--	--	--	--	1256	5272	2803	--	5272
Sum	53293	186875	357187	336121	426379	1251809	432075	549409	367921	344252	2219357
Notes: * PGC contributed a hold-out meta-analysis that excluded our follow-up study cohort COGA.

### Sheet: ST4
Supplementary Table 3. Genomic risk loci for Externalizing, Behavioral Disinhibition, and SUDs
Externalizing											Behavioral Disinhibition											Substance Use Disorders
Unique ID	rsID	Chromosome	Position	P-value	Unique to factor?	Overlap with all factors?	Overlap with BehDis only?	Overlap with SUDs only?	In EXT1 or ARF1?	Assoc with substance use outcome in GWAS catalog?	Unique ID	rsID	Chromosome	Position	P-value	Unique to factor?	Overlap with all factors?	Overlap with EXT only?	Overlap with SUDs only?	In EXT1?	Assoc with substance use outcome in GWAS catalog?	Unique ID	rsID	Chromosome	Position	P-value	Unique to factor?	Overlap with all factors?	Overlap with EXT only?	Overlap with BehDis only?	In ARF1?	Assoc with substance use outcome in GWAS catalog?
1:6737212:C:T	rs189918	1	6737212	2.01906e-09	NO	NO	YES	NO	YES	NO	1:6737212:C:T	rs189918	1	6737212	2.56901e-08	NO	NO	YES	NO	YES	NO	1:28991431:G:T	rs1962328	1	28991431	1.35023e-09	NO	NO	YES	NO	NO	YES
1:7550345:A:G	rs1193232	1	7550345	2.55134e-11	NO	NO	YES	NO	YES	NO	1:7550345:A:G	rs1193232	1	7550345	1.73441e-10	NO	NO	YES	NO	YES	NO	1:66470206:A:T	rs2186122	1	66470206	3.9237e-12	NO	YES	NO	NO	YES	YES
1:18436657:G:T	rs3820277	1	18436657	1.66524e-19	NO	NO	YES	NO	YES	YES	1:18436657:G:T	rs3820277	1	18436657	2.71508e-18	NO	NO	YES	NO	YES	YES	1:73882478:A:G	rs1475064	1	73882478	3.77541e-11	NO	YES	NO	NO	YES	YES
1:28990653:C:G	rs12130117	1	28990653	1.14424e-10	NO	NO	NO	YES	NO	YES	1:31119137:A:G	rs645520	1	31119137	4.49974e-08	NO	NO	YES	NO	NO	NO	1:91227215:A:G	rs12064799	1	91227215	5.06488e-11	NO	YES	NO	NO	NO	YES
1:31119137:A:G	rs645520	1	31119137	2.22769e-08	NO	NO	YES	NO	NO	NO	1:32177995:C:G	rs12405005	1	32177995	6.89215e-13	NO	NO	YES	NO	YES	NO	1:165145347:A:C	rs4656433	1	165145347	1.0225e-08	YES	NO	NO	NO	NO	YES
1:31885859:A:G	rs10914375	1	31885859	1.96078e-08	YES	NO	NO	NO	NO	YES	1:33352771:A:T	rs1284371	1	33352771	5.64431e-12	NO	NO	YES	NO	YES	NO	1:174497642:A:C	rs12088073	1	174497642	4.99086e-08	NO	YES	NO	NO	YES	YES
1:32221913:A:G	rs4949223	1	32221913	1.39034e-15	NO	NO	YES	NO	YES	NO	1:33795572:A:G	rs10914684	1	33795572	1.41946e-18	NO	NO	YES	NO	YES	YES	2:45142673:C:T	rs570436	2	45142673	2.33548e-09	NO	YES	NO	NO	YES	YES
1:33355923:C:T	rs1284373	1	33355923	4.06067e-12	NO	NO	YES	NO	YES	NO	1:35005272:C:T	rs4622033	1	35005272	3.32031e-09	NO	NO	YES	NO	YES	NO	2:58032553:A:T	rs2683620	2	58032553	7.79296e-09	YES	NO	NO	NO	YES	YES
1:33810187:A:G	rs4653069	1	33810187	8.1269e-20	NO	NO	YES	NO	YES	YES	1:41752465:C:T	rs34762587	1	41752465	1.42283e-11	NO	NO	YES	NO	YES	YES	2:60163127:A:G	rs10490064	2	60163127	5.71031e-09	YES	NO	NO	NO	NO	YES
1:35006297:A:G	rs2359384	1	35006297	2.08629e-09	NO	NO	YES	NO	YES	NO	1:44011737:A:G	rs951740	1	44011737	5.31274e-36	NO	NO	YES	NO	YES	YES	2:201222403:A:T	rs2033804	2	201222403	2.54052e-09	YES	NO	NO	NO	NO	YES
1:41752465:C:T	rs34762587	1	41752465	2.12495e-11	NO	NO	YES	NO	YES	YES	1:46528618:C:T	rs785510	1	46528618	3.5201e-08	NO	NO	YES	NO	NO	YES	3:16848835:A:G	rs7629352	3	16848835	2.61113e-11	NO	YES	NO	NO	YES	YES
1:44009033:C:T	rs2782640	1	44009033	1.19622e-35	NO	NO	YES	NO	YES	YES	1:50612250:A:G	rs10458563	1	50612250	6.91422e-19	NO	NO	YES	NO	YES	YES	3:49328833:A:C	rs9811047	3	49328833	6.5693e-15	YES	NO	NO	NO	YES	YES
1:46528618:C:T	rs785510	1	46528618	1.41196e-10	NO	NO	YES	NO	NO	YES	1:57884383:C:G	rs12071132	1	57884383	2.15488e-09	NO	NO	YES	NO	YES	YES	3:147107665:C:T	rs16859408	3	147107665	4.86816e-08	NO	YES	NO	NO	NO	YES
1:50603995:A:C	rs12022778	1	50603995	6.0126e-20	NO	NO	YES	NO	YES	YES	1:58816251:G:T	rs11207202	1	58816251	4.9104e-12	NO	NO	YES	NO	YES	NO	3:161744090:C:T	rs984096	3	161744090	9.84763e-09	NO	YES	NO	NO	NO	NO
1:57884383:C:G	rs12071132	1	57884383	2.63704e-09	NO	NO	YES	NO	YES	YES	1:60754055:A:G	rs12751178	1	60754055	5.29937e-13	YES	NO	NO	NO	YES	YES	4:46940376:C:T	rs713287	4	46940376	2.35947e-08	YES	NO	NO	NO	NO	YES
1:58816251:G:T	rs11207202	1	58816251	6.33817e-11	NO	NO	YES	NO	YES	NO	1:61743160:A:G	rs332827	1	61743160	1.90631e-16	NO	NO	YES	NO	YES	NO	4:62844408:A:C	rs10030755	4	62844408	3.04311e-09	NO	YES	NO	NO	NO	NO
1:60348346:C:T	rs12747808	1	60348346	1.1905e-13	YES	NO	NO	NO	YES	NO	1:66407352:A:G	rs7528604	1	66407352	2.53751e-20	NO	YES	NO	NO	YES	YES	4:100239319:C:T	rs1229984*	4	100239319	1.47529e-17	YES	NO	NO	NO	YES	YES
1:61743160:A:G	rs332827	1	61743160	4.1906e-16	NO	NO	YES	NO	YES	NO	1:67028481:A:G	rs3795530	1	67028481	4.18162e-11	NO	NO	YES	NO	YES	YES	4:103198082:A:G	rs13135092*	4	103198082	2.82854e-09	YES	NO	NO	NO	YES	YES
1:66411400:C:T	rs3009872	1	66411400	2.38021e-26	NO	YES	NO	NO	YES	YES	1:72248052:A:G	rs55847536	1	72248052	4.24003e-10	NO	NO	YES	NO	YES	YES	4:112396533:A:G	rs79532211	4	112396533	4.65033e-08	NO	YES	NO	NO	NO	YES
1:67115084:A:G	rs1925341	1	67115084	8.5044e-10	NO	NO	YES	NO	YES	NO	1:73652122:C:T	rs4650199	1	73652122	5.98771e-25	NO	YES	NO	NO	YES	YES	6:26255451:A:G	rs6935954	6	26255451	2.20942e-10	NO	NO	YES	NO	NO	YES
1:72248052:A:G	rs55847536	1	72248052	1.98242e-11	NO	NO	YES	NO	YES	YES	1:74993063:C:T	rs1514174	1	74993063	1.0274e-18	NO	NO	YES	NO	YES	YES	6:88415508:C:T	rs2787929	6	88415508	2.10227e-08	NO	NO	YES	NO	NO	NO
1:73839564:C:T	rs1923223	1	73839564	4.55558e-31	NO	YES	NO	NO	YES	YES	1:75452960:A:G	rs147935091	1	75452960	8.0871e-11	YES	NO	NO	NO	YES	YES	6:154360797:A:G	rs1799971	6	154360797	5.71957e-09	YES	NO	NO	NO	NO	YES
1:74993318:A:G	rs7526762	1	74993318	1.00389e-19	NO	NO	YES	NO	YES	YES	1:76686415:G:T	rs1486931	1	76686415	2.47675e-09	NO	NO	YES	NO	YES	NO	7:23477027:A:C	rs13247452	7	23477027	4.48165e-08	YES	NO	NO	NO	NO	NO
1:76686415:G:T	rs1486931	1	76686415	1.47664e-09	NO	NO	YES	NO	YES	NO	1:80812329:C:T	rs6688826	1	80812329	6.12753e-14	NO	NO	YES	NO	YES	NO	7:114137940:A:G	rs1989903	7	114137940	2.51376e-09	NO	YES	NO	NO	NO	YES
1:79406589:C:G	rs1387423	1	79406589	9.69557e-09	YES	NO	NO	NO	NO	NO	1:82800339:C:T	rs56920577	1	82800339	2.07629e-10	NO	NO	YES	NO	YES	NO	7:114949747:A:G	rs4730673	7	114949747	1.94972e-08	NO	YES	NO	NO	NO	YES
1:80812329:C:T	rs6688826	1	80812329	4.43458e-17	NO	NO	YES	NO	YES	NO	1:87887877:A:G	rs60347368	1	87887877	5.91995e-10	NO	NO	YES	NO	YES	NO	7:135119417:A:G	rs2551774	7	135119417	5.74464e-10	NO	YES	NO	NO	NO	YES
1:82800339:C:T	rs56920577	1	82800339	3.33815e-10	NO	NO	YES	NO	YES	NO	1:88480096:C:T	rs4323689	1	88480096	1.25657e-08	NO	NO	YES	NO	YES	NO	8:42599245:A:C	rs7017612	8	42599245	3.29083e-08	YES	NO	NO	NO	NO	YES
1:87887877:A:G	rs60347368	1	87887877	2.38771e-10	NO	NO	YES	NO	YES	NO	1:89092304:C:T	rs531434	1	89092304	2.07557e-08	YES	NO	NO	NO	NO	YES	8:89518058:C:G	rs6989995	8	89518058	1.4616e-08	YES	NO	NO	NO	NO	NO
1:88482229:A:G	rs12759463	1	88482229	7.57408e-09	NO	NO	YES	NO	YES	YES	1:91193049:A:T	rs10922907	1	91193049	1.18696e-33	NO	YES	NO	NO	YES	YES	8:93070202:A:G	rs28707439	8	93070202	4.45942e-08	NO	NO	YES	NO	NO	YES
1:91212216:A:G	rs6699397	1	91212216	3.8328e-38	NO	YES	NO	NO	YES	YES	1:96882671:A:C	rs505066	1	96882671	1.5073e-10	YES	NO	NO	NO	YES	YES	9:127929938:G:T	rs10986603	9	127929938	9.7155e-11	NO	YES	NO	NO	YES	YES
1:95799738:A:G	rs10157242	1	95799738	4.00986e-08	YES	NO	NO	NO	NO	YES	1:110534914:A:C	rs333078	1	110534914	5.26977e-10	NO	NO	YES	NO	YES	YES	10:72907951:G:T	rs7900002	10	72907951	1.03597e-08	YES	NO	NO	NO	NO	YES
1:96773632:C:T	rs326649	1	96773632	3.18969e-10	YES	NO	NO	NO	YES	YES	1:112822938:A:G	rs3128353	1	112822938	4.55104e-08	YES	NO	NO	NO	NO	NO	10:110764532:A:G	rs12253338	10	110764532	1.70739e-08	YES	NO	NO	NO	YES	YES
1:110540977:C:T	rs333074	1	110540977	3.87345e-10	NO	NO	YES	NO	YES	YES	1:115646155:C:G	rs1419079	1	115646155	1.37342e-08	YES	NO	NO	NO	YES	YES	11:27610041:C:T	rs71480157	11	27610041	2.10862e-08	NO	YES	NO	NO	NO	YES
1:115606259:A:C	rs4611010	1	115606259	2.04748e-08	YES	NO	NO	NO	YES	NO	1:151744858:A:G	rs4845556	1	151744858	7.94999e-11	NO	NO	YES	NO	YES	NO	11:38555512:C:T	rs2861199	11	38555512	2.17004e-08	YES	NO	NO	NO	YES	YES
1:150354276:A:G	rs834233	1	150354276	5.22813e-09	YES	NO	NO	NO	NO	NO	1:154206358:C:T	rs12027999	1	154206358	1.64468e-10	NO	NO	YES	NO	YES	YES	11:57470188:A:G	rs7479922	11	57470188	8.52573e-11	YES	NO	NO	NO	NO	YES
1:151744858:A:G	rs4845556	1	151744858	1.02657e-10	NO	NO	YES	NO	YES	NO	1:155033918:C:T	rs41264285	1	155033918	1.2304e-10	NO	NO	YES	NO	YES	NO	11:112877408:C:T	rs9919557	11	112877408	9.513e-09	NO	YES	NO	NO	NO	YES
1:154210671:A:C	rs3790613	1	154210671	3.13822e-13	NO	NO	YES	NO	YES	YES	1:164732727:A:G	rs9660091	1	164732727	5.837e-09	NO	NO	YES	NO	YES	NO	11:113286501:A:G	rs2734838	11	113286501	1.76751e-12	YES	NO	NO	NO	YES	YES
1:154554357:C:T	rs11264222	1	154554357	2.081e-08	YES	NO	NO	NO	YES	YES	1:168822447:A:G	rs200561	1	168822447	8.76816e-09	NO	NO	YES	NO	YES	NO	11:121544984:C:G	rs485425	11	121544984	2.01909e-09	NO	YES	NO	NO	NO	YES
1:155034632:C:G	rs45444697	1	155034632	3.28661e-11	NO	NO	YES	NO	YES	NO	1:169814533:C:T	rs2143122	1	169814533	2.72242e-09	NO	NO	YES	NO	YES	NO	13:96932868:A:C	rs2389631	13	96932868	9.85504e-11	NO	YES	NO	NO	NO	YES
1:162837290:C:T	rs2805048	1	162837290	3.13173e-09	YES	NO	NO	NO	NO	NO	1:174104743:A:G	rs2901785	1	174104743	9.76745e-13	NO	YES	NO	NO	YES	YES	14:104314183:C:G	rs10083367	14	104314183	6.91649e-10	NO	NO	YES	NO	YES	YES
1:164728536:A:G	rs923427	1	164728536	2.73478e-10	NO	NO	YES	NO	YES	NO	1:190957480:A:G	rs35656245	1	190957480	2.07105e-08	NO	NO	YES	NO	NO	NO	15:47684936:C:T	rs34488670	15	47684936	1.70685e-09	NO	YES	NO	NO	NO	YES
1:168820889:A:G	rs200559	1	168820889	8.90945e-09	NO	NO	YES	NO	YES	NO	1:197810079:A:G	rs12140293	1	197810079	1.55389e-10	NO	NO	YES	NO	YES	NO	15:78801394:A:C	rs11852372	15	78801394	7.35605e-24	NO	NO	YES	NO	NO	YES
1:169814533:C:T	rs2143122	1	169814533	1.9378e-08	NO	NO	YES	NO	YES	NO	1:199328930:C:T	rs6660370	1	199328930	1.34998e-08	NO	NO	YES	NO	YES	NO	15:91423543:G:T	rs6224	15	91423543	5.16782e-11	NO	YES	NO	NO	NO	YES
1:174104743:A:G	rs2901785	1	174104743	5.18841e-17	NO	YES	NO	NO	YES	YES	1:204614475:A:G	rs11801229	1	204614475	2.34334e-11	NO	NO	YES	NO	YES	NO	16:23778507:A:G	rs187748	16	23778507	1.94729e-08	YES	NO	NO	NO	NO	NO
1:190355252:A:C	rs10737587	1	190355252	1.5949e-08	YES	NO	NO	NO	NO	NO	1:205665167:A:T	rs823102	1	205665167	4.00655e-11	NO	NO	YES	NO	YES	YES	16:30082508:G:T	rs7201518	16	30082508	3.36132e-08	YES	NO	NO	NO	NO	YES
1:190957480:A:G	rs35656245	1	190957480	1.70059e-08	NO	NO	YES	NO	NO	NO	1:207251518:A:G	rs1564879	1	207251518	1.25359e-08	NO	NO	YES	NO	YES	NO	16:53834607:C:T	rs7188250	16	53834607	1.96233e-10	YES	NO	NO	NO	YES	YES
1:197810649:C:T	rs12118454	1	197810649	6.67108e-12	NO	NO	YES	NO	YES	NO	1:210359333:C:T	rs55921136	1	210359333	5.56767e-12	NO	NO	YES	NO	YES	YES	19:41394102:A:G	rs117683060	19	41394102	3.29784e-20	YES	NO	NO	NO	NO	YES
1:199328930:C:T	rs6660370	1	199328930	2.27963e-10	NO	NO	YES	NO	YES	NO	1:214457725:G:T	rs34934753	1	214457725	4.54478e-10	NO	NO	YES	NO	YES	NO	20:31123592:A:T	rs3746615	20	31123592	6.22697e-09	NO	YES	NO	NO	NO	YES
1:204614475:A:G	rs11801229	1	204614475	3.51802e-13	NO	NO	YES	NO	YES	NO	1:216296198:C:T	rs616523	1	216296198	1.08093e-09	NO	NO	YES	NO	YES	NO
1:205665167:A:T	rs823102	1	205665167	7.71205e-12	NO	NO	YES	NO	YES	YES	1:216920373:C:T	rs12757183	1	216920373	1.97783e-09	NO	NO	YES	NO	YES	YES
1:207250631:A:G	rs1560	1	207250631	6.67666e-09	NO	NO	YES	NO	YES	NO	1:220357846:A:G	rs116518462	1	220357846	8.58549e-10	NO	NO	YES	NO	YES	NO
1:208730329:C:T	rs11119094	1	208730329	8.20707e-09	YES	NO	NO	NO	NO	NO	1:227456065:C:T	rs76132272	1	227456065	2.91276e-08	NO	NO	YES	NO	NO	YES
1:209048032:C:T	rs11119144	1	209048032	2.30451e-08	YES	NO	NO	NO	NO	NO	1:232572038:A:G	rs12736932	1	232572038	1.4693e-09	NO	NO	YES	NO	YES	NO
1:210359333:C:T	rs55921136	1	210359333	2.67494e-13	NO	NO	YES	NO	YES	YES	1:236848268:A:G	rs4659700	1	236848268	9.51682e-17	NO	NO	YES	NO	YES	NO
1:214466932:A:G	rs7544984	1	214466932	2.1969e-10	NO	NO	YES	NO	YES	NO	1:237859755:G:T	rs4659805	1	237859755	3.09607e-13	NO	NO	YES	NO	YES	YES
1:216292566:G:T	rs301734	1	216292566	1.05104e-11	NO	NO	YES	NO	YES	NO	1:243789342:A:G	rs6671475	1	243789342	2.9137e-12	NO	NO	YES	NO	YES	NO
1:216922613:C:T	rs11572653	1	216922613	1.16591e-09	NO	NO	YES	NO	YES	YES	2:624205:G:T	rs6731872	2	624205	3.86276e-27	NO	NO	YES	NO	YES	YES
1:220357846:A:G	rs116518462	1	220357846	3.50046e-08	NO	NO	YES	NO	YES	NO	2:1879278:C:T	rs4853825	2	1879278	4.50922e-08	NO	NO	YES	NO	NO	YES
1:227456065:C:T	rs76132272	1	227456065	7.25456e-09	NO	NO	YES	NO	NO	YES	2:7996361:A:G	rs1117894	2	7996361	1.44398e-08	NO	NO	YES	NO	YES	NO
1:232576612:A:T	rs6687568	1	232576612	3.32476e-10	NO	NO	YES	NO	YES	NO	2:22067213:C:T	rs1022376	2	22067213	1.00089e-11	NO	NO	YES	NO	YES	NO
1:236848268:A:G	rs4659700	1	236848268	1.15426e-17	NO	NO	YES	NO	YES	NO	2:22582968:C:T	rs61533748	2	22582968	6.93594e-24	NO	NO	YES	NO	YES	YES
1:237423207:G:T	rs961120	1	237423207	3.45886e-08	YES	NO	NO	NO	NO	YES	2:23611438:A:G	rs13033444	2	23611438	8.85447e-10	NO	NO	YES	NO	YES	NO
1:237844948:A:G	rs1533772	1	237844948	6.37995e-12	NO	NO	YES	NO	YES	YES	2:29497967:A:G	rs35228363	2	29497967	7.10633e-09	NO	NO	YES	NO	NO	NO
1:242367146:A:G	rs1550127	1	242367146	4.80151e-08	YES	NO	NO	NO	NO	NO	2:32837110:A:G	rs2754523	2	32837110	1.56559e-20	NO	NO	YES	NO	YES	YES
1:242765473:A:G	rs7527225	1	242765473	3.7525e-08	YES	NO	NO	NO	NO	NO	2:34254522:C:T	rs6731191	2	34254522	1.20166e-08	NO	NO	YES	NO	YES	YES
1:243789342:A:G	rs6671475	1	243789342	6.48909e-13	NO	NO	YES	NO	YES	NO	2:35839964:C:T	rs77488106	2	35839964	6.44396e-09	YES	NO	NO	NO	YES	NO
2:624205:G:T	rs6731872	2	624205	5.39507e-31	NO	NO	YES	NO	YES	YES	2:40321684:A:G	rs11692733	2	40321684	1.17131e-08	NO	NO	YES	NO	YES	NO
2:1881459:C:T	rs4557004	2	1881459	1.27281e-09	NO	NO	YES	NO	NO	YES	2:45159091:A:G	rs1004787	2	45159091	8.15604e-39	NO	YES	NO	NO	YES	YES
2:7997419:C:T	rs1861500	2	7997419	2.22384e-08	NO	NO	YES	NO	YES	NO	2:48032613:A:G	rs7562367	2	48032613	1.11293e-10	NO	NO	YES	NO	YES	YES
2:22067213:C:T	rs1022376	2	22067213	1.55928e-11	NO	NO	YES	NO	YES	NO	2:49881608:A:G	rs11125268	2	49881608	2.28742e-11	NO	NO	YES	NO	YES	NO
2:22582968:C:T	rs61533748	2	22582968	2.23126e-27	NO	NO	YES	NO	YES	YES	2:50735943:C:G	rs7598402	2	50735943	3.25174e-14	NO	NO	YES	NO	YES	NO
2:23611438:A:G	rs13033444	2	23611438	9.14872e-11	NO	NO	YES	NO	YES	NO	2:51379098:A:G	rs7564248	2	51379098	3.49344e-14	NO	NO	YES	NO	YES	NO
2:26955621:A:G	rs3739081	2	26955621	4.91467e-09	YES	NO	NO	NO	NO	YES	2:54094663:A:G	rs805382	2	54094663	4.07237e-10	NO	NO	YES	NO	YES	YES
2:29497967:A:G	rs35228363	2	29497967	4.30262e-10	NO	NO	YES	NO	NO	NO	2:58168339:A:G	rs72808453	2	58168339	2.83712e-09	NO	NO	YES	NO	YES	YES
2:32837110:A:G	rs2754523	2	32837110	3.14656e-20	NO	NO	YES	NO	YES	YES	2:58881871:A:G	rs10490091	2	58881871	1.47462e-13	NO	NO	YES	NO	YES	YES
2:34254522:C:T	rs6731191	2	34254522	3.91437e-09	NO	NO	YES	NO	YES	YES	2:60487015:A:C	rs2668732	2	60487015	1.84456e-32	NO	NO	YES	NO	YES	YES
2:35657891:A:C	rs4280439	2	35657891	3.54709e-09	YES	NO	NO	NO	YES	YES	2:63320524:C:T	rs62180269	2	63320524	3.23639e-23	NO	NO	YES	NO	YES	YES
2:40321684:A:G	rs11692733	2	40321684	2.14863e-08	NO	NO	YES	NO	YES	NO	2:67741792:C:T	rs1402440	2	67741792	4.91383e-08	NO	NO	YES	NO	NO	NO
2:45159091:A:G	rs1004787	2	45159091	2.07247e-41	NO	YES	NO	NO	YES	YES	2:73758803:C:T	rs2421552	2	73758803	2.91212e-10	NO	NO	YES	NO	YES	YES
2:48032613:A:G	rs7562367	2	48032613	3.80963e-13	NO	NO	YES	NO	YES	YES	2:74334462:A:G	rs828867	2	74334462	7.75426e-16	NO	NO	YES	NO	YES	YES
2:49881608:A:G	rs11125268	2	49881608	3.97649e-11	NO	NO	YES	NO	YES	NO	2:77333989:A:T	rs6721925	2	77333989	1.50477e-08	NO	NO	YES	NO	YES	NO
2:50735943:C:G	rs7598402	2	50735943	2.42497e-13	NO	NO	YES	NO	YES	NO	2:78813304:C:G	rs10496209	2	78813304	4.14361e-09	NO	NO	YES	NO	YES	NO
2:51353179:C:T	rs6716211	2	51353179	1.16764e-13	NO	NO	YES	NO	YES	NO	2:79481109:A:G	rs1434206	2	79481109	1.9394e-09	NO	NO	YES	NO	YES	YES
2:54116003:C:T	rs805401	2	54116003	3.70966e-10	NO	NO	YES	NO	YES	YES	2:80692891:C:T	rs55803020	2	80692891	2.16144e-14	NO	NO	YES	NO	YES	NO
2:58168339:A:G	rs72808453	2	58168339	6.05224e-09	NO	NO	YES	NO	YES	YES	2:83246143:G:T	rs61668542	2	83246143	4.36465e-08	NO	NO	YES	NO	NO	NO
2:58913139:C:T	rs10865306	2	58913139	6.0926e-17	NO	NO	YES	NO	YES	YES	2:86639427:A:T	rs2367237	2	86639427	4.8361e-09	YES	NO	NO	NO	YES	NO
2:60528052:C:T	rs2419903	2	60528052	4.30435e-33	NO	NO	YES	NO	YES	YES	2:98275354:A:G	rs11692435	2	98275354	6.22855e-09	NO	NO	YES	NO	NO	YES
2:63320524:C:T	rs62180269	2	63320524	5.16966e-25	NO	NO	YES	NO	YES	YES	2:100785952:C:T	rs72819186	2	100785952	3.61726e-15	YES	NO	NO	NO	YES	YES
2:67741792:C:T	rs1402440	2	67741792	2.78601e-09	NO	NO	YES	NO	NO	NO	2:104086428:C:T	rs266058	2	104086428	5.14165e-47	NO	NO	YES	NO	YES	YES
2:73631779:C:T	rs13383871	2	73631779	2.1171e-12	NO	NO	YES	NO	YES	YES	2:105973094:A:G	rs62155874	2	105973094	1.77579e-09	NO	NO	YES	NO	YES	NO
2:74334462:A:G	rs828867	2	74334462	1.69799e-15	NO	NO	YES	NO	YES	YES	2:113240183:C:T	rs3811038	2	113240183	6.60684e-12	NO	NO	YES	NO	YES	YES
2:77334916:C:T	rs58449464	2	77334916	1.27867e-08	NO	NO	YES	NO	YES	NO	2:115820587:C:G	rs12464971	2	115820587	2.10041e-08	NO	NO	YES	NO	NO	NO
2:78727036:C:T	rs72810615	2	78727036	1.22688e-11	NO	NO	YES	NO	YES	NO	2:116957562:G:T	rs10200418	2	116957562	3.5078e-08	NO	NO	YES	NO	NO	NO
2:79484133:A:G	rs1541952	2	79484133	3.48668e-10	NO	NO	YES	NO	YES	YES	2:124946945:C:T	rs7569367	2	124946945	3.66842e-09	NO	NO	YES	NO	YES	YES
2:80703636:C:G	rs11126768	2	80703636	1.1773e-14	NO	NO	YES	NO	YES	NO	2:134741661:C:T	rs34096939	2	134741661	2.01523e-10	NO	NO	YES	NO	YES	YES
2:83246143:G:T	rs61668542	2	83246143	4.96438e-08	NO	NO	YES	NO	NO	NO	2:135528787:A:G	rs77422475	2	135528787	2.75771e-09	NO	NO	YES	NO	YES	NO
2:98275354:A:G	rs11692435	2	98275354	1.04432e-08	NO	NO	YES	NO	NO	YES	2:137549884:A:G	rs10205354	2	137549884	9.25089e-13	YES	NO	NO	NO	YES	NO
2:100920451:C:T	rs4851288	2	100920451	2.21476e-13	YES	NO	NO	NO	YES	YES	2:138312161:A:T	rs7604019	2	138312161	1.61505e-10	NO	NO	YES	NO	YES	YES
2:104088908:A:G	rs266048	2	104088908	4.073e-51	NO	NO	YES	NO	YES	YES	2:144153344:C:G	rs10496949	2	144153344	1.65927e-10	NO	NO	YES	NO	YES	YES
2:105946865:A:G	rs62155871	2	105946865	5.40125e-12	NO	NO	YES	NO	YES	NO	2:146125523:C:T	rs10427255	2	146125523	1.02392e-31	NO	NO	YES	NO	YES	YES
2:113240183:C:T	rs3811038	2	113240183	8.15733e-14	NO	NO	YES	NO	YES	YES	2:152024889:C:T	rs289848	2	152024889	1.46151e-10	NO	NO	YES	NO	YES	NO
2:115846004:A:G	rs12987277	2	115846004	7.0682e-10	NO	NO	YES	NO	NO	NO	2:152930618:C:T	rs10930910	2	152930618	2.96074e-09	NO	NO	YES	NO	YES	NO
2:116957562:G:T	rs10200418	2	116957562	7.68031e-09	NO	NO	YES	NO	NO	NO	2:155654757:C:T	rs2652446	2	155654757	9.13195e-14	NO	NO	YES	NO	YES	YES
2:125026256:C:T	rs780026	2	125026256	3.18629e-10	NO	NO	YES	NO	YES	YES	2:156936434:G:T	rs12991004	2	156936434	1.27422e-08	NO	NO	YES	NO	NO	NO
2:134741661:C:T	rs34096939	2	134741661	1.38996e-10	NO	NO	YES	NO	YES	YES	2:160351267:A:G	rs10203954	2	160351267	1.00004e-09	NO	NO	YES	NO	YES	YES
2:135528787:A:G	rs77422475	2	135528787	3.36879e-09	NO	NO	YES	NO	YES	NO	2:161994383:A:G	rs3769983	2	161994383	3.61816e-20	NO	NO	YES	NO	YES	YES
2:138270224:A:G	rs2375518	2	138270224	1.10166e-13	NO	NO	YES	NO	YES	YES	2:162802184:A:T	rs11693702	2	162802184	5.47906e-15	YES	NO	NO	NO	YES	YES
2:140553493:A:G	rs10200638	2	140553493	4.02373e-08	YES	NO	NO	NO	NO	NO	2:164908564:C:T	rs67453060	2	164908564	9.65154e-14	NO	NO	YES	NO	YES	NO
2:144270448:C:T	rs10204230	2	144270448	1.08174e-12	NO	NO	YES	NO	YES	YES	2:166238034:C:T	rs7581427	2	166238034	1.63152e-14	NO	NO	YES	NO	YES	NO
2:146114898:C:T	rs4422110	2	146114898	1.29132e-30	NO	NO	YES	NO	YES	YES	2:172677010:A:G	rs13022113	2	172677010	2.0726e-08	YES	NO	NO	NO	NO	NO
2:152115985:C:T	rs12467046	2	152115985	2.63163e-11	NO	NO	YES	NO	YES	NO	2:173566933:A:G	rs74265101	2	173566933	2.62367e-10	NO	NO	YES	NO	YES	NO
2:152930618:C:T	rs10930910	2	152930618	5.4644e-10	NO	NO	YES	NO	YES	NO	2:174043233:A:G	rs13009008	2	174043233	7.41184e-16	NO	NO	YES	NO	YES	NO
2:155654757:C:T	rs2652446	2	155654757	3.29843e-14	NO	NO	YES	NO	YES	YES	2:178661126:G:T	rs7584946	2	178661126	1.37207e-11	YES	NO	NO	NO	YES	NO
2:156938714:C:T	rs13010758	2	156938714	7.41498e-09	NO	NO	YES	NO	NO	NO	2:182034448:C:T	rs6433897	2	182034448	1.45359e-17	NO	NO	YES	NO	YES	NO
2:159545136:A:G	rs757925	2	159545136	4.6366e-08	YES	NO	NO	NO	NO	YES	2:183449725:G:T	rs1918700	2	183449725	1.41419e-08	YES	NO	NO	NO	YES	NO
2:160351267:A:G	rs10203954	2	160351267	1.41276e-10	NO	NO	YES	NO	YES	YES	2:184416610:A:G	rs56306056	2	184416610	6.01298e-13	NO	NO	YES	NO	YES	NO
2:160977769:A:G	rs6731260	2	160977769	1.16618e-08	YES	NO	NO	NO	NO	NO	2:199536340:A:G	rs7568972	2	199536340	4.40892e-09	NO	NO	YES	NO	NO	NO
2:162007430:C:G	rs2358016	2	162007430	3.3112e-22	NO	NO	YES	NO	YES	YES	2:200848896:A:G	rs4673627	2	200848896	6.62743e-09	NO	NO	YES	NO	YES	YES
2:164906685:C:T	rs268257	2	164906685	2.67681e-15	NO	NO	YES	NO	YES	YES	2:204151503:A:G	rs72938351	2	204151503	9.1744e-16	NO	NO	YES	NO	YES	YES
2:166239645:A:G	rs17245688	2	166239645	3.62511e-15	NO	NO	YES	NO	YES	NO	2:211985425:C:T	rs1816609	2	211985425	2.89122e-08	NO	NO	YES	NO	NO	YES
2:173560676:A:G	rs77771090	2	173560676	1.91541e-10	NO	NO	YES	NO	YES	NO	2:213203884:C:T	rs13387445	2	213203884	1.07195e-08	NO	NO	YES	NO	YES	NO
2:174043233:A:G	rs13009008	2	174043233	1.6044e-15	NO	NO	YES	NO	YES	NO	2:213872868:A:C	rs76705042	2	213872868	5.68529e-15	NO	NO	YES	NO	YES	YES
2:178565913:C:T	rs17400325	2	178565913	7.90506e-14	YES	NO	NO	NO	YES	NO	2:225472985:C:T	rs7594223	2	225472985	8.57145e-14	NO	NO	YES	NO	YES	YES
2:181976881:C:G	rs6433893	2	181976881	4.48154e-19	NO	NO	YES	NO	YES	NO	2:226332033:A:G	rs4674993	2	226332033	3.07059e-16	NO	NO	YES	NO	YES	NO
2:184439743:A:C	rs13013954	2	184439743	7.80614e-13	NO	NO	YES	NO	YES	NO	3:2377485:C:T	rs1685483	3	2377485	8.96363e-09	NO	NO	YES	NO	NO	NO
2:199543059:A:T	rs12693859	2	199543059	8.38833e-09	NO	NO	YES	NO	NO	NO	3:3727589:C:T	rs1485272	3	3727589	7.38091e-11	NO	NO	YES	NO	YES	NO
2:200848896:A:G	rs4673627	2	200848896	2.75468e-09	NO	NO	YES	NO	YES	YES	3:5723818:C:T	rs4479577	3	5723818	1.22765e-09	NO	NO	YES	NO	YES	NO
2:204151503:A:G	rs72938351	2	204151503	1.40208e-17	NO	NO	YES	NO	YES	YES	3:12319058:A:G	rs2920499	3	12319058	3.63607e-08	NO	NO	YES	NO	NO	YES
2:211993950:A:T	rs1469927	2	211993950	7.21582e-09	NO	NO	YES	NO	NO	NO	3:16852853:G:T	rs6442644	3	16852853	1.93748e-14	NO	YES	NO	NO	YES	YES
2:213128360:C:T	rs59409369	2	213128360	2.80329e-10	NO	NO	YES	NO	YES	NO	3:17525505:A:G	rs9812906	3	17525505	1.38513e-11	YES	NO	NO	NO	YES	NO
2:213868435:A:G	rs72944379	2	213868435	4.26496e-15	NO	NO	YES	NO	YES	YES	3:20669071:G:T	rs4858241	3	20669071	5.46891e-10	NO	NO	YES	NO	YES	YES
2:225475560:C:T	rs56337305	2	225475560	8.98114e-15	NO	NO	YES	NO	YES	YES	3:23878817:C:G	rs13099267	3	23878817	8.03109e-10	NO	NO	YES	NO	YES	NO
2:226290410:C:T	rs13031870	2	226290410	5.57385e-17	NO	NO	YES	NO	YES	NO	3:25175690:C:T	rs9861111	3	25175690	5.14038e-11	NO	NO	YES	NO	YES	NO
3:2363693:A:T	rs62243966	3	2363693	9.54231e-09	NO	NO	YES	NO	NO	NO	3:25632894:C:T	rs2164360	3	25632894	2.94101e-09	NO	NO	YES	NO	NO	NO
3:3727589:C:T	rs1485272	3	3727589	1.40653e-11	NO	NO	YES	NO	YES	NO	3:34602347:C:T	rs13081686	3	34602347	2.75564e-09	NO	NO	YES	NO	YES	YES
3:5723818:C:T	rs4479577	3	5723818	3.04964e-09	NO	NO	YES	NO	YES	NO	3:35775115:A:T	rs67723420	3	35775115	4.14225e-08	NO	NO	YES	NO	YES	NO
3:12005505:C:T	rs192934051	3	12005505	3.67072e-08	YES	NO	NO	NO	NO	YES	3:43309584:C:G	rs17405916	3	43309584	6.6641e-14	NO	NO	YES	NO	YES	NO
3:12319058:A:G	rs2920499	3	12319058	1.01446e-08	NO	NO	YES	NO	NO	YES	3:43896176:A:G	rs11130015	3	43896176	8.31699e-09	NO	NO	YES	NO	YES	NO
3:16848835:A:G	rs7629352	3	16848835	2.21193e-20	NO	YES	NO	NO	YES	YES	3:50181136:C:T	rs2526384	3	50181136	4.50297e-27	NO	NO	YES	NO	YES	YES
3:18696923:A:T	rs28468597	3	18696923	4.54714e-08	YES	NO	NO	NO	NO	YES	3:56114861:C:T	rs12488237	3	56114861	2.64176e-10	NO	NO	YES	NO	YES	YES
3:20669071:G:T	rs4858241	3	20669071	5.78103e-10	NO	NO	YES	NO	YES	YES	3:60458976:C:T	rs3856654	3	60458976	6.34148e-09	NO	NO	YES	NO	NO	NO
3:23878817:C:G	rs13099267	3	23878817	2.05184e-10	NO	NO	YES	NO	YES	NO	3:64234849:A:G	rs4688437	3	64234849	8.58168e-09	NO	NO	YES	NO	NO	NO
3:25193102:C:T	rs904592	3	25193102	5.40044e-13	NO	NO	YES	NO	YES	NO	3:71060640:C:T	rs11720703	3	71060640	8.62256e-30	NO	NO	YES	NO	YES	YES
3:25706846:A:T	rs3806631	3	25706846	2.3249e-09	NO	NO	YES	NO	NO	NO	3:71515183:C:T	rs62246055	3	71515183	3.48937e-08	NO	NO	YES	NO	NO	YES
3:26106208:G:T	rs12629334	3	26106208	1.97223e-08	YES	NO	NO	NO	NO	NO	3:73320945:C:T	rs13064098	3	73320945	3.59313e-08	NO	NO	YES	NO	YES	NO
3:34318639:C:T	rs4678675	3	34318639	2.72717e-09	YES	NO	NO	NO	YES	YES	3:74987164:C:T	rs61279572	3	74987164	1.24206e-15	NO	NO	YES	NO	YES	YES
3:34602347:C:T	rs13081686	3	34602347	3.87339e-08	NO	NO	YES	NO	YES	YES	3:77240830:C:T	rs7426688	3	77240830	3.66748e-12	NO	NO	YES	NO	YES	YES
3:35775115:A:T	rs67723420	3	35775115	1.23059e-09	NO	NO	YES	NO	YES	NO	3:81242007:A:G	rs34773783	3	81242007	1.58102e-10	NO	NO	YES	NO	YES	YES
3:43309584:C:G	rs17405916	3	43309584	6.69645e-14	NO	NO	YES	NO	YES	NO	3:85499035:C:T	rs993137	3	85499035	4.26571e-63	NO	NO	YES	NO	YES	YES
3:43895253:C:T	rs12497876	3	43895253	1.00532e-08	NO	NO	YES	NO	YES	NO	3:87355764:A:T	rs1494265	3	87355764	1.64361e-09	NO	NO	YES	NO	YES	YES
3:46717492:C:G	rs4683269	3	46717492	2.98256e-08	YES	NO	NO	NO	NO	NO	3:88250597:C:G	rs9873182	3	88250597	5.91462e-17	NO	NO	YES	NO	YES	YES
3:50205642:C:G	rs2624838	3	50205642	9.25972e-30	NO	NO	YES	NO	YES	YES	3:94206935:C:T	rs502484	3	94206935	4.33743e-16	NO	NO	YES	NO	YES	YES
3:53746089:A:G	rs2633727	3	53746089	9.48143e-14	YES	NO	NO	NO	YES	YES	3:95629601:C:T	rs34425977	3	95629601	5.79698e-10	NO	NO	YES	NO	YES	NO
3:56114861:C:T	rs12488237	3	56114861	5.32966e-13	NO	NO	YES	NO	YES	YES	3:104238380:A:C	rs7614520	3	104238380	4.28742e-10	NO	NO	YES	NO	YES	NO
3:60458976:C:T	rs3856654	3	60458976	1.20065e-09	NO	NO	YES	NO	NO	NO	3:108031094:A:G	rs1471093	3	108031094	8.83548e-17	NO	NO	YES	NO	YES	NO
3:62055170:C:T	rs13084153	3	62055170	4.15867e-08	YES	NO	NO	NO	NO	NO	3:108695091:C:T	rs16855073	3	108695091	6.44225e-11	NO	NO	YES	NO	YES	NO
3:64234849:A:G	rs4688437	3	64234849	3.46886e-09	NO	NO	YES	NO	NO	NO	3:110180719:A:G	rs7638452	3	110180719	3.00372e-08	NO	NO	YES	NO	NO	NO
3:71060640:C:T	rs11720703	3	71060640	8.22364e-31	NO	NO	YES	NO	YES	YES	3:114148557:A:C	rs9835646	3	114148557	7.27352e-10	NO	NO	YES	NO	YES	YES
3:71499401:C:T	rs17718444	3	71499401	3.31454e-08	NO	NO	YES	NO	NO	YES	3:115324352:A:G	rs1438356	3	115324352	4.87875e-08	NO	NO	YES	NO	NO	NO
3:73320945:C:T	rs13064098	3	73320945	1.71428e-08	NO	NO	YES	NO	YES	NO	3:117792986:C:G	rs2865303	3	117792986	4.479e-25	NO	NO	YES	NO	YES	YES
3:74987164:C:T	rs61279572	3	74987164	7.05538e-15	NO	NO	YES	NO	YES	YES	3:128446192:A:G	rs9820753	3	128446192	2.90785e-10	NO	NO	YES	NO	YES	NO
3:77208521:A:T	rs9876864	3	77208521	6.66667e-15	NO	NO	YES	NO	YES	YES	3:131838077:G:T	rs1356802	3	131838077	7.32829e-13	NO	NO	YES	NO	YES	NO
3:81263477:A:G	rs33910023	3	81263477	4.26899e-12	NO	NO	YES	NO	YES	YES	3:134687294:C:T	rs6789372	3	134687294	1.11166e-09	NO	NO	YES	NO	YES	NO
3:85513716:C:T	rs62250712	3	85513716	3.57861e-65	NO	NO	YES	NO	YES	YES	3:139496471:A:G	rs6772801	3	139496471	7.69165e-09	NO	NO	YES	NO	YES	NO
3:87368270:C:T	rs1389684	3	87368270	2.50729e-10	NO	NO	YES	NO	YES	YES	3:146363009:A:C	rs34803973	3	146363009	1.57875e-12	NO	NO	YES	NO	YES	YES
3:88249922:A:G	rs12714702	3	88249922	5.21882e-17	NO	NO	YES	NO	YES	YES	3:146685419:C:T	rs62275260	3	146685419	4.86356e-08	YES	NO	NO	NO	YES	YES
3:94070574:A:G	rs897183	3	94070574	3.44072e-17	NO	NO	YES	NO	YES	YES	3:147106319:C:T	rs2279829	3	147106319	1.4714e-18	NO	YES	NO	NO	YES	YES
3:95629601:C:T	rs34425977	3	95629601	5.72237e-10	NO	NO	YES	NO	YES	NO	3:149543102:C:T	rs10935779	3	149543102	3.39821e-14	NO	NO	YES	NO	YES	NO
3:103785194:C:T	rs9851960	3	103785194	8.70178e-09	YES	NO	NO	NO	YES	NO	3:158284861:A:C	rs1714521	3	158284861	5.19582e-13	NO	NO	YES	NO	YES	YES
3:104240947:C:T	rs34743821	3	104240947	7.4135e-11	NO	NO	YES	NO	YES	NO	3:158978296:C:G	rs2595239	3	158978296	3.02812e-10	NO	NO	YES	NO	YES	NO
3:107307266:A:G	rs1282401	3	107307266	2.04638e-08	YES	NO	NO	NO	YES	NO	3:161775313:G:T	rs6441431	3	161775313	1.76067e-08	NO	YES	NO	NO	NO	NO
3:107960919:A:G	rs16854357	3	107960919	3.32195e-18	NO	NO	YES	NO	YES	NO	3:173402170:G:T	rs1393450	3	173402170	7.01707e-10	NO	NO	YES	NO	YES	NO
3:108695091:C:T	rs16855073	3	108695091	3.10868e-11	NO	NO	YES	NO	YES	NO	3:175736706:A:G	rs7646954	3	175736706	1.16261e-13	NO	NO	YES	NO	YES	NO
3:110158963:C:T	rs9851821	3	110158963	5.15177e-10	NO	NO	YES	NO	NO	NO	3:181422854:A:G	rs4434184	3	181422854	1.76819e-11	YES	NO	NO	NO	YES	YES
3:114135697:C:T	rs75653226	3	114135697	1.52988e-11	NO	NO	YES	NO	YES	YES	4:1236111:A:G	rs1250101	4	1236111	1.58319e-08	YES	NO	NO	NO	YES	NO
3:115324352:A:G	rs1438356	3	115324352	3.74365e-08	NO	NO	YES	NO	NO	NO	4:12317409:A:G	rs1454882	4	12317409	1.41862e-09	NO	NO	YES	NO	YES	NO
3:117778292:C:T	rs1499978	3	117778292	2.22074e-25	NO	NO	YES	NO	YES	YES	4:20213426:A:T	rs139800775	4	20213426	1.33451e-10	NO	NO	YES	NO	YES	NO
3:128521352:G:T	rs9882563	3	128521352	1.63185e-11	NO	NO	YES	NO	YES	NO	4:23010006:A:G	rs10805238	4	23010006	1.82982e-08	NO	NO	YES	NO	YES	NO
3:131945722:A:G	rs9826984	3	131945722	5.18387e-13	NO	NO	YES	NO	YES	YES	4:27433518:A:G	rs210778	4	27433518	4.57649e-10	YES	NO	NO	NO	YES	NO
3:134687294:C:T	rs6789372	3	134687294	4.10978e-11	NO	NO	YES	NO	YES	NO	4:28097292:A:T	rs9994140	4	28097292	8.48625e-16	NO	NO	YES	NO	YES	YES
3:139496471:A:G	rs6772801	3	139496471	3.05042e-09	NO	NO	YES	NO	YES	NO	4:31141947:C:T	rs16884402	4	31141947	1.04613e-26	NO	NO	YES	NO	YES	NO
3:146363009:A:C	rs34803973	3	146363009	1.86091e-13	NO	NO	YES	NO	YES	YES	4:35511071:A:C	rs12508050	4	35511071	1.83063e-13	NO	NO	YES	NO	YES	YES
3:147106319:C:T	rs2279829	3	147106319	1.29552e-21	NO	YES	NO	NO	YES	YES	4:46329655:A:T	rs279844	4	46329655	2.08706e-09	NO	NO	YES	NO	YES	NO
3:149587120:C:T	rs7647938	3	149587120	4.09812e-17	NO	NO	YES	NO	YES	NO	4:47199988:C:T	rs116229101	4	47199988	2.79517e-10	NO	NO	YES	NO	YES	YES
3:157924564:A:G	rs827144	3	157924564	3.83128e-16	NO	NO	YES	NO	YES	YES	4:57808917:A:G	rs6830501	4	57808917	8.1567e-11	NO	NO	YES	NO	YES	YES
3:158977700:A:G	rs2595238	3	158977700	8.21571e-12	NO	NO	YES	NO	YES	NO	4:59668577:A:G	rs6849744	4	59668577	1.6906e-09	NO	NO	YES	NO	YES	YES
3:161775313:G:T	rs6441431	3	161775313	9.21914e-13	NO	YES	NO	NO	NO	NO	4:60322942:C:T	rs7687653	4	60322942	1.80883e-15	NO	NO	YES	NO	YES	YES
3:171518379:C:T	rs74876138	3	171518379	1.87218e-08	YES	NO	NO	NO	NO	NO	4:62942911:A:C	rs10026213	4	62942911	1.33758e-10	NO	YES	NO	NO	YES	NO
3:173343701:A:G	rs9814896	3	173343701	3.27671e-09	NO	NO	YES	NO	YES	NO	4:67879681:A:G	rs1383722	4	67879681	1.0222e-12	NO	NO	YES	NO	YES	YES
3:174240677:C:T	rs9871218	3	174240677	1.11209e-08	YES	NO	NO	NO	NO	NO	4:77128724:A:G	rs72655539	4	77128724	3.47262e-08	NO	NO	YES	NO	NO	YES
3:175728094:C:T	rs67928440	3	175728094	4.2491e-14	NO	NO	YES	NO	YES	NO	4:89655033:A:C	rs3852087	4	89655033	5.75885e-12	NO	NO	YES	NO	YES	NO
3:181464896:A:G	rs16832631	3	181464896	3.33525e-11	YES	NO	NO	NO	YES	YES	4:93665778:C:T	rs954467	4	93665778	1.99163e-08	NO	NO	YES	NO	NO	NO
4:2884049:A:G	rs59150074	4	2884049	5.87858e-09	YES	NO	NO	NO	NO	YES	4:97985400:G:T	rs71606958	4	97985400	8.46964e-11	NO	NO	YES	NO	YES	NO
4:11680750:A:T	rs13107409	4	11680750	3.37009e-08	YES	NO	NO	NO	NO	NO	4:106185663:C:T	rs2647249	4	106185663	1.5839e-08	NO	NO	YES	NO	YES	YES
4:12269304:C:T	rs4834973	4	12269304	1.51419e-11	NO	NO	YES	NO	YES	NO	4:112406961:C:T	rs72678859	4	112406961	3.86771e-26	NO	YES	NO	NO	YES	YES
4:20201825:C:T	rs28716758	4	20201825	2.25393e-10	NO	NO	YES	NO	YES	NO	4:130405733:A:C	rs615551	4	130405733	8.83948e-10	NO	NO	YES	NO	YES	YES
4:23010006:A:G	rs10805238	4	23010006	2.91718e-08	NO	NO	YES	NO	YES	NO	4:137474783:A:G	rs7696257	4	137474783	6.51049e-11	NO	NO	YES	NO	YES	NO
4:27993916:G:T	rs6812855	4	27993916	6.44648e-16	NO	NO	YES	NO	YES	YES	4:139710494:A:G	rs1948897	4	139710494	3.49178e-11	NO	NO	YES	NO	YES	NO
4:29522794:G:T	rs28704127	4	29522794	1.0033e-08	YES	NO	NO	NO	NO	YES	4:140886963:A:G	rs13109980	4	140886963	2.37545e-20	NO	NO	YES	NO	YES	YES
4:31122002:C:T	rs28568738	4	31122002	4.35146e-26	NO	NO	YES	NO	YES	NO	4:143516374:C:G	rs1364925	4	143516374	1.35041e-14	NO	NO	YES	NO	YES	YES
4:35510865:A:G	rs12507979	4	35510865	1.18284e-16	NO	NO	YES	NO	YES	YES	4:147797214:A:G	rs10001365	4	147797214	5.77096e-23	NO	NO	YES	NO	YES	YES
4:46350047:A:C	rs279825	4	46350047	3.12602e-08	NO	NO	YES	NO	YES	NO	4:153020097:A:G	rs13111795	4	153020097	3.26606e-11	NO	NO	YES	NO	YES	YES
4:47199988:C:T	rs116229101	4	47199988	4.12354e-11	NO	NO	YES	NO	YES	YES	4:164814412:C:T	rs13151815	4	164814412	8.98955e-09	NO	NO	YES	NO	NO	NO
4:57823048:C:T	rs7697176	4	57823048	9.21438e-12	NO	NO	YES	NO	YES	YES	4:173086331:C:T	rs6829752	4	173086331	4.77784e-08	NO	NO	YES	NO	NO	NO
4:59557263:A:G	rs6847744	4	59557263	9.88595e-10	NO	NO	YES	NO	YES	YES	4:173512878:C:T	rs62330039	4	173512878	3.64382e-08	NO	NO	YES	NO	NO	NO
4:60322630:A:C	rs7676524	4	60322630	1.70161e-17	NO	NO	YES	NO	YES	YES	4:180906326:C:T	rs61449463	4	180906326	2.09213e-08	NO	NO	YES	NO	NO	YES
4:62942911:A:C	rs10026213	4	62942911	5.95036e-11	NO	YES	NO	NO	YES	NO	4:181485609:C:G	rs35590005	4	181485609	2.54074e-10	NO	NO	YES	NO	YES	NO
4:67879681:A:G	rs1383722	4	67879681	3.50915e-14	NO	NO	YES	NO	YES	YES	4:182164089:A:G	rs11934532	4	182164089	6.08334e-09	NO	NO	YES	NO	YES	NO
4:77083379:A:G	rs6829784	4	77083379	4.82045e-10	NO	NO	YES	NO	NO	NO	5:3188096:A:G	rs1106859	5	3188096	2.85504e-08	YES	NO	NO	NO	NO	YES
4:89655033:A:C	rs3852087	4	89655033	2.45279e-14	NO	NO	YES	NO	YES	NO	5:3530462:A:G	rs710983	5	3530462	3.93809e-08	YES	NO	NO	NO	NO	NO
4:91790439:C:T	rs10004104	4	91790439	8.58695e-09	YES	NO	NO	NO	NO	NO	5:27654559:A:G	rs12651976	5	27654559	1.56036e-08	NO	NO	YES	NO	NO	NO
4:93743330:G:T	rs12640873	4	93743330	7.48664e-09	NO	NO	YES	NO	NO	NO	5:30034293:A:G	rs35058211	5	30034293	4.93744e-08	YES	NO	NO	NO	YES	NO
4:97985400:G:T	rs71606958	4	97985400	3.17667e-10	NO	NO	YES	NO	YES	NO	5:30842054:G:T	rs12517438	5	30842054	1.66127e-15	NO	NO	YES	NO	YES	YES
4:103804194:C:T	rs10020074	4	103804194	4.56605e-08	YES	NO	NO	NO	YES	NO	5:46399093:C:T	rs7293455	5	46399093	2.40929e-15	YES	NO	NO	NO	YES	NO
4:106180264:C:T	rs992493	4	106180264	3.17324e-09	NO	NO	YES	NO	YES	YES	5:49806822:C:T	rs6450172	5	49806822	2.00618e-13	NO	NO	YES	NO	YES	NO
4:112406961:C:T	rs72678859	4	112406961	4.45202e-30	NO	YES	NO	NO	YES	YES	5:50685505:A:G	rs2303751	5	50685505	2.42037e-20	NO	NO	YES	NO	YES	YES
4:130413694:A:G	rs588664	4	130413694	1.06479e-10	NO	NO	YES	NO	YES	YES	5:51900895:A:G	rs830909	5	51900895	1.61334e-09	NO	NO	YES	NO	YES	NO
4:137475531:A:T	rs12507557	4	137475531	1.86511e-11	NO	NO	YES	NO	YES	NO	5:60287002:A:C	rs329621	5	60287002	1.08661e-16	NO	NO	YES	NO	YES	YES
4:139710494:A:G	rs1948897	4	139710494	1.06684e-11	NO	NO	YES	NO	YES	NO	5:79308315:A:G	rs2028269	5	79308315	6.55086e-12	NO	NO	YES	NO	YES	NO
4:140945966:C:T	rs1912528	4	140945966	1.10845e-21	NO	NO	YES	NO	YES	YES	5:80263403:A:G	rs13357015	5	80263403	1.02448e-14	NO	NO	YES	NO	YES	YES
4:143493213:A:G	rs1425522	4	143493213	6.91729e-15	NO	NO	YES	NO	YES	YES	5:87729711:A:C	rs6414946	5	87729711	5.7298e-37	NO	NO	YES	NO	YES	YES
4:147880211:A:C	rs748826	4	147880211	5.64918e-23	NO	NO	YES	NO	YES	YES	5:94186263:C:T	rs152285	5	94186263	5.88982e-11	YES	NO	NO	NO	YES	NO
4:153016290:A:T	rs17276409	4	153016290	1.46414e-11	NO	NO	YES	NO	YES	YES	5:96248795:C:T	rs1363976	5	96248795	3.30822e-11	NO	NO	YES	NO	YES	YES
4:164829751:C:T	rs3890761	4	164829751	1.79203e-10	NO	NO	YES	NO	NO	NO	5:103929588:C:T	rs72780746	5	103929588	6.30275e-25	NO	NO	YES	NO	YES	YES
4:173077121:A:G	rs6828848	4	173077121	1.40284e-08	NO	NO	YES	NO	NO	NO	5:104937449:A:C	rs6596634	5	104937449	1.48196e-08	NO	NO	YES	NO	YES	NO
4:173520322:C:T	rs11132952	4	173520322	1.05979e-08	NO	NO	YES	NO	NO	NO	5:105993496:C:T	rs4957516	5	105993496	1.26727e-08	NO	NO	YES	NO	YES	NO
4:180907999:A:C	rs9760534	4	180907999	7.64222e-09	NO	NO	YES	NO	NO	YES	5:107370767:C:T	rs1024975	5	107370767	1.63863e-13	NO	NO	YES	NO	YES	NO
4:181488589:C:G	rs7655133	4	181488589	6.26056e-12	NO	NO	YES	NO	YES	NO	5:123863028:A:T	rs6595530	5	123863028	3.60862e-08	YES	NO	NO	NO	NO	YES
4:182164089:A:G	rs11934532	4	182164089	1.95534e-08	NO	NO	YES	NO	YES	NO	5:133900576:G:T	rs4958191	5	133900576	7.70513e-11	NO	NO	YES	NO	YES	YES
5:3415406:A:C	rs6555203	5	3415406	3.78743e-09	YES	NO	NO	NO	NO	NO	5:152540354:C:T	rs2910032	5	152540354	9.98062e-09	NO	NO	YES	NO	YES	YES
5:27619206:C:T	rs10940679	5	27619206	2.70242e-09	NO	NO	YES	NO	NO	NO	5:154839646:C:T	rs1385108	5	154839646	5.87632e-16	NO	NO	YES	NO	YES	NO
5:30842054:G:T	rs12517438	5	30842054	6.19811e-19	NO	NO	YES	NO	YES	YES	5:155848785:C:T	rs12163943	5	155848785	1.68961e-08	NO	NO	YES	NO	YES	YES
5:43110855:C:G	rs6451675	5	43110855	4.34552e-10	YES	NO	NO	NO	NO	YES	5:157671789:G:T	rs1177762	5	157671789	5.27317e-13	NO	NO	YES	NO	YES	NO
5:45210282:A:G	rs1472584	5	45210282	1.05693e-15	YES	NO	NO	NO	YES	NO	5:159485140:G:T	rs12522137	5	159485140	1.71446e-08	NO	NO	YES	NO	NO	NO
5:49806822:C:T	rs6450172	5	49806822	5.89921e-14	NO	NO	YES	NO	YES	NO	5:160911968:C:T	rs6881515	5	160911968	7.73233e-12	NO	NO	YES	NO	YES	YES
5:50685505:A:G	rs2303751	5	50685505	2.58507e-22	NO	NO	YES	NO	YES	YES	5:163085982:G:T	rs158852	5	163085982	4.47237e-10	NO	NO	YES	NO	YES	NO
5:51822955:C:T	rs11742575	5	51822955	3.21269e-10	NO	NO	YES	NO	YES	NO	5:165096435:G:T	rs3909281	5	165096435	7.58824e-13	NO	NO	YES	NO	YES	NO
5:60287002:A:C	rs329621	5	60287002	4.75105e-18	NO	NO	YES	NO	YES	YES	5:166077011:A:C	rs347981	5	166077011	9.31898e-10	NO	NO	YES	NO	YES	YES
5:79308315:A:G	rs2028269	5	79308315	3.32416e-12	NO	NO	YES	NO	YES	NO	5:166989242:A:G	rs10071347	5	166989242	4.05485e-32	NO	NO	YES	NO	YES	YES
5:80263403:A:G	rs13357015	5	80263403	2.16448e-14	NO	NO	YES	NO	YES	YES	5:167644293:G:T	rs7708354	5	167644293	2.36746e-12	NO	NO	YES	NO	YES	NO
5:87685500:C:T	rs6452785	5	87685500	5.63942e-36	NO	NO	YES	NO	YES	YES	5:170358043:C:T	rs7722170	5	170358043	1.19803e-15	NO	NO	YES	NO	YES	YES
5:88871745:C:T	rs12658195	5	88871745	1.07441e-08	YES	NO	NO	NO	NO	NO	5:173288534:C:T	rs359431	5	173288534	1.50367e-13	NO	NO	YES	NO	YES	NO
5:92439320:A:G	rs1496332	5	92439320	8.57058e-09	YES	NO	NO	NO	NO	NO	6:4366708:C:T	rs559602	6	4366708	6.88851e-09	NO	NO	YES	NO	YES	NO
5:94198290:C:T	rs42417	5	94198290	1.99424e-11	YES	NO	NO	NO	YES	NO	6:11945482:A:G	rs4714052	6	11945482	4.18703e-11	NO	NO	YES	NO	YES	YES
5:95624898:C:T	rs6556914	5	95624898	2.39964e-08	YES	NO	NO	NO	NO	YES	6:12980798:C:T	rs7760857	6	12980798	6.373e-10	NO	NO	YES	NO	YES	YES
5:96347775:C:G	rs27660	5	96347775	3.1834e-11	NO	NO	YES	NO	YES	YES	6:19171719:C:T	rs4441945	6	19171719	8.48118e-09	YES	NO	NO	NO	YES	YES
5:103929588:C:T	rs72780746	5	103929588	2.79653e-27	NO	NO	YES	NO	YES	YES	6:23002332:C:T	rs2473707	6	23002332	4.69853e-08	NO	NO	YES	NO	NO	NO
5:104937449:A:C	rs6596634	5	104937449	4.47351e-09	NO	NO	YES	NO	YES	NO	6:27859453:C:T	rs200969	6	27859453	1.91167e-20	YES	NO	NO	NO	YES	YES
5:105993496:C:T	rs4957516	5	105993496	8.98576e-10	NO	NO	YES	NO	YES	NO	6:33453111:C:T	rs34260955	6	33453111	1.22935e-10	NO	NO	YES	NO	YES	YES
5:107370767:C:T	rs1024975	5	107370767	5.05436e-16	NO	NO	YES	NO	YES	NO	6:34184938:A:G	rs10807138	6	34184938	3.88234e-09	NO	NO	YES	NO	YES	NO
5:133900576:G:T	rs4958191	5	133900576	7.72517e-12	NO	NO	YES	NO	YES	YES	6:34769765:C:T	rs4472337	6	34769765	8.13736e-10	NO	NO	YES	NO	YES	YES
5:139679046:A:G	rs7725147	5	139679046	1.81719e-08	YES	NO	NO	NO	NO	YES	6:36094809:C:T	rs11758277	6	36094809	2.10439e-09	YES	NO	NO	NO	YES	YES
5:152540354:C:T	rs2910032	5	152540354	5.821e-09	NO	NO	YES	NO	YES	YES	6:37480366:A:G	rs9380677	6	37480366	1.02112e-13	NO	NO	YES	NO	YES	NO
5:154869887:C:T	rs2431758	5	154869887	1.00414e-14	NO	NO	YES	NO	YES	NO	6:40380681:C:T	rs985146	6	40380681	8.4869e-12	NO	NO	YES	NO	YES	NO
5:155848785:C:T	rs12163943	5	155848785	5.14519e-10	NO	NO	YES	NO	YES	YES	6:42840318:A:G	rs9471935	6	42840318	3.37309e-11	NO	NO	YES	NO	YES	NO
5:157707571:C:T	rs1173461	5	157707571	1.09177e-13	NO	NO	YES	NO	YES	NO	6:50787357:A:C	rs4628086	6	50787357	1.01304e-19	NO	NO	YES	NO	YES	NO
5:159487323:A:G	rs10073416	5	159487323	5.17843e-12	NO	NO	YES	NO	NO	NO	6:52310231:A:G	rs139774665	6	52310231	1.55586e-08	NO	NO	YES	NO	NO	NO
5:160911968:C:T	rs6881515	5	160911968	7.16725e-13	NO	NO	YES	NO	YES	YES	6:52895230:G:T	rs160631	6	52895230	9.51125e-14	NO	NO	YES	NO	YES	NO
5:163085982:G:T	rs158852	5	163085982	3.65465e-11	NO	NO	YES	NO	YES	NO	6:65866099:A:G	rs11969157	6	65866099	1.10136e-08	NO	NO	YES	NO	NO	NO
5:165096435:G:T	rs3909281	5	165096435	4.07397e-13	NO	NO	YES	NO	YES	NO	6:67528803:A:T	rs60926714	6	67528803	2.95599e-23	NO	NO	YES	NO	YES	YES
5:166077011:A:C	rs347981	5	166077011	1.22628e-11	NO	NO	YES	NO	YES	YES	6:68729130:C:T	rs4706314	6	68729130	8.35231e-09	NO	NO	YES	NO	YES	YES
5:166989242:A:G	rs10071347	5	166989242	2.88904e-32	NO	NO	YES	NO	YES	YES	6:69534385:A:G	rs13208896	6	69534385	5.84112e-09	NO	NO	YES	NO	YES	YES
5:167644293:G:T	rs7708354	5	167644293	3.52492e-14	NO	NO	YES	NO	YES	NO	6:92202767:A:G	rs7738395	6	92202767	2.3854e-11	NO	NO	YES	NO	YES	YES
5:170358043:C:T	rs7722170	5	170358043	4.99685e-17	NO	NO	YES	NO	YES	YES	6:93606144:A:G	rs2506929	6	93606144	2.87028e-08	YES	NO	NO	NO	YES	YES
5:173288534:C:T	rs359431	5	173288534	7.93254e-14	NO	NO	YES	NO	YES	NO	6:98636905:A:G	rs12195240	6	98636905	3.1166e-17	NO	NO	YES	NO	YES	YES
5:176855627:A:T	rs2545798	5	176855627	2.09576e-08	YES	NO	NO	NO	NO	YES	6:100319031:G:T	rs9403180	6	100319031	1.51323e-16	NO	NO	YES	NO	YES	YES
6:4366708:C:T	rs559602	6	4366708	3.17615e-08	NO	NO	YES	NO	YES	NO	6:100979506:A:T	rs10457808	6	100979506	2.825e-20	NO	NO	YES	NO	YES	NO
6:11582447:A:G	rs2275398	6	11582447	1.01312e-09	YES	NO	NO	NO	YES	YES	6:105149713:C:G	rs10782363	6	105149713	1.89611e-09	NO	NO	YES	NO	YES	YES
6:11945482:A:G	rs4714052	6	11945482	2.50995e-10	NO	NO	YES	NO	YES	YES	6:109019606:C:T	rs531111	6	109019606	3.64486e-11	NO	NO	YES	NO	YES	NO
6:12950751:A:G	rs7774403	6	12950751	1.64435e-09	NO	NO	YES	NO	YES	YES	6:111676028:C:T	rs458806	6	111676028	6.72418e-35	NO	NO	YES	NO	YES	YES
6:19228145:C:T	rs9460314	6	19228145	7.89623e-10	YES	NO	NO	NO	YES	YES	6:113537862:A:G	rs9372355	6	113537862	3.10423e-09	NO	NO	YES	NO	YES	YES
6:23002332:C:T	rs2473707	6	23002332	9.41233e-09	NO	NO	YES	NO	NO	NO	6:125042505:A:G	rs71561806	6	125042505	1.14099e-09	NO	NO	YES	NO	YES	NO
6:23447436:C:T	rs9393415	6	23447436	3.7474e-08	YES	NO	NO	NO	NO	NO	6:127796326:C:G	rs12194762	6	127796326	3.30107e-08	YES	NO	NO	NO	NO	NO
6:26255451:A:G	rs6935954	6	26255451	2.93686e-25	NO	NO	NO	YES	YES	YES	6:128327031:A:G	rs45582334	6	128327031	6.34263e-10	NO	NO	YES	NO	YES	NO
6:33333564:A:G	rs9278021	6	33333564	3.67724e-12	NO	NO	YES	NO	YES	YES	6:129347765:C:T	rs11154458	6	129347765	1.08143e-13	NO	NO	YES	NO	YES	NO
6:34239473:A:G	rs1187130	6	34239473	3.66957e-10	NO	NO	YES	NO	YES	NO	6:145284716:C:T	rs6917204	6	145284716	3.26127e-13	NO	NO	YES	NO	YES	NO
6:34769765:C:T	rs4472337	6	34769765	1.76608e-10	NO	NO	YES	NO	YES	YES	6:152202007:C:T	rs3757323	6	152202007	9.73144e-12	NO	NO	YES	NO	YES	YES
6:37483109:C:T	rs9369005	6	37483109	7.67767e-15	NO	NO	YES	NO	YES	NO	6:153374091:C:T	rs12190377	6	153374091	4.40738e-08	NO	NO	YES	NO	NO	NO
6:40380681:C:T	rs985146	6	40380681	4.68536e-12	NO	NO	YES	NO	YES	NO	6:157132635:C:T	rs4870492	6	157132635	3.09108e-11	NO	NO	YES	NO	YES	NO
6:41816279:A:T	rs9462746	6	41816279	2.41445e-09	YES	NO	NO	NO	NO	NO	6:158894990:C:T	rs143465123	6	158894990	6.13415e-12	NO	NO	YES	NO	YES	NO
6:42840318:A:G	rs9471935	6	42840318	4.18033e-10	NO	NO	YES	NO	YES	NO	6:163807748:C:G	rs1737329	6	163807748	1.32197e-11	NO	NO	YES	NO	YES	NO
6:50683009:C:T	rs78648104	6	50683009	3.57142e-20	NO	NO	YES	NO	YES	NO	6:165080660:A:C	rs79007214	6	165080660	2.05746e-08	NO	NO	YES	NO	NO	NO
6:52310231:A:G	rs139774665	6	52310231	2.57444e-08	NO	NO	YES	NO	NO	NO	6:170060333:A:G	rs7744868	6	170060333	5.59822e-10	NO	NO	YES	NO	YES	NO
6:52895230:G:T	rs160631	6	52895230	4.05393e-14	NO	NO	YES	NO	YES	NO	7:1868582:A:G	rs12537387	7	1868582	1.15214e-27	NO	NO	YES	NO	YES	YES
6:65979274:A:T	rs6915695	6	65979274	2.00715e-08	NO	NO	YES	NO	NO	NO	7:3503207:C:G	rs13237637	7	3503207	3.12003e-31	NO	NO	YES	NO	YES	YES
6:67418040:C:T	rs62417235	6	67418040	4.62124e-24	NO	NO	YES	NO	YES	YES	7:8854616:G:T	rs6965009	7	8854616	3.48272e-08	NO	NO	YES	NO	NO	NO
6:68729130:C:T	rs4706314	6	68729130	8.16623e-10	NO	NO	YES	NO	YES	YES	7:9186299:A:C	rs13240615	7	9186299	4.69398e-08	YES	NO	NO	NO	NO	NO
6:69534385:A:G	rs13208896	6	69534385	1.00651e-10	NO	NO	YES	NO	YES	YES	7:21400525:A:G	rs35929923	7	21400525	6.00225e-09	NO	NO	YES	NO	YES	YES
6:88346369:C:T	rs16879646	6	88346369	1.04436e-10	NO	NO	NO	YES	NO	NO	7:31330785:A:G	rs35851551	7	31330785	8.3314e-16	NO	NO	YES	NO	YES	NO
6:92194335:A:C	rs9345141	6	92194335	1.37185e-12	NO	NO	YES	NO	YES	YES	7:32263711:A:G	rs1860225	7	32263711	6.93734e-11	NO	NO	YES	NO	YES	YES
6:98646912:G:T	rs9375282	6	98646912	8.59819e-17	NO	NO	YES	NO	YES	YES	7:37046420:C:T	rs17170827	7	37046420	5.58762e-11	NO	NO	YES	NO	YES	NO
6:100336636:C:T	rs11753738	6	100336636	1.77871e-17	NO	NO	YES	NO	YES	YES	7:53127559:A:G	rs1174864	7	53127559	7.86459e-10	NO	NO	YES	NO	YES	NO
6:101371644:A:G	rs661142	6	101371644	7.72667e-22	NO	NO	YES	NO	YES	NO	7:54430725:C:T	rs1525164	7	54430725	1.08544e-10	NO	NO	YES	NO	YES	YES
6:105146656:C:T	rs6941988	6	105146656	6.19488e-10	NO	NO	YES	NO	YES	YES	7:69247003:C:T	rs210591	7	69247003	5.77665e-11	NO	NO	YES	NO	YES	YES
6:109019606:C:T	rs531111	6	109019606	1.44537e-09	NO	NO	YES	NO	YES	NO	7:77762013:C:T	rs2074646	7	77762013	1.85013e-14	NO	NO	YES	NO	YES	YES
6:111764267:A:C	rs9487644	6	111764267	4.91103e-33	NO	NO	YES	NO	YES	YES	7:78389833:C:T	rs12536030	7	78389833	2.98011e-09	NO	NO	YES	NO	YES	NO
6:113537862:A:G	rs9372355	6	113537862	1.89359e-09	NO	NO	YES	NO	YES	YES	7:90443234:C:G	rs11771453	7	90443234	3.69023e-09	NO	NO	YES	NO	YES	NO
6:125042505:A:G	rs71561806	6	125042505	3.27026e-09	NO	NO	YES	NO	YES	NO	7:91281409:C:G	rs76841737	7	91281409	8.50583e-09	NO	NO	YES	NO	NO	NO
6:126898541:A:G	rs9372841	6	126898541	4.24774e-08	YES	NO	NO	NO	NO	YES	7:92661753:C:T	rs2106164	7	92661753	3.24518e-09	NO	NO	YES	NO	NO	NO
6:128327031:A:G	rs45582334	6	128327031	1.18911e-09	NO	NO	YES	NO	YES	NO	7:96638267:A:C	rs3801289	7	96638267	1.16335e-10	NO	NO	YES	NO	YES	NO
6:129347765:C:T	rs11154458	6	129347765	2.04946e-14	NO	NO	YES	NO	YES	NO	7:97382706:C:G	rs17169072	7	97382706	1.53719e-11	NO	NO	YES	NO	YES	NO
6:143180726:C:T	rs62430713	6	143180726	2.27408e-09	YES	NO	NO	NO	NO	NO	7:99102777:C:G	rs2272168	7	99102777	5.05277e-23	NO	NO	YES	NO	YES	YES
6:145284716:C:T	rs6917204	6	145284716	8.46426e-15	NO	NO	YES	NO	YES	NO	7:100800635:A:G	rs2074686	7	100800635	1.49494e-10	NO	NO	YES	NO	YES	NO
6:152201201:C:T	rs6557168	6	152201201	6.44715e-13	NO	NO	YES	NO	YES	YES	7:101174468:G:T	rs111657114	7	101174468	6.14186e-09	NO	NO	YES	NO	YES	NO
6:153374091:C:T	rs12190377	6	153374091	1.58606e-09	NO	NO	YES	NO	NO	NO	7:101883285:C:T	rs112284461	7	101883285	1.69689e-09	NO	NO	YES	NO	YES	NO
6:157215580:A:G	rs12205803	6	157215580	5.61522e-12	NO	NO	YES	NO	YES	NO	7:104597669:A:T	rs7807853	7	104597669	4.99205e-08	NO	NO	YES	NO	NO	NO
6:158894990:C:T	rs143465123	6	158894990	4.49367e-12	NO	NO	YES	NO	YES	NO	7:108634942:A:G	rs275545	7	108634942	3.85199e-08	NO	NO	YES	NO	NO	NO
6:162997377:A:G	rs9458612	6	162997377	7.81671e-09	YES	NO	NO	NO	NO	NO	7:110939653:C:T	rs253376	7	110939653	1.69551e-13	NO	NO	YES	NO	YES	NO
6:163807748:C:G	rs1737329	6	163807748	8.47431e-14	NO	NO	YES	NO	YES	NO	7:114059156:C:T	rs2894699	7	114059156	4.54736e-27	NO	YES	NO	NO	YES	YES
6:165080660:A:C	rs79007214	6	165080660	2.05667e-08	NO	NO	YES	NO	NO	NO	7:114973194:G:T	rs62474673	7	114973194	3.21155e-20	NO	YES	NO	NO	YES	YES
6:170060333:A:G	rs7744868	6	170060333	1.50459e-10	NO	NO	YES	NO	YES	NO	7:116417848:C:G	rs11770163	7	116417848	9.41918e-12	NO	NO	YES	NO	YES	YES
7:1868582:A:G	rs12537387	7	1868582	5.07891e-28	NO	NO	YES	NO	YES	YES	7:117523709:A:G	rs10233018	7	117523709	7.41223e-20	NO	NO	YES	NO	YES	YES
7:3370038:C:T	rs4349886	7	3370038	7.85637e-32	NO	NO	YES	NO	YES	YES	7:119821193:C:T	rs6956570	7	119821193	2.06714e-10	NO	NO	YES	NO	YES	YES
7:8854616:G:T	rs6965009	7	8854616	1.9649e-08	NO	NO	YES	NO	NO	NO	7:121954709:A:G	rs10953957	7	121954709	2.76196e-18	NO	NO	YES	NO	YES	NO
7:21404943:C:T	rs11514744	7	21404943	1.16073e-09	NO	NO	YES	NO	YES	YES	7:126257096:C:G	rs7459139	7	126257096	1.4503e-09	YES	NO	NO	NO	YES	NO
7:31330785:A:G	rs35851551	7	31330785	2.09292e-15	NO	NO	YES	NO	YES	NO	7:127694032:C:T	rs79436018	7	127694032	1.52911e-16	NO	NO	YES	NO	YES	YES
7:32368718:C:T	rs6950141	7	32368718	2.81415e-13	NO	NO	YES	NO	YES	YES	7:129663496:C:T	rs11556924	7	129663496	2.05393e-08	NO	NO	YES	NO	NO	NO
7:37046420:C:T	rs17170827	7	37046420	1.07595e-10	NO	NO	YES	NO	YES	NO	7:133743393:A:G	rs1986692	7	133743393	3.61452e-19	NO	NO	YES	NO	YES	YES
7:40113860:A:G	rs149048423	7	40113860	4.12911e-08	YES	NO	NO	NO	NO	NO	7:135051453:A:G	rs6970845	7	135051453	6.25223e-09	NO	YES	NO	NO	NO	YES
7:53127559:A:G	rs1174864	7	53127559	1.39894e-10	NO	NO	YES	NO	YES	NO	7:140124823:A:T	rs7793448	7	140124823	2.27903e-10	NO	NO	YES	NO	YES	YES
7:54430725:C:T	rs1525164	7	54430725	2.67842e-11	NO	NO	YES	NO	YES	YES	7:140914659:A:G	rs7790291	7	140914659	2.09113e-08	NO	NO	YES	NO	NO	NO
7:69484366:A:G	rs7809303	7	69484366	1.16609e-11	NO	NO	YES	NO	YES	YES	7:158111389:C:T	rs62479657	7	158111389	2.81699e-09	NO	NO	YES	NO	YES	NO
7:77756275:C:T	rs2074640	7	77756275	2.0413e-13	NO	NO	YES	NO	YES	YES	8:10766028:C:T	rs6997839	8	10766028	5.55711e-25	NO	NO	YES	NO	YES	YES
7:78389833:C:T	rs12536030	7	78389833	9.69806e-10	NO	NO	YES	NO	YES	NO	8:12673311:C:T	rs4383968	8	12673311	5.63427e-13	NO	NO	YES	NO	YES	NO
7:90446806:G:T	rs3779560	7	90446806	1.04001e-11	NO	NO	YES	NO	YES	NO	8:21299092:C:T	rs13280180	8	21299092	9.30603e-09	YES	NO	NO	NO	NO	NO
7:91246651:A:C	rs6962300	7	91246651	3.25314e-08	NO	NO	YES	NO	NO	NO	8:26394820:A:C	rs2197180	8	26394820	2.33693e-08	YES	NO	NO	NO	NO	YES
7:92668499:A:G	rs2106167	7	92668499	4.74617e-09	NO	NO	YES	NO	NO	NO	8:27425349:C:T	rs11783093	8	27425349	6.1509e-25	NO	NO	YES	NO	YES	YES
7:94271113:G:T	rs7809129	7	94271113	7.90604e-09	YES	NO	NO	NO	NO	NO	8:33662401:A:G	rs72630922	8	33662401	2.03642e-08	NO	NO	YES	NO	NO	YES
7:96629103:A:C	rs11768481	7	96629103	8.98583e-12	NO	NO	YES	NO	YES	NO	8:36442446:G:T	rs35649820	8	36442446	2.37717e-08	NO	NO	YES	NO	YES	NO
7:97384107:C:T	rs2894132	7	97384107	9.59347e-14	NO	NO	YES	NO	YES	NO	8:38337264:A:G	rs4739558	8	38337264	5.37251e-13	NO	NO	YES	NO	YES	NO
7:99023461:A:G	rs2404324	7	99023461	7.81033e-26	NO	NO	YES	NO	YES	YES	8:42455509:A:G	rs2923414	8	42455509	1.40357e-11	NO	NO	YES	NO	YES	YES
7:100800635:A:G	rs2074686	7	100800635	1.43104e-12	NO	NO	YES	NO	YES	NO	8:48734892:C:T	rs79283501	8	48734892	1.19879e-11	NO	NO	YES	NO	YES	NO
7:101174468:G:T	rs111657114	7	101174468	8.86199e-09	NO	NO	YES	NO	YES	NO	8:51000349:G:T	rs203614	8	51000349	5.16731e-17	NO	NO	YES	NO	YES	NO
7:101766016:A:C	rs6969463	7	101766016	1.71045e-10	NO	NO	YES	NO	YES	NO	8:52689025:C:G	rs13249855	8	52689025	1.66148e-09	NO	NO	YES	NO	YES	NO
7:103730378:G:T	rs7796558	7	103730378	1.32875e-09	YES	NO	NO	NO	NO	YES	8:59802662:A:C	rs10092649	8	59802662	6.08407e-15	NO	NO	YES	NO	YES	YES
7:104597669:A:T	rs7807853	7	104597669	8.74455e-09	NO	NO	YES	NO	NO	NO	8:61788144:C:T	rs13279104	8	61788144	2.27035e-10	NO	NO	YES	NO	YES	NO
7:108634942:A:G	rs275545	7	108634942	3.3356e-09	NO	NO	YES	NO	NO	NO	8:64921643:C:T	rs3850737	8	64921643	3.72287e-16	NO	NO	YES	NO	YES	YES
7:111211748:C:T	rs6952176	7	111211748	3.20401e-14	NO	NO	YES	NO	YES	NO	8:66471836:A:G	rs13271817	8	66471836	1.00634e-09	NO	NO	YES	NO	YES	YES
7:114069536:C:G	rs7785701	7	114069536	2.23904e-32	NO	YES	NO	NO	YES	YES	8:88484377:A:G	rs443440	8	88484377	5.42488e-09	NO	NO	YES	NO	NO	NO
7:114962526:C:G	rs2023701	7	114962526	2.7843e-21	NO	YES	NO	NO	YES	YES	8:91137052:C:T	rs2023553	8	91137052	9.45224e-14	NO	NO	YES	NO	YES	NO
7:116417848:C:G	rs11770163	7	116417848	2.27612e-12	NO	NO	YES	NO	YES	YES	8:91894514:C:T	rs35918434	8	91894514	4.78159e-13	NO	NO	YES	NO	YES	NO
7:117523709:A:G	rs10233018	7	117523709	1.84311e-22	NO	NO	YES	NO	YES	YES	8:93201036:C:T	rs1899896	8	93201036	1.69405e-20	YES	NO	NO	NO	YES	YES
7:119821193:C:T	rs6956570	7	119821193	1.52305e-12	NO	NO	YES	NO	YES	YES	8:115360395:C:T	rs971445	8	115360395	2.99709e-15	NO	NO	YES	NO	YES	NO
7:121954709:A:G	rs10953957	7	121954709	3.70525e-18	NO	NO	YES	NO	YES	NO	8:127597970:C:T	rs1009784	8	127597970	1.6615e-08	NO	NO	YES	NO	YES	NO
7:126446781:A:G	rs6948407	7	126446781	1.22191e-09	YES	NO	NO	NO	YES	NO	8:133776163:C:T	rs2433051	8	133776163	6.71211e-11	NO	NO	YES	NO	YES	NO
7:127694032:C:T	rs79436018	7	127694032	2.79644e-15	NO	NO	YES	NO	YES	YES	8:139328196:A:G	rs11166805	8	139328196	1.05655e-10	NO	NO	YES	NO	YES	NO
7:129663496:C:T	rs11556924	7	129663496	6.70261e-09	NO	NO	YES	NO	NO	NO	8:141655112:G:T	rs28605671	8	141655112	3.79008e-14	NO	NO	YES	NO	YES	NO
7:131960923:A:G	rs12668126	7	131960923	2.28895e-08	YES	NO	NO	NO	NO	YES	8:145716846:A:T	rs7387910	8	145716846	2.05689e-08	NO	NO	YES	NO	NO	YES
7:133743393:A:G	rs1986692	7	133743393	4.59884e-20	NO	NO	YES	NO	YES	YES	9:3143398:C:T	rs10970292	9	3143398	6.34248e-16	NO	NO	YES	NO	YES	NO
7:135093445:C:T	rs2718167	7	135093445	3.93302e-13	NO	YES	NO	NO	NO	YES	9:10981069:A:T	rs6474609	9	10981069	1.91903e-13	NO	NO	YES	NO	YES	NO
7:140124823:A:T	rs7793448	7	140124823	2.14618e-10	NO	NO	YES	NO	YES	YES	9:14442045:A:G	rs10810147	9	14442045	9.90011e-13	NO	NO	YES	NO	YES	YES
7:140914659:A:G	rs7790291	7	140914659	1.42443e-09	NO	NO	YES	NO	NO	NO	9:16737024:A:G	rs4961741	9	16737024	9.94347e-11	NO	NO	YES	NO	YES	NO
7:150965118:C:G	rs56366900	7	150965118	1.18679e-08	YES	NO	NO	NO	NO	NO	9:23831658:C:T	rs10966092	9	23831658	3.68834e-15	YES	NO	NO	NO	YES	YES
7:153492123:A:G	rs2622225	7	153492123	8.61169e-09	YES	NO	NO	NO	NO	YES	9:29232271:A:C	rs10969021	9	29232271	3.54394e-08	NO	NO	YES	NO	YES	YES
7:158111389:C:T	rs62479657	7	158111389	3.17999e-09	NO	NO	YES	NO	YES	NO	9:29740028:C:T	rs10119117	9	29740028	9.55801e-12	NO	NO	YES	NO	YES	YES
8:10769783:A:G	rs11250086	8	10769783	1.28949e-23	NO	NO	YES	NO	YES	YES	9:30907219:A:G	rs10969963	9	30907219	7.69408e-09	NO	NO	YES	NO	YES	YES
8:12686438:G:T	rs11786924	8	12686438	1.04883e-12	NO	NO	YES	NO	YES	NO	9:31995832:G:T	rs10813691	9	31995832	1.20004e-10	NO	NO	YES	NO	YES	NO
8:21034851:A:T	rs1023899	8	21034851	1.44862e-08	YES	NO	NO	NO	NO	NO	9:37084340:A:G	rs6476613	9	37084340	5.87894e-10	NO	NO	YES	NO	YES	NO
8:27425349:C:T	rs11783093	8	27425349	2.86733e-25	NO	NO	YES	NO	YES	YES	9:74379485:C:T	rs10869058	9	74379485	1.12445e-08	NO	NO	YES	NO	YES	NO
8:33670379:C:G	rs10954935	8	33670379	2.932e-09	NO	NO	YES	NO	NO	YES	9:81505503:A:T	rs10217680	9	81505503	8.18893e-14	NO	NO	YES	NO	YES	NO
8:36442446:G:T	rs35649820	8	36442446	1.08658e-09	NO	NO	YES	NO	YES	NO	9:86707289:A:G	rs2378662	9	86707289	8.10416e-18	NO	NO	YES	NO	YES	YES
8:38337264:A:G	rs4739558	8	38337264	5.92073e-13	NO	NO	YES	NO	YES	NO	9:91835655:C:T	rs1328302	9	91835655	1.95426e-10	NO	NO	YES	NO	YES	NO
8:42455509:A:G	rs2923414	8	42455509	2.21484e-13	NO	NO	YES	NO	YES	YES	9:101036178:A:G	rs6478637	9	101036178	2.22951e-09	NO	NO	YES	NO	YES	YES
8:48734892:C:T	rs79283501	8	48734892	1.29836e-13	NO	NO	YES	NO	YES	NO	9:102161532:A:C	rs35843390	9	102161532	3.32406e-16	NO	NO	YES	NO	YES	NO
8:51017168:C:T	rs203627	8	51017168	5.75773e-17	NO	NO	YES	NO	YES	NO	9:108949596:C:T	rs12347838	9	108949596	2.96034e-12	NO	NO	YES	NO	YES	NO
8:52727598:A:C	rs7017926	8	52727598	1.36517e-10	NO	NO	YES	NO	YES	NO	9:111696389:C:G	rs2275641	9	111696389	1.44497e-09	NO	NO	YES	NO	YES	YES
8:55454564:C:G	rs72648770	8	55454564	4.71449e-09	YES	NO	NO	NO	NO	NO	9:120518516:A:T	rs7021145	9	120518516	1.30684e-09	NO	NO	YES	NO	YES	NO
8:57005784:C:T	rs117261995	8	57005784	3.69931e-08	YES	NO	NO	NO	NO	YES	9:122071105:A:G	rs10739534	9	122071105	2.14538e-12	NO	NO	YES	NO	YES	NO
8:59814666:G:T	rs13261666	8	59814666	2.76059e-16	NO	NO	YES	NO	YES	YES	9:122687286:A:G	rs10818405	9	122687286	8.92784e-09	NO	NO	YES	NO	YES	NO
8:61788144:C:T	rs13279104	8	61788144	2.67973e-10	NO	NO	YES	NO	YES	NO	9:126203660:A:C	rs1110320	9	126203660	1.57473e-08	NO	NO	YES	NO	YES	NO
8:64956228:C:T	rs1822717	8	64956228	8.22188e-18	NO	NO	YES	NO	YES	YES	9:127870796:A:G	rs191242857	9	127870796	6.19086e-20	NO	YES	NO	NO	YES	YES
8:66661472:C:T	rs7818909	8	66661472	2.53755e-09	NO	NO	YES	NO	YES	NO	9:134334588:A:G	rs34553878	9	134334588	3.9573e-13	NO	NO	YES	NO	YES	NO
8:88484377:A:G	rs443440	8	88484377	2.41462e-09	NO	NO	YES	NO	NO	NO	9:134907263:G:T	rs7026534	9	134907263	2.30561e-11	NO	NO	YES	NO	YES	NO
8:91137052:C:T	rs2023553	8	91137052	2.56672e-12	NO	NO	YES	NO	YES	NO	9:137970849:A:C	rs34756027	9	137970849	1.57135e-10	NO	NO	YES	NO	YES	NO
8:91894968:C:T	rs1486465	8	91894968	1.24183e-13	NO	NO	YES	NO	YES	NO	10:2057658:A:G	rs11250991	10	2057658	1.54595e-08	NO	NO	YES	NO	YES	NO
8:93066653:C:G	rs7833370	8	93066653	4.09073e-21	NO	NO	NO	YES	YES	YES	10:8829620:C:T	rs7078430	10	8829620	5.76994e-19	NO	NO	YES	NO	YES	YES
8:106394125:C:G	rs13282243	8	106394125	2.38942e-08	YES	NO	NO	NO	NO	YES	10:10037385:C:T	rs7068840	10	10037385	7.72825e-15	NO	NO	YES	NO	YES	NO
8:115360395:C:T	rs971445	8	115360395	1.31443e-16	NO	NO	YES	NO	YES	NO	10:11133823:A:G	rs1291821	10	11133823	1.63674e-14	NO	NO	YES	NO	YES	YES
8:127600571:A:G	rs1010086	8	127600571	3.33019e-09	NO	NO	YES	NO	YES	NO	10:13532648:C:T	rs9329342	10	13532648	2.13558e-10	NO	NO	YES	NO	YES	YES
8:133702686:C:T	rs6980477	8	133702686	5.25701e-11	NO	NO	YES	NO	YES	NO	10:22032942:A:G	rs7072776	10	22032942	5.45115e-11	NO	NO	YES	NO	YES	YES
8:139328196:A:G	rs11166805	8	139328196	3.67467e-12	NO	NO	YES	NO	YES	NO	10:27044752:C:T	rs17747622	10	27044752	1.34155e-09	NO	NO	YES	NO	YES	NO
8:141655238:C:G	rs13254707	8	141655238	3.69421e-13	NO	NO	YES	NO	YES	NO	10:30316072:C:G	rs3739998	10	30316072	4.07894e-09	NO	NO	YES	NO	YES	YES
8:144260139:C:T	rs56068534	8	144260139	3.57129e-09	YES	NO	NO	NO	YES	NO	10:36634124:A:G	rs2796793	10	36634124	1.74294e-11	NO	NO	YES	NO	YES	NO
8:145716846:A:T	rs7387910	8	145716846	2.65799e-08	NO	NO	YES	NO	NO	YES	10:52335668:C:T	rs11006185	10	52335668	2.48705e-08	YES	NO	NO	NO	YES	YES
9:3145113:C:T	rs56317800	9	3145113	8.48066e-18	NO	NO	YES	NO	YES	NO	10:53100260:A:T	rs16916942	10	53100260	3.77748e-09	YES	NO	NO	NO	YES	YES
9:7213187:C:T	rs10815554	9	7213187	1.90297e-08	YES	NO	NO	NO	NO	NO	10:53678026:A:C	rs1937680	10	53678026	3.14915e-09	NO	NO	YES	NO	YES	YES
9:8280950:A:C	rs1392508	9	8280950	8.04055e-11	YES	NO	NO	NO	NO	YES	10:56657304:C:T	rs9888090	10	56657304	1.44333e-14	NO	NO	YES	NO	YES	YES
9:10981069:A:T	rs6474609	9	10981069	2.17098e-13	NO	NO	YES	NO	YES	NO	10:57185263:C:T	rs7906554	10	57185263	3.9059e-10	NO	NO	YES	NO	YES	YES
9:12609014:A:C	rs1408792	9	12609014	2.94192e-09	YES	NO	NO	NO	NO	NO	10:60966706:A:G	rs10509097	10	60966706	2.92192e-08	YES	NO	NO	NO	NO	NO
9:14442045:A:G	rs10810147	9	14442045	5.58466e-13	NO	NO	YES	NO	YES	YES	10:63576900:C:T	rs10994928	10	63576900	2.16303e-19	NO	NO	YES	NO	YES	YES
9:16737024:A:G	rs4961741	9	16737024	3.3202e-11	NO	NO	YES	NO	YES	NO	10:66469427:C:T	rs61857860	10	66469427	1.48216e-08	NO	NO	YES	NO	YES	NO
9:17076686:C:T	rs398715	9	17076686	2.99944e-08	YES	NO	NO	NO	YES	YES	10:67509527:A:T	rs10762005	10	67509527	3.40373e-10	NO	NO	YES	NO	YES	YES
9:23810888:A:C	rs2771046	9	23810888	5.47232e-16	YES	NO	NO	NO	YES	YES	10:72890679:C:T	rs12253156	10	72890679	1.05006e-08	NO	NO	YES	NO	YES	NO
9:27830541:A:C	rs62536931	9	27830541	1.45066e-08	YES	NO	NO	NO	NO	NO	10:73334410:A:G	rs7923245	10	73334410	1.10582e-10	NO	NO	YES	NO	YES	NO
9:29138285:A:G	rs10968973	9	29138285	2.34922e-10	NO	NO	YES	NO	YES	YES	10:82829798:C:T	rs7895483	10	82829798	1.36201e-08	NO	NO	YES	NO	YES	NO
9:29756243:C:T	rs7048352	9	29756243	6.96935e-10	NO	NO	YES	NO	YES	YES	10:83162707:C:T	rs6584032	10	83162707	8.85655e-10	NO	NO	YES	NO	YES	NO
9:30908615:A:C	rs62545238	9	30908615	3.02822e-09	NO	NO	YES	NO	YES	YES	10:87357738:A:G	rs2175207	10	87357738	2.98666e-13	NO	NO	YES	NO	YES	NO
9:31995837:C:G	rs10813692	9	31995837	1.49298e-10	NO	NO	YES	NO	YES	NO	10:93743172:C:G	rs1474051	10	93743172	1.42336e-09	NO	NO	YES	NO	YES	NO
9:37097172:A:G	rs3802422	9	37097172	1.67837e-09	NO	NO	YES	NO	YES	NO	10:97908190:C:T	rs60450792	10	97908190	1.28008e-10	NO	NO	YES	NO	YES	NO
9:38260715:C:T	rs72733220	9	38260715	4.7785e-08	YES	NO	NO	NO	NO	NO	10:104670832:A:C	rs28606370	10	104670832	1.84784e-38	NO	NO	YES	NO	YES	YES
9:74381200:A:G	rs10869060	9	74381200	7.00582e-09	NO	NO	YES	NO	YES	NO	10:106460460:C:T	rs9787523	10	106460460	1.454e-24	NO	NO	YES	NO	YES	YES
9:81478740:A:C	rs6559423	9	81478740	1.05101e-15	NO	NO	YES	NO	YES	NO	10:114375603:C:T	rs11196020	10	114375603	1.97673e-09	NO	NO	YES	NO	YES	YES
9:86707289:A:G	rs2378662	9	86707289	1.12555e-18	NO	NO	YES	NO	YES	YES	10:115378364:C:T	rs10885480	10	115378364	4.57868e-13	NO	NO	YES	NO	YES	YES
9:91835655:C:T	rs1328302	9	91835655	2.09968e-11	NO	NO	YES	NO	YES	NO	10:118777371:C:T	rs10787738	10	118777371	3.60383e-21	NO	NO	YES	NO	YES	YES
9:101039618:A:G	rs10985720	9	101039618	2.11823e-11	NO	NO	YES	NO	YES	YES	10:123994156:A:T	rs1555487	10	123994156	9.03276e-09	NO	NO	YES	NO	YES	NO
9:102161532:A:C	rs35843390	9	102161532	1.63487e-16	NO	NO	YES	NO	YES	NO	10:125683842:C:T	rs1949434	10	125683842	1.60095e-12	NO	NO	YES	NO	YES	NO
9:108949596:C:T	rs12347838	9	108949596	7.38504e-12	NO	NO	YES	NO	YES	NO	10:134105044:C:T	rs10870287	10	134105044	4.99983e-14	NO	NO	YES	NO	YES	NO
9:111696389:C:G	rs2275641	9	111696389	1.6857e-11	NO	NO	YES	NO	YES	YES	11:12881398:C:G	rs4757957	11	12881398	3.94055e-10	NO	NO	YES	NO	YES	NO
9:120507514:C:T	rs12685743	9	120507514	6.13713e-11	NO	NO	YES	NO	YES	NO	11:15730650:A:G	rs4477405	11	15730650	2.08882e-09	NO	NO	YES	NO	YES	NO
9:122067679:C:T	rs3824549	9	122067679	1.13916e-14	NO	NO	YES	NO	YES	NO	11:18344064:C:T	rs3802967	11	18344064	2.95592e-08	NO	NO	YES	NO	YES	NO
9:122687286:A:G	rs10818405	9	122687286	1.29107e-08	NO	NO	YES	NO	YES	NO	11:22518583:G:T	rs12293217	11	22518583	3.48491e-08	YES	NO	NO	NO	NO	NO
9:126203660:A:C	rs1110320	9	126203660	1.48502e-09	NO	NO	YES	NO	YES	NO	11:24595936:G:T	rs75572485	11	24595936	1.65488e-11	NO	NO	YES	NO	YES	NO
9:127890913:C:T	rs10819036	9	127890913	2.85723e-25	NO	YES	NO	NO	YES	YES	11:27679916:C:T	rs6265	11	27679916	3.99524e-28	NO	YES	NO	NO	YES	YES
9:129436376:C:T	rs7871715	9	129436376	2.85356e-08	YES	NO	NO	NO	NO	YES	11:28668284:A:G	rs7481939	11	28668284	5.66827e-22	YES	NO	NO	NO	YES	YES
9:134334588:A:G	rs34553878	9	134334588	1.38087e-15	NO	NO	YES	NO	YES	NO	11:29707495:A:G	rs697310	11	29707495	1.67976e-08	NO	NO	YES	NO	NO	NO
9:134907263:G:T	rs7026534	9	134907263	4.8071e-13	NO	NO	YES	NO	YES	NO	11:30547438:C:T	rs11031122	11	30547438	2.97003e-08	YES	NO	NO	NO	YES	NO
9:137970849:A:C	rs34756027	9	137970849	1.74784e-09	NO	NO	YES	NO	YES	NO	11:31084514:C:T	rs704686	11	31084514	1.28923e-09	NO	NO	YES	NO	YES	NO
9:138706844:A:G	rs3739465	9	138706844	1.83106e-08	YES	NO	NO	NO	NO	NO	11:32623301:C:T	rs77129113	11	32623301	6.32196e-09	NO	NO	YES	NO	YES	NO
10:936526:G:T	rs12769873	10	936526	2.09522e-08	YES	NO	NO	NO	NO	NO	11:41066277:A:G	rs1462220	11	41066277	1.25944e-13	NO	NO	YES	NO	YES	NO
10:2057048:C:T	rs12260734	10	2057048	8.56251e-09	NO	NO	YES	NO	YES	NO	11:41531398:A:G	rs10837652	11	41531398	1.62878e-13	NO	NO	YES	NO	YES	NO
10:5941292:A:G	rs588742	10	5941292	4.69566e-08	YES	NO	NO	NO	NO	NO	11:42435317:A:G	rs4755600	11	42435317	1.82942e-10	NO	NO	YES	NO	YES	NO
10:8822788:A:T	rs11255918	10	8822788	9.71409e-20	NO	NO	YES	NO	YES	YES	11:43839431:A:C	rs7114842	11	43839431	2.65098e-08	NO	NO	YES	NO	YES	YES
10:10037385:C:T	rs7068840	10	10037385	2.66041e-15	NO	NO	YES	NO	YES	NO	11:46048384:C:T	rs56852527	11	46048384	3.17788e-09	YES	NO	NO	NO	YES	NO
10:11141731:C:T	rs1291824	10	11141731	1.33827e-16	NO	NO	YES	NO	YES	YES	11:46402852:A:G	rs35324223	11	46402852	4.44076e-12	NO	NO	YES	NO	YES	YES
10:12535377:C:T	rs1111370	10	12535377	4.32115e-08	YES	NO	NO	NO	NO	NO	11:50774460:A:T	rs9787950	11	50774460	1.14897e-08	NO	NO	YES	NO	NO	NO
10:13540037:A:G	rs12764013	10	13540037	9.16775e-12	NO	NO	YES	NO	YES	YES	11:54851226:C:T	rs9794899	11	54851226	5.12072e-09	NO	NO	YES	NO	YES	NO
10:22073214:C:G	rs11012787	10	22073214	5.47351e-10	NO	NO	YES	NO	YES	YES	11:62458275:C:T	rs6856	11	62458275	1.40356e-08	NO	NO	YES	NO	NO	NO
10:27044752:C:T	rs17747622	10	27044752	4.09953e-10	NO	NO	YES	NO	YES	NO	11:64097233:A:G	rs694739	11	64097233	1.59619e-12	NO	NO	YES	NO	YES	YES
10:30306804:A:G	rs2478839	10	30306804	3.16656e-09	NO	NO	YES	NO	YES	YES	11:65561468:C:T	rs644740	11	65561468	1.85271e-09	NO	NO	YES	NO	NO	NO
10:36644732:A:G	rs2796808	10	36644732	3.36697e-12	NO	NO	YES	NO	YES	NO	11:66186882:A:G	rs7947391	11	66186882	1.0011e-09	NO	NO	YES	NO	YES	YES
10:53634357:C:T	rs2339888	10	53634357	6.94148e-09	NO	NO	YES	NO	YES	YES	11:73309393:A:G	rs7943721	11	73309393	1.10922e-12	NO	NO	YES	NO	YES	NO
10:56663265:C:T	rs1542350	10	56663265	5.88531e-17	NO	NO	YES	NO	YES	YES	11:78035856:G:T	rs2458640	11	78035856	2.01753e-08	NO	NO	YES	NO	NO	NO
10:57185509:C:G	rs7917795	10	57185509	6.12098e-12	NO	NO	YES	NO	YES	YES	11:79874114:C:G	rs12575287	11	79874114	3.55984e-17	NO	NO	YES	NO	YES	NO
10:63576764:A:G	rs10761594	10	63576764	3.76113e-22	NO	NO	YES	NO	YES	YES	11:84178289:C:T	rs10898240	11	84178289	1.5752e-09	NO	NO	YES	NO	YES	YES
10:66467333:G:T	rs72807805	10	66467333	5.57075e-10	NO	NO	YES	NO	YES	NO	11:85935945:C:T	rs7947529	11	85935945	6.29479e-12	NO	NO	YES	NO	YES	YES
10:67509527:A:T	rs10762005	10	67509527	7.61527e-12	NO	NO	YES	NO	YES	YES	11:90315566:G:T	rs11019106	11	90315566	1.28719e-09	NO	NO	YES	NO	YES	NO
10:68551569:A:G	rs7358201	10	68551569	7.45631e-09	YES	NO	NO	NO	NO	YES	11:92416259:C:T	rs11020039	11	92416259	1.56545e-08	NO	NO	YES	NO	NO	NO
10:72888904:A:G	rs7092906	10	72888904	3.1932e-11	NO	NO	YES	NO	YES	NO	11:93325294:A:G	rs10831065	11	93325294	1.76279e-08	NO	NO	YES	NO	NO	NO
10:73337417:C:T	rs10823789	10	73337417	1.03244e-11	NO	NO	YES	NO	YES	YES	11:105746052:A:T	rs590414	11	105746052	1.56551e-10	NO	NO	YES	NO	YES	YES
10:82829798:C:T	rs7895483	10	82829798	2.36342e-08	NO	NO	YES	NO	YES	NO	11:112877409:A:T	rs9919558	11	112877409	1.27337e-75	NO	YES	NO	NO	YES	YES
10:83161858:A:G	rs10748744	10	83161858	4.51712e-11	NO	NO	YES	NO	YES	NO	11:113660576:A:G	rs1713676	11	113660576	1.49318e-12	NO	NO	YES	NO	YES	YES
10:86535920:C:T	rs11201229	10	86535920	1.86148e-08	YES	NO	NO	NO	NO	YES	11:121533001:A:G	rs1783832	11	121533001	3.70423e-14	NO	YES	NO	NO	YES	YES
10:87357738:A:G	rs2175207	10	87357738	4.60693e-15	NO	NO	YES	NO	YES	NO	11:122885001:C:T	rs11218919	11	122885001	1.03415e-08	NO	NO	YES	NO	NO	NO
10:93731617:A:G	rs2676822	10	93731617	1.58346e-11	NO	NO	YES	NO	YES	NO	11:124610773:A:G	rs35306015	11	124610773	3.82726e-11	NO	NO	YES	NO	YES	NO
10:97958880:C:G	rs2168733	10	97958880	7.28816e-12	NO	NO	YES	NO	YES	NO	11:126987033:C:T	rs12800944	11	126987033	3.77138e-09	NO	NO	YES	NO	YES	NO
10:102673292:A:G	rs4917916	10	102673292	1.6014e-08	YES	NO	NO	NO	NO	NO	11:127463033:A:G	rs7937974	11	127463033	8.42731e-15	NO	NO	YES	NO	YES	NO
10:104670832:A:C	rs28606370	10	104670832	4.99953e-37	NO	NO	YES	NO	YES	YES	11:132107570:A:G	rs3099791	11	132107570	2.48808e-13	NO	NO	YES	NO	YES	YES
10:106460460:C:T	rs9787523	10	106460460	5.15683e-25	NO	NO	YES	NO	YES	YES	11:133825855:A:G	rs12273435	11	133825855	1.72015e-12	NO	NO	YES	NO	YES	YES
10:114375603:C:T	rs11196020	10	114375603	6.15212e-10	NO	NO	YES	NO	YES	YES	12:16755372:A:C	rs9651873	12	16755372	2.25624e-10	NO	NO	YES	NO	YES	NO
10:115401567:A:G	rs3121469	10	115401567	2.6047e-13	NO	NO	YES	NO	YES	NO	12:19295169:A:G	rs7960282	12	19295169	7.97714e-12	YES	NO	NO	NO	YES	YES
10:118777371:C:T	rs10787738	10	118777371	1.77218e-23	NO	NO	YES	NO	YES	YES	12:22704367:A:C	rs77699638	12	22704367	5.0398e-09	NO	NO	YES	NO	YES	NO
10:123994156:A:T	rs1555487	10	123994156	7.72925e-09	NO	NO	YES	NO	YES	NO	12:24168711:A:G	rs11047209	12	24168711	5.93785e-13	NO	NO	YES	NO	YES	YES
10:125420785:C:G	rs11248630	10	125420785	3.03887e-08	YES	NO	NO	NO	NO	YES	12:31743194:C:G	rs1259422	12	31743194	1.09407e-08	NO	NO	YES	NO	NO	NO
10:125696269:C:G	rs28379667	10	125696269	1.75573e-14	NO	NO	YES	NO	YES	NO	12:46105783:A:G	rs4285945	12	46105783	2.88803e-11	NO	NO	YES	NO	YES	YES
10:132139508:C:T	rs447363	10	132139508	4.35998e-08	YES	NO	NO	NO	NO	YES	12:49944926:A:G	rs7975599	12	49944926	3.04988e-13	NO	NO	YES	NO	YES	YES
10:134101674:A:G	rs7897895	10	134101674	2.58812e-16	NO	NO	YES	NO	YES	NO	12:56474379:C:T	rs3741499	12	56474379	1.58937e-14	NO	NO	YES	NO	YES	YES
11:8661489:C:T	rs118054187	11	8661489	3.71272e-08	YES	NO	NO	NO	NO	YES	12:61036132:G:T	rs1910432	12	61036132	6.85797e-09	NO	NO	YES	NO	YES	NO
11:12857064:C:T	rs12361858	11	12857064	2.9197e-11	NO	NO	YES	NO	YES	NO	12:68287318:C:T	rs11176927	12	68287318	1.98359e-11	NO	NO	YES	NO	YES	NO
11:15730650:A:G	rs4477405	11	15730650	5.85787e-10	NO	NO	YES	NO	YES	NO	12:69655167:A:G	rs7969559	12	69655167	3.45162e-11	NO	NO	YES	NO	YES	NO
11:18341869:A:G	rs10832920	11	18341869	2.78021e-10	NO	NO	YES	NO	YES	NO	12:72735823:A:T	rs4760831	12	72735823	1.56278e-11	NO	NO	YES	NO	YES	YES
11:24595936:G:T	rs75572485	11	24595936	1.71168e-10	NO	NO	YES	NO	YES	NO	12:73569349:C:T	rs4297529	12	73569349	2.28521e-08	NO	NO	YES	NO	NO	NO
11:27694241:C:G	rs2049045	11	27694241	5.7624e-31	NO	YES	NO	NO	YES	YES	12:75439487:A:G	rs10506677	12	75439487	2.47176e-11	NO	NO	YES	NO	YES	YES
11:29770416:A:G	rs2019756	11	29770416	6.5557e-09	NO	NO	YES	NO	NO	NO	12:83969100:A:G	rs324768	12	83969100	7.7748e-09	NO	NO	YES	NO	NO	NO
11:31055911:C:G	rs288471	11	31055911	5.70334e-11	NO	NO	YES	NO	YES	NO	12:87313118:G:T	rs140980494	12	87313118	8.65066e-09	YES	NO	NO	NO	YES	NO
11:32629883:A:G	rs114861240	11	32629883	4.79891e-10	NO	NO	YES	NO	YES	NO	12:89751641:A:G	rs1689410	12	89751641	2.57461e-13	NO	NO	YES	NO	YES	YES
11:39689722:A:G	rs2660987	11	39689722	2.83531e-08	YES	NO	NO	NO	NO	NO	12:98850966:A:G	rs1096146	12	98850966	1.91154e-08	NO	NO	YES	NO	NO	YES
11:41066277:A:G	rs1462220	11	41066277	9.1153e-14	NO	NO	YES	NO	YES	NO	12:101273183:A:G	rs12579637	12	101273183	3.44359e-10	NO	NO	YES	NO	YES	YES
11:41531398:A:G	rs10837652	11	41531398	9.56909e-14	NO	NO	YES	NO	YES	NO	12:102627611:A:C	rs1858173	12	102627611	4.40247e-10	NO	NO	YES	NO	YES	NO
11:42433463:G:T	rs56740609	11	42433463	4.91015e-11	NO	NO	YES	NO	YES	NO	12:108353702:C:T	rs6539398	12	108353702	7.85032e-09	NO	NO	YES	NO	YES	YES
11:43762210:A:G	rs10838159	11	43762210	1.55143e-09	NO	NO	YES	NO	YES	YES	12:111910219:A:G	rs10774625	12	111910219	2.43474e-12	YES	NO	NO	NO	YES	YES
11:46342834:A:C	rs7476	11	46342834	9.94848e-15	NO	NO	YES	NO	YES	YES	12:114287979:A:G	rs4767143	12	114287979	6.36726e-10	NO	NO	YES	NO	YES	YES
11:50328061:A:G	rs12222770	11	50328061	1.27606e-08	NO	NO	YES	NO	NO	NO	12:121083279:A:G	rs1109480	12	121083279	7.26908e-15	NO	NO	YES	NO	YES	YES
11:54902440:A:G	rs11231160	11	54902440	9.41885e-09	NO	NO	YES	NO	YES	NO	12:125806227:C:T	rs326391	12	125806227	2.67021e-09	NO	NO	YES	NO	YES	NO
11:62458275:C:T	rs6856	11	62458275	7.63117e-10	NO	NO	YES	NO	NO	NO	12:133403067:C:G	rs11610148	12	133403067	7.78575e-10	NO	NO	YES	NO	YES	NO
11:64140642:G:T	rs11231771	11	64140642	4.56698e-14	NO	NO	YES	NO	YES	YES	13:27917761:C:G	rs943714	13	27917761	4.01032e-10	NO	NO	YES	NO	YES	YES
11:65561468:C:T	rs644740	11	65561468	2.87087e-09	NO	NO	YES	NO	NO	NO	13:31028052:A:C	rs67455627	13	31028052	1.55128e-08	NO	NO	YES	NO	NO	NO
11:66186882:A:G	rs7947391	11	66186882	3.79574e-09	NO	NO	YES	NO	YES	YES	13:36103660:G:T	rs9574093	13	36103660	1.33904e-09	NO	NO	YES	NO	YES	NO
11:73311705:C:T	rs4944844	11	73311705	2.55183e-13	NO	NO	YES	NO	YES	NO	13:37033415:A:G	rs9315420	13	37033415	3.74863e-10	NO	NO	YES	NO	YES	NO
11:78035856:G:T	rs2458640	11	78035856	4.02048e-09	NO	NO	YES	NO	NO	NO	13:38176414:A:G	rs17197978	13	38176414	3.02214e-13	NO	NO	YES	NO	YES	NO
11:79883835:C:T	rs12797895	11	79883835	2.97576e-17	NO	NO	YES	NO	YES	NO	13:53971828:C:T	rs9536410	13	53971828	3.8175e-09	NO	NO	YES	NO	YES	NO
11:84178289:C:T	rs10898240	11	84178289	6.3635e-10	NO	NO	YES	NO	YES	YES	13:55726850:C:G	rs9569213	13	55726850	1.16606e-17	NO	NO	YES	NO	YES	YES
11:85980958:A:G	rs7929518	11	85980958	1.74577e-14	NO	NO	YES	NO	YES	YES	13:57263198:A:T	rs61960827	13	57263198	2.51839e-10	YES	NO	NO	NO	YES	YES
11:87463818:A:C	rs17150691	11	87463818	1.16223e-08	YES	NO	NO	NO	NO	NO	13:59454140:G:T	rs56081685	13	59454140	7.12597e-17	NO	NO	YES	NO	YES	NO
11:90082414:C:T	rs10830482	11	90082414	3.6564e-10	NO	NO	YES	NO	YES	NO	13:60478605:A:T	rs340208	13	60478605	2.25044e-10	NO	NO	YES	NO	YES	NO
11:92319654:C:T	rs1792354	11	92319654	1.1779e-08	NO	NO	YES	NO	NO	NO	13:66940097:A:T	rs9529052	13	66940097	1.98529e-10	NO	NO	YES	NO	YES	YES
11:93462607:A:T	rs7131178	11	93462607	3.03349e-08	NO	NO	YES	NO	NO	NO	13:69236478:A:T	rs73206137	13	69236478	8.38317e-10	NO	NO	YES	NO	YES	NO
11:105751726:C:T	rs1939153	11	105751726	1.62082e-11	NO	NO	YES	NO	YES	YES	13:72366052:A:G	rs303948	13	72366052	2.34935e-10	NO	NO	YES	NO	YES	NO
11:112877408:C:T	rs9919557	11	112877408	1.18658e-80	NO	YES	NO	NO	YES	YES	13:79062903:C:G	rs9544820	13	79062903	4.43062e-08	YES	NO	NO	NO	NO	NO
11:113660576:A:G	rs1713676	11	113660576	1.61155e-13	NO	NO	YES	NO	YES	YES	13:80170160:A:G	rs2783130	13	80170160	6.54629e-15	NO	NO	YES	NO	YES	NO
11:121536011:C:G	rs568599	11	121536011	8.22384e-19	NO	YES	NO	NO	YES	YES	13:97101571:A:T	rs1164598	13	97101571	1.20643e-16	NO	YES	NO	NO	YES	YES
11:122885001:C:T	rs11218919	11	122885001	7.50987e-09	NO	NO	YES	NO	NO	NO	13:100730030:C:T	rs9554664	13	100730030	1.01057e-14	NO	NO	YES	NO	YES	NO
11:124610773:A:G	rs35306015	11	124610773	1.6784e-10	NO	NO	YES	NO	YES	NO	13:104632351:C:T	rs2137522	13	104632351	8.01519e-09	NO	NO	YES	NO	NO	NO
11:126987033:C:T	rs12800944	11	126987033	7.31525e-09	NO	NO	YES	NO	YES	NO	14:28356733:A:G	rs2022815	14	28356733	3.39507e-16	NO	NO	YES	NO	YES	NO
11:127471085:G:T	rs2082273	11	127471085	8.66747e-16	NO	NO	YES	NO	YES	NO	14:29349599:C:T	rs1956589	14	29349599	1.99475e-11	YES	NO	NO	NO	YES	NO
11:132042878:C:T	rs3924619	11	132042878	4.70606e-14	NO	NO	YES	NO	YES	YES	14:32446249:A:G	rs2150544	14	32446249	1.15324e-09	NO	NO	YES	NO	YES	NO
11:133825855:A:G	rs12273435	11	133825855	1.2018e-13	NO	NO	YES	NO	YES	YES	14:33303298:A:G	rs7145828	14	33303298	2.31764e-10	NO	NO	YES	NO	YES	NO
12:12881055:A:G	rs72656645	12	12881055	1.12655e-08	YES	NO	NO	NO	NO	NO	14:33658745:C:T	rs912855	14	33658745	9.87579e-10	NO	NO	YES	NO	YES	NO
12:16748721:A:G	rs11057005	12	16748721	3.15306e-12	NO	NO	YES	NO	YES	NO	14:36749320:A:G	rs4378535	14	36749320	6.55844e-09	NO	NO	YES	NO	YES	NO
12:19173081:G:T	rs12297948	12	19173081	2.0941e-11	YES	NO	NO	NO	YES	YES	14:40667765:G:T	rs4597230	14	40667765	1.49617e-08	NO	NO	YES	NO	YES	NO
12:20588575:A:G	rs10841523	12	20588575	3.44363e-08	YES	NO	NO	NO	NO	NO	14:47272423:G:T	rs12587412	14	47272423	3.53839e-12	NO	NO	YES	NO	YES	YES
12:22704367:A:C	rs77699638	12	22704367	1.42293e-09	NO	NO	YES	NO	YES	NO	14:48571086:A:G	rs10151354	14	48571086	9.83879e-09	NO	NO	YES	NO	YES	NO
12:24168711:A:G	rs11047209	12	24168711	1.11279e-14	NO	NO	YES	NO	YES	YES	14:57458553:C:G	rs2134922	14	57458553	5.83867e-11	YES	NO	NO	NO	YES	YES
12:31626732:A:T	rs1259235	12	31626732	1.38642e-09	NO	NO	YES	NO	NO	NO	14:58838701:C:T	rs1051861	14	58838701	1.11609e-14	NO	NO	YES	NO	YES	YES
12:32116307:A:C	rs78463160	12	32116307	7.07734e-09	YES	NO	NO	NO	NO	NO	14:70667927:A:C	rs72731861	14	70667927	3.97371e-08	YES	NO	NO	NO	NO	NO
12:39537604:C:T	rs10876548	12	39537604	4.72158e-08	YES	NO	NO	NO	NO	YES	14:77518204:C:T	rs61991652	14	77518204	2.34061e-13	NO	NO	YES	NO	YES	NO
12:46105783:A:G	rs4285945	12	46105783	3.22331e-12	NO	NO	YES	NO	YES	YES	14:78625653:A:G	rs7144274	14	78625653	1.51939e-10	NO	NO	YES	NO	YES	NO
12:48550227:A:G	rs7301003	12	48550227	9.46376e-09	YES	NO	NO	NO	NO	NO	14:79618750:A:G	rs17594561	14	79618750	7.42996e-09	NO	NO	YES	NO	YES	NO
12:49943122:A:G	rs933738	12	49943122	3.49383e-13	NO	NO	YES	NO	YES	YES	14:80314650:A:C	rs1022434	14	80314650	2.53961e-08	NO	NO	YES	NO	NO	YES
12:56412487:G:T	rs1701704	12	56412487	8.33505e-15	NO	NO	YES	NO	YES	YES	14:84907277:C:T	rs4628898	14	84907277	1.42588e-09	NO	NO	YES	NO	YES	YES
12:61244606:C:G	rs10784068	12	61244606	1.31995e-10	NO	NO	YES	NO	YES	NO	14:94145036:G:T	rs11848254	14	94145036	2.55035e-11	NO	NO	YES	NO	YES	NO
12:68287318:C:T	rs11176927	12	68287318	9.29553e-11	NO	NO	YES	NO	YES	NO	14:98597552:C:T	rs1381287	14	98597552	1.12622e-31	NO	NO	YES	NO	YES	NO
12:69655167:A:G	rs7969559	12	69655167	3.79369e-13	NO	NO	YES	NO	YES	NO	14:101541334:C:G	rs35822182	14	101541334	1.02443e-08	NO	NO	YES	NO	NO	YES
12:72735823:A:T	rs4760831	12	72735823	4.66933e-11	NO	NO	YES	NO	YES	YES	14:103370163:C:T	rs9671376	14	103370163	4.28804e-14	NO	NO	YES	NO	YES	YES
12:73639450:C:T	rs67445365	12	73639450	4.6821e-09	NO	NO	YES	NO	NO	NO	14:104599096:A:G	rs10140740	14	104599096	1.84039e-11	YES	NO	NO	NO	YES	YES
12:75380511:G:T	rs10879871	12	75380511	2.80986e-10	NO	NO	YES	NO	YES	YES	15:36399479:C:T	rs1435672	15	36399479	4.15605e-09	NO	NO	YES	NO	YES	YES
12:83969100:A:G	rs324768	12	83969100	1.47985e-10	NO	NO	YES	NO	NO	NO	15:40853679:A:C	rs11629680	15	40853679	3.32867e-08	NO	NO	YES	NO	NO	NO
12:89751641:A:G	rs1689410	12	89751641	7.15337e-15	NO	NO	YES	NO	YES	YES	15:47684936:C:T	rs34488670	15	47684936	5.24942e-37	NO	YES	NO	NO	YES	YES
12:98850966:A:G	rs1096146	12	98850966	3.59478e-09	NO	NO	YES	NO	NO	YES	15:64004247:C:T	rs74692183	15	64004247	3.83569e-11	NO	NO	YES	NO	YES	NO
12:99757053:A:C	rs10128864	12	99757053	4.19957e-08	YES	NO	NO	NO	NO	NO	15:68006012:C:T	rs1984442	15	68006012	1.82889e-11	YES	NO	NO	NO	YES	NO
12:101273183:A:G	rs12579637	12	101273183	7.13929e-09	NO	NO	YES	NO	YES	YES	15:74010430:A:T	rs4404022	15	74010430	6.55614e-13	NO	NO	YES	NO	YES	NO
12:102627611:A:C	rs1858173	12	102627611	4.64377e-13	NO	NO	YES	NO	YES	NO	15:78064911:C:T	rs72730718	15	78064911	3.66385e-12	NO	NO	YES	NO	YES	YES
12:103587734:A:G	rs1607688	12	103587734	2.7818e-08	YES	NO	NO	NO	NO	NO	15:81015065:C:T	rs2759310	15	81015065	6.21989e-12	NO	NO	YES	NO	YES	NO
12:108353702:C:T	rs6539398	12	108353702	7.34404e-09	NO	NO	YES	NO	YES	YES	15:83768995:C:T	rs67988460	15	83768995	2.64882e-12	NO	NO	YES	NO	YES	YES
12:112881309:C:T	rs12582819	12	112881309	3.90281e-12	YES	NO	NO	NO	YES	YES	15:88131774:C:T	rs4887305	15	88131774	2.65497e-11	NO	NO	YES	NO	YES	NO
12:114287979:A:G	rs4767143	12	114287979	1.22264e-09	NO	NO	YES	NO	YES	YES	15:89897021:A:G	rs2077098	15	89897021	3.13825e-09	NO	NO	YES	NO	YES	NO
12:121083279:A:G	rs1109480	12	121083279	1.3875e-15	NO	NO	YES	NO	YES	YES	15:91426560:A:G	rs4702*	15	91426560	1.27211e-23	NO	YES	NO	NO	YES	YES
12:125806227:C:T	rs326391	12	125806227	7.04243e-09	NO	NO	YES	NO	YES	NO	15:96103776:A:G	rs2397803	15	96103776	3.58243e-08	NO	NO	YES	NO	NO	NO
12:133451277:A:G	rs80032242	12	133451277	3.01066e-08	NO	NO	YES	NO	YES	NO	15:96862761:A:G	rs11631953	15	96862761	2.42198e-10	NO	NO	YES	NO	YES	YES
13:27912579:C:T	rs4771102	13	27912579	7.68132e-12	NO	NO	YES	NO	YES	YES	15:97502995:A:G	rs1155641	15	97502995	2.3572e-16	NO	NO	YES	NO	YES	NO
13:31025521:A:G	rs9315010	13	31025521	2.68965e-08	NO	NO	YES	NO	NO	NO	15:99205224:C:T	rs12914977	15	99205224	2.40186e-15	NO	NO	YES	NO	YES	NO
13:36103914:A:G	rs9574094	13	36103914	4.5927e-09	NO	NO	YES	NO	YES	NO	16:720986:A:G	rs1139897	16	720986	1.7719e-24	NO	NO	YES	NO	YES	NO
13:37033415:A:G	rs9315420	13	37033415	7.11492e-09	NO	NO	YES	NO	YES	NO	16:3362323:A:G	rs17684522	16	3362323	1.89263e-09	NO	NO	YES	NO	YES	NO
13:38174533:C:T	rs3829364	13	38174533	5.40783e-14	NO	NO	YES	NO	YES	NO	16:3747526:A:G	rs113843744	16	3747526	6.44728e-09	NO	NO	YES	NO	NO	NO
13:46062290:A:G	rs12583730	13	46062290	2.10669e-08	YES	NO	NO	NO	NO	NO	16:5825579:A:G	rs9923553	16	5825579	1.37614e-11	NO	NO	YES	NO	YES	NO
13:49918175:G:T	rs35214871	13	49918175	1.0615e-08	YES	NO	NO	NO	NO	YES	16:6109512:C:T	rs7206006	16	6109512	1.2283e-09	NO	NO	YES	NO	YES	NO
13:54019093:C:G	rs4883690	13	54019093	1.12791e-10	NO	NO	YES	NO	YES	NO	16:7344604:C:T	rs11645478	16	7344604	5.12519e-12	NO	NO	YES	NO	YES	YES
13:55822471:C:T	rs7329873	13	55822471	3.05065e-20	NO	NO	YES	NO	YES	YES	16:10173748:C:T	rs7192140	16	10173748	1.67576e-10	NO	NO	YES	NO	YES	NO
13:59454140:G:T	rs56081685	13	59454140	4.6809e-20	NO	NO	YES	NO	YES	NO	16:12494221:C:G	rs11075066	16	12494221	2.76115e-08	NO	NO	YES	NO	NO	NO
13:60552915:A:G	rs2800308	13	60552915	7.74999e-11	NO	NO	YES	NO	YES	YES	16:13755408:G:T	rs56225373	16	13755408	6.19593e-11	NO	NO	YES	NO	YES	YES
13:61568484:A:G	rs302883	13	61568484	2.93643e-08	YES	NO	NO	NO	NO	NO	16:17570220:C:T	rs9922607	16	17570220	2.9947e-16	NO	NO	YES	NO	YES	NO
13:66941792:A:G	rs9592461	13	66941792	2.52511e-11	NO	NO	YES	NO	YES	YES	16:18050926:C:G	rs9941217	16	18050926	2.30183e-15	NO	NO	YES	NO	YES	NO
13:69236478:A:T	rs73206137	13	69236478	2.08507e-09	NO	NO	YES	NO	YES	NO	16:24727064:A:G	rs7188873	16	24727064	2.42888e-18	NO	NO	YES	NO	YES	YES
13:72366052:A:G	rs303948	13	72366052	1.20652e-10	NO	NO	YES	NO	YES	NO	16:25351934:A:G	rs7201336	16	25351934	5.4844e-22	NO	NO	YES	NO	YES	YES
13:80190848:A:G	rs4141825	13	80190848	3.85416e-15	NO	NO	YES	NO	YES	NO	16:28604686:A:G	rs3743963	16	28604686	6.34153e-12	NO	NO	YES	NO	YES	YES
13:82714788:A:G	rs61961876	13	82714788	2.90607e-08	YES	NO	NO	NO	NO	NO	16:49626772:A:G	rs55942317	16	49626772	5.1886e-14	NO	NO	YES	NO	YES	NO
13:93915730:C:G	rs7320969	13	93915730	3.82299e-09	YES	NO	NO	NO	NO	NO	16:50939789:A:G	rs4785475	16	50939789	1.46266e-10	NO	NO	YES	NO	YES	YES
13:94809726:A:G	rs7991937	13	94809726	7.87916e-09	YES	NO	NO	NO	NO	NO	16:60127249:A:G	rs2550218	16	60127249	5.22311e-09	NO	NO	YES	NO	YES	NO
13:97101571:A:T	rs1164598	13	97101571	6.01305e-18	NO	YES	NO	NO	YES	YES	16:61028997:C:T	rs16962850	16	61028997	6.4073e-10	NO	NO	YES	NO	YES	NO
13:100730030:C:T	rs9554664	13	100730030	7.92965e-17	NO	NO	YES	NO	YES	NO	16:61775810:C:G	rs58816741	16	61775810	3.01858e-12	NO	NO	YES	NO	YES	NO
13:104632351:C:T	rs2137522	13	104632351	3.39192e-09	NO	NO	YES	NO	NO	NO	16:65811950:A:G	rs17675852	16	65811950	4.50147e-08	NO	NO	YES	NO	NO	NO
14:21930932:G:T	rs10145520	14	21930932	3.27519e-08	YES	NO	NO	NO	NO	NO	16:72574550:A:T	rs62052916	16	72574550	5.01999e-23	NO	NO	YES	NO	YES	YES
14:28364057:A:G	rs17113173	14	28364057	8.03618e-15	NO	NO	YES	NO	YES	NO	16:73685611:A:G	rs7499520	16	73685611	6.26912e-09	NO	NO	YES	NO	YES	YES
14:29731282:A:C	rs7160672	14	29731282	1.08422e-10	YES	NO	NO	NO	YES	NO	16:75690279:A:G	rs4888444	16	75690279	2.08289e-17	NO	NO	YES	NO	YES	YES
14:32448189:C:G	rs66480876	14	32448189	2.56373e-10	NO	NO	YES	NO	YES	NO	16:82620539:A:G	rs10514545	16	82620539	8.97029e-10	NO	NO	YES	NO	YES	NO
14:33303274:A:G	rs7146265	14	33303274	1.45365e-10	NO	NO	YES	NO	YES	NO	16:83414061:A:C	rs78600318	16	83414061	4.88169e-10	NO	NO	YES	NO	YES	NO
14:33658745:C:T	rs912855	14	33658745	3.09019e-10	NO	NO	YES	NO	YES	NO	16:90026152:A:G	rs62052243	16	90026152	3.71871e-14	YES	NO	NO	NO	YES	YES
14:36745669:C:T	rs3844013	14	36745669	2.86125e-08	NO	NO	YES	NO	YES	NO	17:1995177:C:T	rs4790874	17	1995177	1.54567e-18	NO	NO	YES	NO	YES	YES
14:40628126:C:T	rs1950239	14	40628126	2.61833e-08	NO	NO	YES	NO	YES	NO	17:4737490:C:T	rs59816081	17	4737490	1.10213e-10	NO	NO	YES	NO	YES	YES
14:47313541:A:G	rs2933211	14	47313541	9.02901e-15	NO	NO	YES	NO	YES	YES	17:6359353:A:T	rs12453239	17	6359353	8.99586e-09	YES	NO	NO	NO	YES	NO
14:48564424:A:C	rs2084073	14	48564424	1.1823e-08	NO	NO	YES	NO	YES	NO	17:7825117:A:G	rs13341562	17	7825117	8.18397e-13	NO	NO	YES	NO	YES	YES
14:57269825:C:T	rs698015	14	57269825	9.99214e-12	YES	NO	NO	NO	YES	YES	17:17774422:C:T	rs9908017	17	17774422	1.62385e-09	NO	NO	YES	NO	YES	YES
14:58838668:A:G	rs1051860	14	58838668	5.32613e-17	NO	NO	YES	NO	YES	YES	17:27588806:A:C	rs8614	17	27588806	1.55682e-11	NO	NO	YES	NO	YES	YES
14:59931840:G:T	rs3742645	14	59931840	3.84567e-08	YES	NO	NO	NO	YES	NO	17:28901151:C:G	rs11080128	17	28901151	8.07454e-09	YES	NO	NO	NO	YES	YES
14:77526232:C:G	rs8013090	14	77526232	1.39257e-13	NO	NO	YES	NO	YES	NO	17:29389026:A:T	rs28623270	17	29389026	5.52903e-11	NO	NO	YES	NO	YES	YES
14:78563997:G:T	rs177197	14	78563997	9.22383e-11	NO	NO	YES	NO	YES	NO	17:30801441:C:T	rs4132610	17	30801441	4.88035e-11	NO	NO	YES	NO	YES	NO
14:79570347:A:G	rs2202184	14	79570347	9.76928e-09	NO	NO	YES	NO	YES	YES	17:32900837:A:G	rs11657979	17	32900837	4.88443e-10	NO	NO	YES	NO	YES	NO
14:80287207:A:G	rs2223032	14	80287207	1.54399e-09	NO	NO	YES	NO	NO	YES	17:34052513:C:T	rs17638867	17	34052513	4.66105e-08	NO	NO	YES	NO	NO	NO
14:84916918:A:C	rs12892472	14	84916918	1.23305e-12	NO	NO	YES	NO	YES	YES	17:37810218:C:G	rs881844	17	37810218	4.36115e-09	NO	NO	YES	NO	NO	YES
14:94145036:G:T	rs11848254	14	94145036	6.91871e-11	NO	NO	YES	NO	YES	NO	17:44067382:C:T	rs2258689	17	44067382	2.76063e-09	NO	NO	YES	NO	YES	YES
14:98597552:C:T	rs1381287	14	98597552	5.6265e-33	NO	NO	YES	NO	YES	NO	17:45565093:C:T	rs9894179	17	45565093	1.10728e-08	NO	NO	YES	NO	NO	NO
14:99690466:A:G	rs80238644	14	99690466	9.91131e-10	YES	NO	NO	NO	NO	YES	17:47328183:C:T	rs28397663	17	47328183	1.75797e-12	NO	NO	YES	NO	YES	NO
14:101173911:C:G	rs7148436	14	101173911	2.9845e-09	YES	NO	NO	NO	NO	YES	17:50193197:C:T	rs75919030	17	50193197	1.75338e-19	NO	NO	YES	NO	YES	YES
14:101539384:C:T	rs7147503	14	101539384	1.4429e-10	NO	NO	YES	NO	NO	YES	17:51875791:C:T	rs4597364	17	51875791	1.31905e-12	NO	NO	YES	NO	YES	NO
14:103370163:C:T	rs9671376	14	103370163	9.85821e-15	NO	NO	YES	NO	YES	YES	17:55661514:A:C	rs2111019	17	55661514	1.36205e-08	NO	NO	YES	NO	NO	YES
14:104314183:C:G	rs10083367	14	104314183	1.13998e-12	NO	NO	NO	YES	YES	YES	17:65070304:C:T	rs9902312	17	65070304	6.74213e-11	NO	NO	YES	NO	YES	NO
15:36399479:C:T	rs1435672	15	36399479	2.00853e-09	NO	NO	YES	NO	YES	YES	17:65894542:A:G	rs6504550	17	65894542	1.39341e-14	NO	NO	YES	NO	YES	YES
15:37227850:C:G	rs12708547	15	37227850	1.59263e-08	YES	NO	NO	NO	NO	NO	17:77781725:A:G	rs745570	17	77781725	1.13644e-15	NO	NO	YES	NO	YES	NO
15:40969222:C:G	rs7176221	15	40969222	4.30773e-10	NO	NO	YES	NO	NO	NO	17:79047278:A:G	rs35867081	17	79047278	3.53303e-08	NO	NO	YES	NO	YES	YES
15:47684936:C:T	rs34488670	15	47684936	2.19779e-43	NO	YES	NO	NO	YES	YES	17:79954544:A:T	rs8074498	17	79954544	2.54732e-11	NO	NO	YES	NO	YES	YES
15:63936599:A:C	rs113523730	15	63936599	5.87559e-13	NO	NO	YES	NO	YES	NO	18:1839911:G:T	rs60764613	18	1839911	2.12965e-12	NO	NO	YES	NO	YES	YES
15:67476952:G:T	rs2289791	15	67476952	1.49338e-12	YES	NO	NO	NO	YES	NO	18:5872472:C:T	rs34342129	18	5872472	1.00166e-10	NO	NO	YES	NO	YES	NO
15:74032783:A:G	rs28594180	15	74032783	5.76434e-15	NO	NO	YES	NO	YES	NO	18:22609639:A:G	rs9953030	18	22609639	2.31035e-08	YES	NO	NO	NO	NO	NO
15:78064911:C:T	rs72730718	15	78064911	2.50532e-12	NO	NO	YES	NO	YES	YES	18:28018056:C:T	rs58250641	18	28018056	3.88813e-09	NO	NO	YES	NO	NO	NO
15:78900908:C:T	rs147144681	15	78900908	1.19865e-11	NO	NO	NO	YES	NO	YES	18:34750687:C:T	rs2586786	18	34750687	4.92078e-12	NO	NO	YES	NO	YES	NO
15:81015065:C:T	rs2759310	15	81015065	2.42005e-11	NO	NO	YES	NO	YES	NO	18:36921851:A:C	rs8096225	18	36921851	2.12206e-16	NO	NO	YES	NO	YES	NO
15:83882997:G:T	rs9707895	15	83882997	1.49755e-13	NO	NO	YES	NO	YES	YES	18:38217942:A:G	rs1437002	18	38217942	4.80123e-10	NO	NO	YES	NO	YES	NO
15:86810887:C:T	rs12901579	15	86810887	1.2637e-08	YES	NO	NO	NO	NO	YES	18:39303976:A:G	rs4890356	18	39303976	1.53833e-18	NO	NO	YES	NO	YES	YES
15:88131774:C:T	rs4887305	15	88131774	1.15113e-10	NO	NO	YES	NO	YES	NO	18:40208205:C:T	rs8099658	18	40208205	7.66775e-13	NO	NO	YES	NO	YES	NO
15:89899156:C:T	rs7495737	15	89899156	1.19825e-08	NO	NO	YES	NO	YES	NO	18:41311754:A:G	rs6507539	18	41311754	5.71312e-09	NO	NO	YES	NO	YES	YES
15:91426560:A:G	rs4702*	15	91426560	8.83525e-30	NO	YES	NO	NO	YES	YES	18:42669892:A:T	rs35398628	18	42669892	2.92063e-16	NO	NO	YES	NO	YES	NO
15:95269790:A:G	rs8033131	15	95269790	4.481e-08	YES	NO	NO	NO	NO	NO	18:49967811:G:T	rs1373178	18	49967811	1.872e-28	NO	NO	YES	NO	YES	YES
15:96103776:A:G	rs2397803	15	96103776	2.55849e-08	NO	NO	YES	NO	NO	NO	18:50863861:A:G	rs62098013	18	50863861	1.01528e-14	YES	NO	NO	NO	YES	YES
15:96862761:A:G	rs11631953	15	96862761	1.20488e-10	NO	NO	YES	NO	YES	YES	18:53703943:C:T	rs1895617	18	53703943	1.8059e-19	NO	NO	YES	NO	YES	NO
15:97503301:A:G	rs8028162	15	97503301	8.42149e-20	NO	NO	YES	NO	YES	NO	18:72535282:A:G	rs11872397	18	72535282	1.54432e-10	NO	NO	YES	NO	YES	YES
15:99204101:C:T	rs8027457	15	99204101	1.48614e-17	NO	NO	YES	NO	YES	NO	18:74983055:A:G	rs8097893	18	74983055	3.199e-08	NO	NO	YES	NO	NO	NO
16:720986:A:G	rs1139897	16	720986	3.80938e-23	NO	NO	YES	NO	YES	NO	18:75887663:C:T	rs72983727	18	75887663	2.26355e-08	YES	NO	NO	NO	YES	NO
16:3366513:A:T	rs17136317	16	3366513	4.32575e-09	NO	NO	YES	NO	YES	NO	18:77580712:A:G	rs7241572	18	77580712	8.35459e-25	NO	NO	YES	NO	YES	YES
16:3747526:A:G	rs113843744	16	3747526	3.27232e-10	NO	NO	YES	NO	NO	NO	19:2181607:G:T	rs12980348	19	2181607	2.88227e-08	NO	NO	YES	NO	NO	NO
16:5825579:A:G	rs9923553	16	5825579	1.09476e-10	NO	NO	YES	NO	YES	NO	19:4980864:C:T	rs169080	19	4980864	8.39926e-13	NO	NO	YES	NO	YES	YES
16:6110332:C:T	rs1035562	16	6110332	5.28034e-10	NO	NO	YES	NO	YES	NO	19:14800957:C:T	rs4808305	19	14800957	2.3169e-08	YES	NO	NO	NO	NO	NO
16:7344604:C:T	rs11645478	16	7344604	5.52652e-14	NO	NO	YES	NO	YES	YES	19:18633755:C:T	rs172032	19	18633755	1.11318e-11	NO	NO	YES	NO	YES	NO
16:10173748:C:T	rs7192140	16	10173748	6.70187e-11	NO	NO	YES	NO	YES	NO	19:31715766:G:T	rs2047335	19	31715766	9.54214e-09	YES	NO	NO	NO	YES	NO
16:12504008:C:T	rs12927878	16	12504008	6.86447e-10	NO	NO	YES	NO	NO	NO	19:32668846:C:T	rs4805729	19	32668846	7.35263e-12	NO	NO	YES	NO	YES	NO
16:13755408:G:T	rs56225373	16	13755408	5.81979e-13	NO	NO	YES	NO	YES	YES	19:33965512:C:T	rs11672930	19	33965512	2.28419e-08	NO	NO	YES	NO	NO	NO
16:17570220:C:T	rs9922607	16	17570220	5.10811e-17	NO	NO	YES	NO	YES	NO	19:35766595:C:T	rs12981457	19	35766595	1.72601e-08	YES	NO	NO	NO	YES	NO
16:18050926:C:G	rs9941217	16	18050926	1.26278e-14	NO	NO	YES	NO	YES	NO	19:47285589:A:C	rs1644343	19	47285589	1.09738e-09	NO	NO	YES	NO	YES	NO
16:24727064:A:G	rs7188873	16	24727064	2.92758e-20	NO	NO	YES	NO	YES	YES	19:57037103:C:G	rs16987303	19	57037103	3.66187e-09	NO	NO	YES	NO	YES	NO
16:25351948:A:G	rs7200801	16	25351948	1.24614e-23	NO	NO	YES	NO	YES	YES	20:14691569:C:T	rs73104513	20	14691569	1.9339e-09	NO	NO	YES	NO	YES	YES
16:28604686:A:G	rs3743963	16	28604686	1.34088e-12	NO	NO	YES	NO	YES	YES	20:19647527:A:G	rs2424244	20	19647527	1.78974e-12	NO	NO	YES	NO	YES	NO
16:49593188:C:G	rs12918288	16	49593188	2.00305e-13	NO	NO	YES	NO	YES	NO	20:25533873:A:G	rs73111240	20	25533873	2.32871e-11	NO	NO	YES	NO	YES	YES
16:50945156:A:G	rs12918191	16	50945156	4.22411e-10	NO	NO	YES	NO	YES	YES	20:31173362:A:G	rs67696533	20	31173362	2.59901e-13	NO	YES	NO	NO	YES	YES
16:54042979:A:C	rs6499664	16	54042979	4.75194e-08	YES	NO	NO	NO	NO	YES	20:40055432:C:T	rs11700362	20	40055432	1.37557e-08	NO	NO	YES	NO	NO	NO
16:60127249:A:G	rs2550218	16	60127249	1.86712e-09	NO	NO	YES	NO	YES	NO	20:42011435:A:G	rs6030816	20	42011435	1.62e-11	NO	NO	YES	NO	YES	YES
16:61028997:C:T	rs16962850	16	61028997	1.73216e-10	NO	NO	YES	NO	YES	NO	20:44761377:C:G	rs12481282	20	44761377	9.5915e-13	NO	NO	YES	NO	YES	YES
16:61775810:C:G	rs58816741	16	61775810	8.68969e-13	NO	NO	YES	NO	YES	NO	20:51575912:C:T	rs6013579	20	51575912	5.42891e-10	YES	NO	NO	NO	YES	NO
16:65811950:A:G	rs17675852	16	65811950	3.04627e-08	NO	NO	YES	NO	NO	NO	20:59263167:A:G	rs6027741	20	59263167	6.97696e-09	NO	NO	YES	NO	YES	NO
16:72574550:A:T	rs62052916	16	72574550	1.17027e-22	NO	NO	YES	NO	YES	YES	20:62417735:A:G	rs6089777	20	62417735	2.8029e-08	NO	NO	YES	NO	NO	YES
16:73685611:A:G	rs7499520	16	73685611	5.49381e-10	NO	NO	YES	NO	YES	YES	21:21415693:C:T	rs2825968	21	21415693	6.76738e-09	NO	NO	YES	NO	YES	NO
16:75690279:A:G	rs4888444	16	75690279	1.8385e-18	NO	NO	YES	NO	YES	YES	21:22366346:A:T	rs1999292	21	22366346	8.08496e-09	NO	NO	YES	NO	YES	YES
16:76506416:A:G	rs12934562	16	76506416	6.54787e-09	YES	NO	NO	NO	NO	YES	21:31456715:A:T	rs1319461	21	31456715	3.49026e-11	NO	NO	YES	NO	YES	NO
16:82620539:A:G	rs10514545	16	82620539	1.53881e-09	NO	NO	YES	NO	YES	NO	21:33144031:A:G	rs11088189	21	33144031	2.42233e-11	NO	NO	YES	NO	YES	NO
16:83425429:G:T	rs11649135	16	83425429	1.50384e-10	NO	NO	YES	NO	YES	NO	21:39077259:A:C	rs1709816	21	39077259	2.29302e-09	NO	NO	YES	NO	YES	YES
16:89608702:A:G	rs11642231	16	89608702	4.58961e-16	YES	NO	NO	NO	YES	YES	21:40588819:A:G	rs4818005	21	40588819	9.76096e-14	NO	NO	YES	NO	YES	NO
17:1995177:C:T	rs4790874	17	1995177	1.81553e-17	NO	NO	YES	NO	YES	YES	21:46488032:C:T	rs62216572	21	46488032	1.66241e-11	NO	NO	YES	NO	YES	YES
17:4737490:C:T	rs59816081	17	4737490	1.77279e-11	NO	NO	YES	NO	YES	YES	22:28090252:A:T	rs738352	22	28090252	1.13376e-08	NO	NO	YES	NO	YES	YES
17:7816542:G:T	rs12943165	17	7816542	2.50242e-13	NO	NO	YES	NO	YES	YES	22:28781758:C:T	rs134529	22	28781758	9.03268e-10	NO	NO	YES	NO	YES	NO
17:18151611:A:C	rs2746025	17	18151611	1.1872e-10	NO	NO	YES	NO	YES	YES	22:38415721:C:T	rs5995529	22	38415721	5.17931e-09	NO	NO	YES	NO	YES	NO
17:27588806:A:C	rs8614	17	27588806	4.31144e-12	NO	NO	YES	NO	YES	YES	22:40704052:C:T	rs139911	22	40704052	1.15011e-08	NO	NO	YES	NO	YES	NO
17:29623288:C:T	rs11080149	17	29623288	4.03536e-12	NO	NO	YES	NO	YES	YES	22:41635204:C:G	rs2281336	22	41635204	2.80348e-08	YES	NO	NO	NO	YES	YES
17:30775761:C:T	rs9889352	17	30775761	1.31938e-11	NO	NO	YES	NO	YES	NO	22:42698574:A:C	rs4822103	22	42698574	1.07647e-17	NO	NO	YES	NO	YES	YES
17:32900837:A:G	rs11657979	17	32900837	3.70899e-13	NO	NO	YES	NO	YES	NO	22:49141709:A:G	rs132262	22	49141709	1.67941e-08	NO	NO	YES	NO	YES	NO
17:34052513:C:T	rs17638867	17	34052513	3.76224e-08	NO	NO	YES	NO	NO	NO
17:37810218:C:G	rs881844	17	37810218	1.57995e-08	NO	NO	YES	NO	NO	YES
17:41892602:A:G	rs72836545	17	41892602	9.7916e-10	YES	NO	NO	NO	NO	NO
17:44062603:A:G	rs6503453	17	44062603	4.86647e-10	NO	NO	YES	NO	YES	YES
17:45597726:A:C	rs6504974	17	45597726	2.44115e-08	NO	NO	YES	NO	NO	NO
17:46227846:C:T	rs11079810	17	46227846	3.25411e-09	YES	NO	NO	NO	NO	NO
17:46636943:C:T	rs9905165	17	46636943	1.50828e-08	YES	NO	NO	NO	NO	YES
17:47440466:A:G	rs16948048	17	47440466	3.89104e-14	NO	NO	YES	NO	YES	NO
17:50180945:A:C	rs2970015	17	50180945	1.71448e-19	NO	NO	YES	NO	YES	YES
17:51890515:A:G	rs9896751	17	51890515	1.07769e-11	NO	NO	YES	NO	YES	NO
17:55661501:A:G	rs2111017	17	55661501	8.91676e-12	NO	NO	YES	NO	NO	YES
17:56159317:A:T	rs35308567	17	56159317	2.31901e-08	YES	NO	NO	NO	NO	YES
17:57427230:C:T	rs147273747	17	57427230	2.59012e-08	YES	NO	NO	NO	NO	NO
17:65062629:G:T	rs887069	17	65062629	5.48374e-11	NO	NO	YES	NO	YES	NO
17:65894542:A:G	rs6504550	17	65894542	4.92188e-17	NO	NO	YES	NO	YES	YES
17:77790135:C:T	rs2587507	17	77790135	8.15162e-16	NO	NO	YES	NO	YES	NO
17:79047278:A:G	rs35867081	17	79047278	1.3286e-08	NO	NO	YES	NO	YES	YES
17:79954544:A:T	rs8074498	17	79954544	2.76042e-11	NO	NO	YES	NO	YES	YES
17:80443309:A:G	rs9890316	17	80443309	3.34099e-08	YES	NO	NO	NO	NO	NO
18:1839911:G:T	rs60764613	18	1839911	1.87111e-12	NO	NO	YES	NO	YES	YES
18:3953265:C:T	rs73376544	18	3953265	2.4361e-08	YES	NO	NO	NO	NO	YES
18:5873036:A:G	rs6506344	18	5873036	2.8991e-12	NO	NO	YES	NO	YES	NO
18:7447865:A:G	rs549606	18	7447865	2.49087e-08	YES	NO	NO	NO	NO	NO
18:8031623:A:G	rs1942958	18	8031623	6.15333e-09	YES	NO	NO	NO	NO	NO
18:27999923:C:T	rs62078723	18	27999923	1.16696e-09	NO	NO	YES	NO	NO	NO
18:34698731:A:C	rs170452	18	34698731	1.76697e-11	NO	NO	YES	NO	YES	NO
18:36921851:A:C	rs8096225	18	36921851	9.54728e-15	NO	NO	YES	NO	YES	NO
18:38217942:A:G	rs1437002	18	38217942	2.98491e-10	NO	NO	YES	NO	YES	NO
18:39303976:A:G	rs4890356	18	39303976	3.01756e-22	NO	NO	YES	NO	YES	YES
18:40274482:A:T	rs635109	18	40274482	6.73735e-14	NO	NO	YES	NO	YES	YES
18:41338267:A:G	rs768576	18	41338267	1.19951e-08	NO	NO	YES	NO	YES	YES
18:42669425:C:G	rs11876432	18	42669425	3.45788e-16	NO	NO	YES	NO	YES	NO
18:49967811:G:T	rs1373178	18	49967811	9.26037e-31	NO	NO	YES	NO	YES	YES
18:53703943:C:T	rs1895617	18	53703943	1.81631e-21	NO	NO	YES	NO	YES	NO
18:58856720:A:C	rs242656	18	58856720	2.70455e-09	YES	NO	NO	NO	NO	YES
18:72535282:A:G	rs11872397	18	72535282	2.39203e-11	NO	NO	YES	NO	YES	YES
18:74557753:A:G	rs6565921	18	74557753	2.22205e-08	YES	NO	NO	NO	NO	NO
18:74983055:A:G	rs8097893	18	74983055	4.35567e-09	NO	NO	YES	NO	NO	NO
18:77580712:A:G	rs7241572	18	77580712	4.4217e-27	NO	NO	YES	NO	YES	YES
19:2181607:G:T	rs12980348	19	2181607	3.61997e-08	NO	NO	YES	NO	NO	NO
19:5066995:C:T	rs2613766	19	5066995	4.08821e-16	NO	NO	YES	NO	YES	YES
19:18576484:C:T	rs2278238	19	18576484	1.42993e-12	NO	NO	YES	NO	YES	NO
19:19504167:C:T	rs17288409	19	19504167	2.84976e-09	YES	NO	NO	NO	NO	YES
19:31019780:A:G	rs11084553	19	31019780	2.02458e-08	YES	NO	NO	NO	NO	NO
19:31688719:C:T	rs8111994	19	31688719	6.49194e-09	YES	NO	NO	NO	YES	NO
19:32668846:C:T	rs4805729	19	32668846	5.73807e-12	NO	NO	YES	NO	YES	NO
19:33943965:C:T	rs11668923	19	33943965	6.06233e-09	NO	NO	YES	NO	NO	NO
19:47271190:A:G	rs113173485	19	47271190	4.15717e-10	NO	NO	YES	NO	YES	NO
19:51805318:A:G	rs273628	19	51805318	9.92479e-10	YES	NO	NO	NO	NO	NO
19:57037103:C:G	rs16987303	19	57037103	3.6813e-08	NO	NO	YES	NO	YES	NO
20:14616908:C:T	rs55771103	20	14616908	7.97691e-10	NO	NO	YES	NO	YES	NO
20:19683445:A:C	rs6081714	20	19683445	1.03006e-13	NO	NO	YES	NO	YES	NO
20:20318902:A:G	rs6046803	20	20318902	2.6094e-08	YES	NO	NO	NO	NO	NO
20:25195509:A:G	rs6050446	20	25195509	2.28283e-13	NO	NO	YES	NO	YES	YES
20:31168281:C:G	rs6057598	20	31168281	6.62019e-17	NO	YES	NO	NO	YES	YES
20:40055432:C:T	rs11700362	20	40055432	1.35102e-08	NO	NO	YES	NO	NO	NO
20:42004630:C:T	rs4812707	20	42004630	7.2371e-14	NO	NO	YES	NO	YES	YES
20:44697431:G:T	rs3092502	20	44697431	1.51897e-13	NO	NO	YES	NO	YES	YES
20:49191415:C:T	rs117274412	20	49191415	3.94345e-08	YES	NO	NO	NO	NO	NO
20:51675407:A:G	rs6068445	20	51675407	1.60196e-08	YES	NO	NO	NO	NO	YES
20:59263167:A:G	rs6027741	20	59263167	6.73447e-09	NO	NO	YES	NO	YES	NO
20:62409510:A:G	rs6122171	20	62409510	4.7929e-09	NO	NO	YES	NO	NO	YES
21:16318226:A:G	rs2253363	21	16318226	3.75851e-08	YES	NO	NO	NO	NO	NO
21:21415693:C:T	rs2825968	21	21415693	1.87136e-08	NO	NO	YES	NO	YES	NO
21:22366346:A:T	rs1999292	21	22366346	9.66244e-09	NO	NO	YES	NO	YES	YES
21:31482569:C:T	rs478474	21	31482569	3.25129e-11	NO	NO	YES	NO	YES	NO
21:33144031:A:G	rs11088189	21	33144031	1.64413e-12	NO	NO	YES	NO	YES	NO
21:39077259:A:C	rs1709816	21	39077259	1.0299e-09	NO	NO	YES	NO	YES	YES
21:40588819:A:G	rs4818005	21	40588819	3.02457e-15	NO	NO	YES	NO	YES	NO
21:41452034:C:T	rs2837424	21	41452034	4.08488e-08	YES	NO	NO	NO	NO	NO
21:46488032:C:T	rs62216572	21	46488032	1.35531e-14	NO	NO	YES	NO	YES	YES
22:28090252:A:T	rs738352	22	28090252	3.54368e-09	NO	NO	YES	NO	YES	YES
22:28781758:C:T	rs134529	22	28781758	2.86987e-10	NO	NO	YES	NO	YES	NO
22:38397797:C:T	rs139896	22	38397797	2.24078e-09	NO	NO	YES	NO	YES	NO
22:40623249:C:T	rs138042	22	40623249	6.96721e-09	NO	NO	YES	NO	YES	NO
22:42698574:A:C	rs4822103	22	42698574	8.92732e-18	NO	NO	YES	NO	YES	YES
22:49141709:A:G	rs132262	22	49141709	4.20166e-09	NO	NO	YES	NO	YES	NO
Note. * = loci also indentified in Q-SNP analyses. P-values are uncorrected and two-sided.

### Sheet: ST5
Supplementary Table 4. Genomic risk loci for residual SUDs
Residual Problematic Alcohol Use					Residual Problematic Tobacco Use					Residual Cannabis Use Disorder
Unique ID	rsID	Chromosome	Position	P-value	Unique ID	rsID	Chromosome	Position	P-value	Unique ID	rsID	Chromosome	Position	P-value
2:27730940:C:T	rs1260326	2	27730940	2.15094e-21	1:154548521:C:G	rs2072659	1	154548521	1.88851e-14	5:160078222:C:T	rs72818514	5	160078222	2.42775e-08
2:58042241:A:G	rs1402398	2	58042241	3.25436e-10	3:16868976:A:T	rs2053451	3	16868976	3.09458e-08
4:39423789:A:G	rs4975013	4	39423789	8.32769e-20	3:48962128:G:T	rs13072911	3	48962128	6.31859e-11
4:100239319:C:T	rs1229984	4	100239319	5.54867e-97	3:158088596:A:G	rs12494098	3	158088596	4.47503e-08
4:103198082:A:G	rs13135092	4	103198082	6.08165e-28	4:67053769:C:T	rs11725618	4	67053769	1.44568e-10
5:87712519:A:C	rs7708715	5	87712519	1.68562e-09	4:67899250:C:T	rs12506222	4	67899250	1.04659e-08
6:111778720:A:G	rs6935759	6	111778720	8.09543e-10	6:26214473:C:T	rs806798	6	26214473	7.97433e-09
8:9184231:A:G	rs4240624	8	9184231	6.73565e-10	6:97751531:A:G	rs9387232	6	97751531	4.3016e-08
8:57424874:C:T	rs2582405	8	57424874	1.67919e-08	6:109131677:A:G	rs4027748	6	109131677	3.75507e-08
10:110497101:C:T	rs7906104	10	110497101	7.92561e-09	7:32333921:A:C	rs215601	7	32333921	2.35183e-18
11:47504075:G:T	rs3740699	11	47504075	8.89524e-09	8:27442127:A:C	rs73229090	8	27442127	8.84331e-10
11:113443753:C:T	rs6589386	11	113443753	3.94557e-11	8:42578059:G:T	rs4236926	8	42578059	3.4968e-28
16:53825905:A:G	rs56137030	16	53825905	9.66447e-11	8:64583537:C:T	rs1149461	8	64583537	5.16067e-13
19:49227443:C:T	rs11878908	19	49227443	9.38893e-09	9:136502369:C:T	rs3025383	9	136502369	2.75732e-20
					11:16380409:G:T	rs1827535	11	16380409	3.21478e-12
					11:46367702:C:T	rs3809047	11	46367702	2.81565e-09
					11:113436072:A:G	rs7125588	11	113436072	1.72011e-11
					12:74974309:A:G	rs10785134	12	74974309	4.50036e-08
					13:67478566:A:G	rs9571688	13	67478566	2.93954e-08
					14:104143237:C:G	rs7148857	14	104143237	1.17221e-09
					15:59155050:A:G	rs632811	15	59155050	1.00431e-08
					15:78806023:C:T	rs8034191	15	78806023	4.07571e-246
					15:89942331:C:G	rs208827	15	89942331	3.1805e-09
					16:52074123:A:C	rs2386571	16	52074123	1.00631e-10
					16:89734349:C:T	rs447735	16	89734349	1.91509e-10
					18:53303684:A:C	rs34733940	18	53303684	4.85697e-09
					19:4060707:C:G	rs895330	19	4060707	4.33174e-09
					19:41353107:C:T	rs56113850	19	41353107	1.21859e-81
					20:31049399:A:G	rs6119248	20	31049399	1.56221e-11
					20:61986949:C:T	rs2273500	20	61986949	1.4108e-24

### Sheet: ST6
Supplementary Table 5. MAGMA Results for Externalizing, Behavioral Disinhibition, and SUDs, displaying Bonferroni corrected p < .05
Externalizing								Behavioral Disinhibition								Substance Use Disorders
Ensembl	Gene	Chr	Start	Stop	Nsnps	Z	P-value	Ensembl	Gene	Chr	Start	Stop	Nsnps	Z	P-value	Ensembl	Gene	Chr	Start	Stop	Nsnps	Z	P-value
ENSG00000142611	PRDM16	1	2985732	3355185	594	5.3425	4.5834e-08	ENSG00000142611	PRDM16	1	2985732	3355185	594	4.786	8.5061e-07	ENSG00000204138	PHACTR4	1	28696114	28826881	336	4.8434	6.383e-07
ENSG00000171680	PLEKHG5	1	6526152	6580121	86	4.9679	3.3841e-07	ENSG00000171680	PLEKHG5	1	6526152	6580121	86	4.8612	5.835e-07	ENSG00000184588	PDE4B	1	66258197	66840259	1154	7.5862	1.6471e-14
ENSG00000162408	NOL9	1	6581407	6614595	94	4.94	3.9063e-07	ENSG00000162408	NOL9	1	6581407	6614595	94	4.8754	5.4281e-07	ENSG00000196141	SPATS2L	2	201170604	201346986	345	4.8357	6.6329e-07
ENSG00000173662	TAS1R1	1	6615241	6639817	29	4.7697	9.2263e-07	ENSG00000173662	TAS1R1	1	6615241	6639817	29	4.7857	8.5206e-07	ENSG00000154822	PLCL2	3	16844159	17132086	647	4.8378	6.5649e-07
ENSG00000162413	KLHL21	1	6650784	6674667	36	4.6726	1.4871e-06	ENSG00000162413	KLHL21	1	6650784	6674667	36	4.6603	1.5788e-06	ENSG00000068745	IP6K2	3	48725436	48777786	68	4.654	1.628e-06
ENSG00000116273	PHF13	1	6673745	6684093	18	4.9429	3.849e-07	ENSG00000116273	PHF13	1	6673745	6684093	18	4.7862	8.4989e-07	ENSG00000114302	PRKAR2A	3	48782030	48885279	53	6.2378	2.2189e-10
ENSG00000007923	DNAJC11	1	6694228	6761984	128	5.4158	3.0504e-08	ENSG00000007923	DNAJC11	1	6694228	6761984	128	5.2041	9.745e-08	ENSG00000178537	SLC25A20	3	48894369	48936426	25	6.0598	6.8145e-10
ENSG00000171735	CAMTA1	1	6845384	7829766	1948	9.2718	9.15e-21	ENSG00000171735	CAMTA1	1	6845384	7829766	1948	9.0378	7.9901e-20	ENSG00000177479	ARIH2	3	48956254	49023815	48	6.1034	5.1933e-10
ENSG00000117154	IGSF21	1	18434240	18704977	613	6.4616	5.1814e-11	ENSG00000117154	IGSF21	1	18434240	18704977	613	5.6462	8.2029e-09	ENSG00000178467	P4HTM	3	49027319	49044587	9	6.5204	3.5052e-11
ENSG00000130766	SESN2	1	28586038	28609002	38	5.0211	2.5691e-07	ENSG00000127483	HP1BP3	1	21069154	21113816	81	4.5804	2.3205e-06	ENSG00000178252	WDR6	3	49044495	49053386	6	5.8785	2.0706e-09
ENSG00000204138	PHACTR4	1	28696114	28826881	336	5.3012	5.752e-08	ENSG00000130766	SESN2	1	28586038	28609002	38	4.8283	6.8848e-07	ENSG00000178149	DALRD3	3	49052921	49059726	3	6.1094	5e-10
ENSG00000180098	TRNAU1AP	1	28879597	28905051	34	5.1932	1.0333e-07	ENSG00000120656	TAF12	1	28915835	28969597	49	4.5929	2.1861e-06	ENSG00000198218	QRICH1	3	49067140	49131796	42	6.154	3.7779e-10
ENSG00000120656	TAF12	1	28915835	28969597	49	5.3139	5.3658e-08	ENSG00000121753	BAI2	1	32192718	32230494	25	5.5616	1.3363e-08	ENSG00000172053	QARS	3	49133365	49142553	8	4.848	6.2346e-07
ENSG00000168528	SERINC2	1	31882412	31907525	56	4.9016	4.7528e-07	ENSG00000162522	KIAA1522	1	33207486	33240571	37	6.8986	2.625e-12	ENSG00000172046	USP19	3	49145479	49158371	9	5.8253	2.8506e-09
ENSG00000121753	BAI2	1	32192718	32230494	25	6.3924	8.1627e-11	ENSG00000134684	YARS	1	33240840	33283754	68	6.0983	5.3585e-10	ENSG00000172037	LAMB2	3	49158547	49170551	8	5.8121	3.0856e-09
ENSG00000162522	KIAA1522	1	33207486	33240571	37	6.9959	1.3177e-12	ENSG00000116497	S100PBP	1	33282368	33324476	47	6.2075	2.6916e-10	ENSG00000177352	CCDC71	3	49199968	49203754	4	5.7924	3.4695e-09
ENSG00000134684	YARS	1	33240840	33283754	68	5.9541	1.3072e-09	ENSG00000160097	FNDC5	1	33327869	33338083	8	5.489	2.0213e-08	ENSG00000185909	KLHDC8B	3	49209044	49213917	6	4.8349	6.6616e-07
ENSG00000116497	S100PBP	1	33282368	33324476	47	6.128	4.4481e-10	ENSG00000121905	HPCA	1	33351595	33364042	11	5.1431	1.3509e-07	ENSG00000236980	C3orf84	3	49215065	49229291	18	6.9991	1.2876e-12
ENSG00000160097	FNDC5	1	33327869	33338083	8	5.4338	2.7587e-08	ENSG00000116514	RNF19B	1	33402046	33430286	45	6.24	2.1872e-10	ENSG00000173421	CCDC36	3	49235861	49295537	71	6.7906	5.5845e-12
ENSG00000121905	HPCA	1	33351595	33364042	11	5.0413	2.3114e-07	ENSG00000184389	A3GALT2	1	33772367	33786699	36	7.7173	5.9397e-15	ENSG00000225399	RP11-3B7.1	3	49297518	49298744	3	6.1094	5e-10
ENSG00000116514	RNF19B	1	33402046	33430286	45	6.1793	3.2192e-10	ENSG00000134686	PHC2	1	33789224	33896653	241	6.1094	5e-10	ENSG00000114316	USP4	3	49315264	49378145	67	6.193	2.952e-10
ENSG00000184389	A3GALT2	1	33772367	33786699	36	7.9284	1.1102e-15	ENSG00000121904	CSMD2	1	33979609	34631443	1229	4.7269	1.1396e-06	ENSG00000067560	RHOA	3	49396578	49450431	78	7.3787	7.9936e-14
ENSG00000134686	PHC2	1	33789224	33896653	241	6.1094	5e-10	ENSG00000163909	HEYL	1	40089825	40105617	28	4.5816	2.3074e-06	ENSG00000145022	TCTA	3	49449639	49453908	6	7.0581	8.4399e-13
ENSG00000121904	CSMD2	1	33979609	34631443	1229	4.9641	3.4517e-07	ENSG00000066056	TIE1	1	43766664	43788779	27	5.2979	5.8581e-08	ENSG00000145029	NICN1	3	49460379	49466759	6	6.6837	1.1649e-11
ENSG00000066136	NFYC	1	41157320	41237275	169	4.7763	8.929e-07	ENSG00000117400	MPL	1	43803478	43818443	11	6.3185	1.3205e-10	ENSG00000173402	DAG1	3	49506146	49573048	94	5.9191	1.6189e-09
ENSG00000066056	TIE1	1	43766664	43788779	27	5.3675	3.9918e-08	ENSG00000117399	CDC20	1	43824626	43828874	4	5.4913	1.9952e-08	ENSG00000164061	BSN	3	49591922	49708978	141	6.0536	7.0813e-10
ENSG00000117400	MPL	1	43803478	43818443	11	6.3954	8.0065e-11	ENSG00000159479	MED8	1	43849588	43855479	2	4.5548	2.6223e-06	ENSG00000176020	AMIGO3	3	49754267	49761349	3	5.1092	1.6175e-07
ENSG00000117399	CDC20	1	43824626	43828874	4	5.6594	7.5943e-09	ENSG00000198198	SZT2	1	43855553	43918321	73	6.4257	6.5611e-11	ENSG00000173540	GMPPB	3	49754277	49761384	3	5.1092	1.6175e-07
ENSG00000066322	ELOVL1	1	43829068	43833696	2	5.0046	2.7989e-07	ENSG00000178922	HYI	1	43916824	43919660	4	5.7607	4.1884e-09	ENSG00000187492	CDHR4	3	49828165	49837268	16	5.7294	5.0404e-09
ENSG00000159479	MED8	1	43849588	43855479	2	6.1094	5e-10	ENSG00000142949	PTPRF	1	43990858	44089343	202	7.4929	3.3695e-14	ENSG00000182179	UBA7	3	49842640	49851379	7	4.7102	1.2371e-06
ENSG00000198198	SZT2	1	43855553	43918321	73	6.7766	6.1515e-12	ENSG00000066135	KDM4A	1	44115829	44171186	60	6.1094	5e-10	ENSG00000175161	CADM2	3	85008132	86123579	2550	5.2336	8.314e-08
ENSG00000178922	HYI	1	43916824	43919660	4	5.3162	5.2976e-08	ENSG00000126091	ST3GAL3	1	44171495	44396831	424	7.1923	3.1843e-13	ENSG00000153064	BANK1	4	102332443	102995969	1278	4.6587	1.5914e-06
ENSG00000142949	PTPRF	1	43990858	44089343	202	7.5277	2.5813e-14	ENSG00000117407	ARTN	1	44398992	44402913	9	5.9366	1.455e-09	ENSG00000145934	TENM2	5	166711804	167691162	1510	4.8185	7.2311e-07
ENSG00000066135	KDM4A	1	44115829	44171186	60	6.1094	5e-10	ENSG00000117408	IPO13	1	44412611	44433694	29	6.0214	8.6478e-10	ENSG00000197283	SYNGAP1	6	33387847	33421466	41	4.7686	9.2736e-07
ENSG00000126091	ST3GAL3	1	44171495	44396831	424	8.6206	3.329e-18	ENSG00000117410	ATP6V0B	1	44440159	44443967	5	5.5809	1.1964e-08	ENSG00000135334	AKIRIN2	6	88384790	88411927	68	4.674	1.4769e-06
ENSG00000117407	ARTN	1	44398992	44402913	9	6.0905	5.6285e-10	ENSG00000117411	B4GALT2	1	44444615	44456840	14	5.3824	3.6747e-08	ENSG00000136231	IGF2BP3	7	23349828	23510086	265	4.6414	1.7302e-06
ENSG00000117408	IPO13	1	44412611	44433694	29	6.1285	4.4343e-10	ENSG00000159214	CCDC24	1	44457031	44462200	7	5.2904	6.1013e-08	ENSG00000119414	PPP6C	9	127908852	127952218	73	5.4882	2.0305e-08
ENSG00000117410	ATP6V0B	1	44440159	44443967	5	5.2259	8.6643e-08	ENSG00000196517	SLC6A9	1	44457172	44497139	56	4.9919	2.9896e-07	ENSG00000149131	SERPING1	11	57364860	57382326	32	4.8716	5.5352e-07
ENSG00000117411	B4GALT2	1	44444615	44456840	14	5.4691	2.2614e-08	ENSG00000132780	NASP	1	46049518	46084566	38	4.5793	2.3324e-06	ENSG00000172409	CLP1	11	57416465	57429340	10	4.8213	7.1298e-07
ENSG00000159214	CCDC24	1	44457031	44462200	7	5.5153	1.7407e-08	ENSG00000159588	CCDC17	1	46085716	46089729	7	4.6312	1.8175e-06	ENSG00000156599	ZDHHC5	11	57435219	57468659	45	5.64	8.5047e-09
ENSG00000196517	SLC6A9	1	44457172	44497139	56	5.303	5.6952e-08	ENSG00000159592	GPBP1L1	1	46092976	46153785	104	4.9208	4.3094e-07	ENSG00000156603	MED19	11	57471186	57479693	9	4.6907	1.3611e-06
ENSG00000171872	KLF17	1	44584522	44600812	35	4.5956	2.1576e-06	ENSG00000159596	TMEM69	1	46152886	46160115	13	5.1492	1.3078e-07	ENSG00000213593	TMX2	11	57480072	57508445	35	5.8399	2.6112e-09
ENSG00000178028	DMAP1	1	44679127	44686353	10	4.7136	1.2166e-06	ENSG00000197429	IPP	1	46159996	46216322	90	4.9308	4.0951e-07	ENSG00000254462	TMX2-CTNND1	11	57480077	57559058	86	5.941	1.4166e-09
ENSG00000132780	NASP	1	46049518	46084566	38	5.4796	2.132e-08	ENSG00000086015	MAST2	1	46252659	46501796	437	5.4856	2.0604e-08	ENSG00000211450	C11orf31	11	57508825	57510986	3	5.9926	1.0323e-09
ENSG00000159588	CCDC17	1	46085716	46089729	7	4.7342	1.0996e-06	ENSG00000117461	PIK3R3	1	46505812	46642160	196	5.7335	4.9178e-09	ENSG00000254732	RP11-691N7.6	11	57509635	57560715	50	5.9027	1.7879e-09
ENSG00000159592	GPBP1L1	1	46092976	46153785	104	5.8064	3.1911e-09	ENSG00000186094	AGBL4	1	48998527	50489585	1693	8.0124	5.6256e-16	ENSG00000198561	CTNND1	11	57520715	57587018	69	5.735	4.8754e-09
ENSG00000159596	TMEM69	1	46152886	46160115	13	5.9762	1.1417e-09	ENSG00000162374	ELAVL4	1	50513686	50669458	136	6.1094	5e-10	ENSG00000170209	ANKK1	11	113258513	113271140	33	5.5489	1.4372e-08
ENSG00000197429	IPP	1	46159996	46216322	90	5.8544	2.394e-09	ENSG00000185104	FAF1	1	50905150	51425935	516	5.4549	2.4497e-08	ENSG00000149295	DRD2	11	113280318	113346413	152	7.2031	2.9432e-13
ENSG00000086015	MAST2	1	46252659	46501796	437	6.283	1.6608e-10	ENSG00000123080	CDKN2C	1	51426417	51440305	10	4.6814	1.4244e-06	ENSG00000196850	PPTC7	12	110969120	111021125	44	4.7474	1.0302e-06
ENSG00000117461	PIK3R3	1	46505812	46642160	196	6.4036	7.5896e-11	ENSG00000173406	DAB1	1	57460451	59012406	3765	9.6172	3.3839e-22	ENSG00000204852	TCTN1	12	111051832	111087235	33	4.7707	9.18e-07
ENSG00000186094	AGBL4	1	48998527	50489585	1693	8.1213	2.3066e-16	ENSG00000134709	HOOK1	1	60280458	60342050	84	6.6175	1.8267e-11	ENSG00000122986	HVCN1	12	111065646	111142755	82	4.7027	1.2834e-06
ENSG00000162374	ELAVL4	1	50513686	50669458	136	7.7408	4.9405e-15	ENSG00000134716	CYP2J2	1	60358980	60392462	55	5.9112	1.6978e-09	ENSG00000186298	PPP1CC	12	111157485	111180744	38	4.6339	1.7944e-06
ENSG00000185104	FAF1	1	50905150	51425935	516	5.8892	1.9408e-09	ENSG00000162598	C1orf87	1	60452941	60539442	149	6.1007	5.2805e-10	ENSG00000185352	HS6ST3	13	96743093	97485671	1485	5.9653	1.2209e-09
ENSG00000123080	CDKN2C	1	51426417	51440305	10	5.1332	1.424e-07	ENSG00000162599	NFIA	1	61330931	61928465	875	6.0485	7.3116e-10	ENSG00000224997	AL049840.1	14	104177607	104179149	1	4.8442	6.3562e-07
ENSG00000173406	DAB1	1	57460451	59012406	3765	9.5591	5.9388e-22	ENSG00000184588	PDE4B	1	66258197	66840259	1154	9.8711	2.7777e-23	ENSG00000088808	PPP1R13B	14	104200089	104313927	204	4.6234	1.8874e-06
ENSG00000134709	HOOK1	1	60280458	60342050	84	6.9034	2.5386e-12	ENSG00000118473	SGIP1	1	66999066	67213982	652	4.7152	1.2074e-06	ENSG00000137872	SEMA6D	15	47476298	48066420	1337	5.6177	9.6754e-09
ENSG00000134716	CYP2J2	1	60358980	60392462	55	6.2449	2.12e-10	ENSG00000172260	NEGR1	1	71861623	72748417	1414	8.3405	3.7004e-17	ENSG00000188266	HYKK	15	78799906	78829714	56	5.421	2.9629e-08
ENSG00000162598	C1orf87	1	60452941	60539442	149	5.7131	5.5461e-09	ENSG00000259030	FPGT-TNNI3K	1	74663919	75009666	465	6.5006	4.0006e-11	ENSG00000117971	CHRNB4	15	78916461	79020096	189	5.1278	1.4659e-07
ENSG00000162599	NFIA	1	61330931	61928465	875	5.7743	3.8645e-09	ENSG00000116783	TNNI3K	1	74663947	75010112	465	6.5006	4.0006e-11	ENSG00000166869	CHP2	16	23765948	23770272	3	4.7215	1.1707e-06
ENSG00000184588	PDE4B	1	66258197	66840259	1154	9.5978	4.0821e-22	ENSG00000178965	C1orf173	1	75033795	75139422	107	5.7602	4.2014e-09	ENSG00000149925	ALDOA	16	30064411	30081778	9	4.7017	1.2899e-06
ENSG00000118473	SGIP1	1	66999066	67213982	652	4.6738	1.4787e-06	ENSG00000137960	GIPC2	1	78445226	78604133	322	4.8354	6.6424e-07	ENSG00000149923	PPP4C	16	30087299	30096698	10	4.9433	3.8398e-07
ENSG00000050628	PTGER3	1	71318036	71513491	510	4.6032	2.0806e-06	ENSG00000117114	LPHN2	1	81771845	82458120	1680	4.7584	9.759e-07	ENSG00000140718	FTO	16	53737875	54155853	958	7.1485	4.388e-13
ENSG00000172260	NEGR1	1	71861623	72748417	1414	8.679	1.9964e-18	ENSG00000188641	DPYD	1	97543299	98386605	1699	5.7849	3.6271e-09	ENSG00000187323	DCC	18	49866542	51057784	3857	5.2984	5.8403e-08
ENSG00000259030	FPGT-TNNI3K	1	74663919	75009666	465	5.4191	2.9955e-08	ENSG00000168710	AHCYL1	1	110527308	110566357	11	5.623	9.3841e-09	ENSG00000171570	RAB4B-EGLN2	19	41284147	41314103	78	4.6194	1.9239e-06
ENSG00000116783	TNNI3K	1	74663947	75010112	465	5.4191	2.9955e-08	ENSG00000143093	STRIP1	1	110574199	110617263	41	5.5813	1.1936e-08	ENSG00000105538	RASIP1	19	49223844	49243978	32	4.5495	2.6891e-06
ENSG00000178965	C1orf173	1	75033795	75139422	107	6.2725	1.7764e-10	ENSG00000156150	ALX3	1	110602616	110613322	13	5.5136	1.7583e-08	ENSG00000182264	IZUMO1	19	49244109	49250166	24	4.5951	2.163e-06
ENSG00000184005	ST6GALNAC3	1	76540404	77100286	1314	4.8719	5.5266e-07	ENSG00000052723	SIKE1	1	115312100	115323306	3	5.1855	1.0771e-07	ENSG00000101350	KIF3B	20	30865467	30922814	62	4.5713	2.4233e-06
ENSG00000137960	GIPC2	1	78445226	78604133	322	4.6346	1.7881e-06	ENSG00000134198	TSPAN2	1	115590632	115632121	143	4.8638	5.758e-07	ENSG00000171456	ASXL1	20	30946155	31027122	83	4.7327	1.1076e-06
ENSG00000162618	ELTD1	1	79355449	79472403	441	5.3343	4.7967e-08	ENSG00000143367	TUFT1	1	151512781	151556059	75	4.5652	2.4953e-06	ENSG00000197183	C20orf112	20	31030862	31172876	174	4.6503	1.6575e-06
ENSG00000143032	BARHL2	1	91177096	91182794	9	4.6731	1.4834e-06	ENSG00000240510	AL589765.1	1	151682909	151702070	26	4.8833	5.2151e-07
ENSG00000122482	ZNF644	1	91380859	91487829	140	4.7112	1.2311e-06	ENSG00000178796	RIIAD1	1	151682909	151702281	26	4.8833	5.2151e-07
ENSG00000188641	DPYD	1	97543299	98386605	1699	6.6751	1.235e-11	ENSG00000143450	OAZ3	1	151735445	151743808	17	6.1764	3.2784e-10
ENSG00000117598	LPPR5	1	99355806	99470588	365	4.8205	7.1586e-07	ENSG00000182134	TDRKH	1	151742583	151763892	54	6.343	1.1267e-10
ENSG00000168710	AHCYL1	1	110527308	110566357	11	5.642	8.4067e-09	ENSG00000213171	LINGO4	1	151772740	151778630	5	4.8373	6.5799e-07
ENSG00000143093	STRIP1	1	110574199	110617263	41	5.6763	6.882e-09	ENSG00000143614	GATAD2B	1	153777201	153895451	159	4.8688	5.6134e-07
ENSG00000156150	ALX3	1	110602616	110613322	13	5.5911	1.1283e-08	ENSG00000143549	TPM3	1	154127784	154167124	47	5.7101	5.645e-09
ENSG00000197852	FAM212B	1	112223252	112298446	210	4.6292	1.8357e-06	ENSG00000160716	CHRNB2	1	154540257	154552502	12	5.4073	3.1989e-08
ENSG00000081026	MAGI3	1	113933371	114228545	453	4.5791	2.3348e-06	ENSG00000176444	CLK2	1	155232659	155248282	16	4.5634	2.5162e-06
ENSG00000052723	SIKE1	1	115312100	115323306	3	5.3481	4.444e-08	ENSG00000143630	HCN3	1	155247374	155259639	18	4.5885	2.2317e-06
ENSG00000134198	TSPAN2	1	115590632	115632121	143	4.8805	5.2896e-07	ENSG00000143627	PKLR	1	155259630	155271225	13	4.8572	5.9533e-07
ENSG00000117360	PRPF3	1	150293925	150325671	77	4.7936	8.1898e-07	ENSG00000160752	FDPS	1	155278539	155290457	10	4.8478	6.241e-07
ENSG00000163125	RPRD2	1	150335567	150449042	294	4.9167	4.4012e-07	ENSG00000185630	PBX1	1	164524821	164868533	521	5.2401	8.0245e-08
ENSG00000143374	TARS2	1	150459887	150480078	50	4.8785	5.3444e-07	ENSG00000000457	SCYL3	1	169818772	169863408	145	4.946	3.7868e-07
ENSG00000240510	AL589765.1	1	151682909	151702070	26	4.9195	4.3377e-07	ENSG00000185278	ZBTB37	1	173837220	173872687	78	4.8197	7.1877e-07
ENSG00000178796	RIIAD1	1	151682909	151702281	26	4.9195	4.3377e-07	ENSG00000117601	SERPINC1	1	173872947	173886516	24	4.7809	8.7238e-07
ENSG00000143436	MRPL9	1	151732119	151736040	11	4.5659	2.4872e-06	ENSG00000152061	RABGAP1L	1	174128548	174964445	1508	5.1833	1.0897e-07
ENSG00000143450	OAZ3	1	151735445	151743808	17	6.253	2.0126e-10	ENSG00000116161	CACYBP	1	174968300	174980851	16	5.679	6.7746e-09
ENSG00000182134	TDRKH	1	151742583	151763892	54	6.1897	3.0146e-10	ENSG00000120333	MRPS14	1	174979925	174992561	19	5.1176	1.5473e-07
ENSG00000213171	LINGO4	1	151772740	151778630	5	4.8102	7.5385e-07	ENSG00000198216	CACNA1E	1	181382238	181777219	822	5.1768	1.1289e-07
ENSG00000143365	RORC	1	151778547	151804348	47	4.6012	2.1001e-06	ENSG00000213047	DENND1B	1	197473878	197744826	270	5.7306	5.0038e-09
ENSG00000143614	GATAD2B	1	153777201	153895451	159	5.3246	5.0579e-08	ENSG00000158715	SLC45A3	1	205626979	205649587	33	5.1009	1.6904e-07
ENSG00000198837	DENND4B	1	153901977	153919172	18	5.2503	7.5931e-08	ENSG00000069275	NUCKS1	1	205681947	205719404	65	4.8078	7.6316e-07
ENSG00000160741	CRTC2	1	153920145	153931101	7	4.8594	5.8874e-07	ENSG00000123836	PFKFB2	1	207222801	207254369	30	5.1807	1.1053e-07
ENSG00000143570	SLC39A1	1	153931575	153940188	8	5.0788	1.8993e-07	ENSG00000117597	DIEXF	1	210001352	210030910	95	4.6232	1.8895e-06
ENSG00000143552	NUP210L	1	153965161	154127592	171	5.101	1.6891e-07	ENSG00000143499	SMYD2	1	214454445	214510474	176	6.0283	8.2837e-10
ENSG00000143549	TPM3	1	154127784	154167124	47	6.682	1.1784e-11	ENSG00000196482	ESRRG	1	216676588	217311097	1569	8.0373	4.5932e-16
ENSG00000143569	UBAP2L	1	154192655	154243986	61	5.214	9.2403e-08	ENSG00000162813	BPNT1	1	220230824	220263804	51	5.5916	1.1251e-08
ENSG00000160716	CHRNB2	1	154540257	154552502	12	5.7225	5.2485e-09	ENSG00000116991	SIPA1L2	1	232533711	232697304	338	5.9459	1.375e-09
ENSG00000160710	ADAR	1	154554538	154600475	74	4.6365	1.7717e-06	ENSG00000077522	ACTN2	1	236849754	236927931	195	7.2773	1.7031e-13
ENSG00000143627	PKLR	1	155259630	155271225	13	4.6389	1.7513e-06	ENSG00000198626	RYR2	1	237205505	237997288	1946	5.8022	3.2717e-09
ENSG00000160752	FDPS	1	155278539	155290457	10	4.8267	6.941e-07	ENSG00000180287	PLD5	1	242246288	242687998	1303	5.7627	4.1398e-09
ENSG00000185630	PBX1	1	164524821	164868533	521	5.4696	2.2555e-08	ENSG00000117020	AKT3	1	243651535	244014381	415	7.2663	1.8468e-13
ENSG00000117593	DARS2	1	173793641	173827684	30	5.0949	1.7447e-07	ENSG00000186487	MYT1L	2	1792885	2335032	1175	5.6883	6.4149e-09
ENSG00000185278	ZBTB37	1	173837220	173872687	78	5.6891	6.3856e-09	ENSG00000119771	KLHL29	2	23608088	23931481	903	7.5713	1.8473e-14
ENSG00000117601	SERPINC1	1	173872947	173886516	24	5.4692	2.2605e-08	ENSG00000224361	AC011239.1	2	23729913	23747214	38	5.4068	3.2088e-08
ENSG00000152061	RABGAP1L	1	174128548	174964445	1508	5.9086	1.7252e-09	ENSG00000119778	ATAD2B	2	23971534	24149984	448	4.5945	2.1688e-06
ENSG00000116161	CACYBP	1	174968300	174980851	16	6.6501	1.4643e-11	ENSG00000171303	KCNK3	2	26915619	26956288	61	4.6513	1.6495e-06
ENSG00000120333	MRPS14	1	174979925	174992561	19	6.0692	6.4275e-10	ENSG00000243147	MRPL33	2	27994584	28210954	273	4.682	1.4207e-06
ENSG00000116147	TNR	1	175284330	175712906	910	4.8381	6.5527e-07	ENSG00000021574	SPAST	2	32288680	32382706	164	6.3454	1.1092e-10
ENSG00000198216	CACNA1E	1	181382238	181777219	822	5.4477	2.5508e-08	ENSG00000152683	SLC30A6	2	32390933	32449448	103	6.1429	4.0515e-10
ENSG00000134376	CRB1	1	197170592	197447585	324	4.5754	2.377e-06	ENSG00000091106	NLRC4	2	32449522	32490923	67	6.2365	2.2379e-10
ENSG00000213047	DENND1B	1	197473878	197744826	270	6.1638	3.5505e-10	ENSG00000119820	YIPF4	2	32502979	32541663	40	7.2869	1.5854e-13
ENSG00000143355	LHX9	1	197881037	197904608	34	4.59	2.2161e-06	ENSG00000115760	BIRC6	2	32582096	32843966	315	7.5548	2.0976e-14
ENSG00000158715	SLC45A3	1	205626979	205649587	33	5.4843	2.0757e-08	ENSG00000138095	LRPPRC	2	44113647	44223144	262	7.2344	2.3372e-13
ENSG00000069275	NUCKS1	1	205681947	205719404	65	5.1425	1.3558e-07	ENSG00000138083	SIX3	2	45168902	45173216	13	4.9948	2.9454e-07
ENSG00000123836	PFKFB2	1	207222801	207254369	30	5.2089	9.5002e-08	ENSG00000243244	STON1	2	48756522	48826025	220	4.5653	2.4938e-06
ENSG00000143469	SYT14	1	210111538	210337636	284	4.9827	3.1346e-07	ENSG00000068781	STON1-GTF2A1L	2	48757064	49003654	777	5.4456	2.5818e-08
ENSG00000066027	PPP2R5A	1	212458879	212535200	137	4.5476	2.7136e-06	ENSG00000179915	NRXN1	2	50145643	51259674	3043	7.1478	4.408e-13
ENSG00000065600	TMEM206	1	212537273	212588243	94	4.6508	1.6533e-06	ENSG00000115239	GPR75-ASB3	2	53759810	54087170	827	4.9538	3.6387e-07
ENSG00000143499	SMYD2	1	214454445	214510474	176	6.1938	2.9361e-10	ENSG00000270898	ASB3	2	53897430	54087297	494	4.5782	2.3445e-06
ENSG00000042781	USH2A	1	215796236	216596738	1755	4.5484	2.7025e-06	ENSG00000119737	GPR75	2	54080050	54087126	19	4.5938	2.1763e-06
ENSG00000196482	ESRRG	1	216676588	217311097	1569	8.1339	2.079e-16	ENSG00000068878	PSME4	2	54091204	54197977	260	5.8985	1.8337e-09
ENSG00000162813	BPNT1	1	220230824	220263804	51	5.5762	1.2294e-08	ENSG00000170634	ACYP2	2	54197975	54532437	838	5.0069	2.7657e-07
ENSG00000116991	SIPA1L2	1	232533711	232697304	338	6.1072	5.0683e-10	ENSG00000119866	BCL11A	2	60678302	60780702	127	5.7573	4.2747e-09
ENSG00000168264	IRF2BP2	1	234740015	234745271	8	4.6193	1.9252e-06	ENSG00000186889	TMEM17	2	62727356	62739029	42	4.7424	1.0558e-06
ENSG00000077522	ACTN2	1	236849754	236927931	195	6.1094	5e-10	ENSG00000115504	EHBP1	2	62900986	63273622	312	6.2642	1.8738e-10
ENSG00000198626	RYR2	1	237205505	237997288	1946	5.7822	3.6875e-09	ENSG00000115507	OTX1	2	63277192	63284971	7	7.9817	7.2164e-16
ENSG00000180287	PLD5	1	242246288	242687998	1303	6.3054	1.4374e-10	ENSG00000143951	WDPCP	2	63348518	64054977	1323	8.6824	1.9373e-18
ENSG00000117020	AKT3	1	243651535	244014381	415	7.4309	5.3925e-14	ENSG00000014641	MDH1	2	63815743	63834331	32	7.7422	4.885e-15
ENSG00000143727	ACP1	2	264140	278283	25	4.8347	6.6682e-07	ENSG00000143952	VPS54	2	64119280	64246206	326	5.4001	3.3305e-08
ENSG00000189292	FAM150B	2	279558	288851	16	4.6181	1.9362e-06	ENSG00000116127	ALMS1	2	73612886	73837920	336	5.8853	1.9864e-09
ENSG00000186487	MYT1L	2	1792885	2335032	1175	6.3764	9.0659e-11	ENSG00000144035	NAT8	2	73867959	73869520	2	4.7213	1.1717e-06
ENSG00000119771	KLHL29	2	23608088	23931481	903	7.6466	1.032e-14	ENSG00000176204	LRRTM4	2	76974845	77820445	2032	6.005	9.5656e-10
ENSG00000224361	AC011239.1	2	23729913	23747214	38	5.4219	2.9484e-08	ENSG00000066032	CTNNA2	2	79412357	80875905	3457	8.4347	1.6606e-17
ENSG00000171303	KCNK3	2	26915619	26956288	61	4.9631	3.4683e-07	ENSG00000068615	REEP1	2	86441116	86565206	369	4.6527	1.6382e-06
ENSG00000213699	SLC35F6	2	26987152	27004099	18	4.6871	1.3858e-06	ENSG00000115073	ACTR1B	2	98272431	98280570	13	4.5791	2.3345e-06
ENSG00000021574	SPAST	2	32288680	32382706	164	6.5154	3.6239e-11	ENSG00000115085	ZAP70	2	98330023	98356325	44	5.1529	1.2821e-07
ENSG00000152683	SLC30A6	2	32390933	32449448	103	6.3611	1.0016e-10	ENSG00000158417	EIF5B	2	99953816	100017789	118	4.7157	1.2046e-06
ENSG00000091106	NLRC4	2	32449522	32490923	67	6.3319	1.2105e-10	ENSG00000135945	REV1	2	100016938	100106497	174	5.2066	9.6191e-08
ENSG00000119820	YIPF4	2	32502979	32541663	40	7.4973	3.2585e-14	ENSG00000144218	AFF3	2	100162323	100759201	972	7.2158	2.6812e-13
ENSG00000115760	BIRC6	2	32582096	32843966	315	6.7354	8.1766e-12	ENSG00000170500	LONRF2	2	100889753	100939195	144	6.8931	2.7301e-12
ENSG00000138095	LRPPRC	2	44113647	44223144	262	7.5814	1.709e-14	ENSG00000269383	AC012493.2	2	100986705	100987007	1	5.2358	8.2138e-08
ENSG00000138083	SIX3	2	45168902	45173216	13	5.2047	9.7158e-08	ENSG00000115526	CHST10	2	101008327	101034118	39	6.4023	7.6532e-11
ENSG00000116062	MSH6	2	47922669	48037240	249	4.9274	4.1664e-07	ENSG00000135966	TGFBRAP1	2	105880871	105946491	171	5.9124	1.6858e-09
ENSG00000243244	STON1	2	48756522	48826025	220	5.1392	1.3794e-07	ENSG00000135974	C2orf49	2	105953816	105965668	26	4.705	1.2695e-06
ENSG00000068781	STON1-GTF2A1L	2	48757064	49003654	777	6.1371	4.2027e-10	ENSG00000144161	ZC3H8	2	112969102	113012713	39	4.7319	1.1121e-06
ENSG00000138039	LHCGR	2	48859428	48982880	395	4.6057	2.0553e-06	ENSG00000169629	RGPD8	2	113127669	113192065	11	5.0321	2.4258e-07
ENSG00000179915	NRXN1	2	50145643	51259674	3043	6.9983	1.2958e-12	ENSG00000114999	TTL	2	113239731	113299316	100	5.2073	9.5806e-08
ENSG00000115239	GPR75-ASB3	2	53759810	54087170	827	4.6703	1.5039e-06	ENSG00000125630	POLR1B	2	113299492	113334635	88	4.6408	1.7353e-06
ENSG00000068878	PSME4	2	54091204	54197977	260	5.8615	2.2932e-09	ENSG00000125611	CHCHD5	2	113341817	113346852	10	4.8948	4.9196e-07
ENSG00000170634	ACYP2	2	54197975	54532437	838	4.829	6.8623e-07	ENSG00000175497	DPP10	2	115199876	116603328	2827	5.9421	1.4066e-09
ENSG00000119866	BCL11A	2	60678302	60780702	127	5.6917	6.2902e-09	ENSG00000155052	CNTNAP5	2	124782864	125672864	2305	6.7564	7.0709e-12
ENSG00000186889	TMEM17	2	62727356	62739029	42	5.396	3.408e-08	ENSG00000152128	TMEM163	2	135213330	135476570	602	6.1738	3.3339e-10
ENSG00000115504	EHBP1	2	62900986	63273622	312	7.1194	5.4205e-13	ENSG00000144229	THSD7B	2	137523115	138435287	2671	9.698	1.5373e-22
ENSG00000115507	OTX1	2	63277192	63284971	7	8.0766	3.3307e-16	ENSG00000075884	ARHGAP15	2	143848931	144525921	1173	6.4405	5.9551e-11
ENSG00000143951	WDPCP	2	63348518	64054977	1323	8.9874	1.2663e-19	ENSG00000184898	RBM43	2	152104454	152118393	24	5.741	4.707e-09
ENSG00000014641	MDH1	2	63815743	63834331	32	6.1094	5e-10	ENSG00000123609	NMI	2	152126979	152146571	65	4.9383	3.9412e-07
ENSG00000143952	VPS54	2	64119280	64246206	326	4.9412	3.882e-07	ENSG00000182389	CACNB4	2	152689290	152955593	540	6.0725	6.2982e-10
ENSG00000273398	RP11-474G23.1	2	68358370	68488362	192	4.5559	2.6079e-06	ENSG00000115145	STAM2	2	152973315	153032506	122	4.9007	4.7757e-07
ENSG00000116127	ALMS1	2	73612886	73837920	336	6.6883	1.129e-11	ENSG00000162989	KCNJ3	2	155554811	155714863	357	5.9736	1.1606e-09
ENSG00000144035	NAT8	2	73867959	73869520	2	5.5629	1.3267e-08	ENSG00000115221	ITGB6	2	160956177	161128399	408	4.9828	3.1331e-07
ENSG00000144048	DUSP11	2	73989311	74007284	10	4.5479	2.7087e-06	ENSG00000144290	SLC4A10	2	162280843	162841792	931	4.7183	1.1893e-06
ENSG00000176204	LRRTM4	2	76974845	77820445	2032	6.3326	1.2055e-10	ENSG00000197635	DPP4	2	162848751	162931052	100	5.8687	2.1956e-09
ENSG00000066032	CTNNA2	2	79412357	80875905	3457	9.5877	4.5039e-22	ENSG00000136531	SCN2A	2	166095912	166248818	378	6.7381	8.0254e-12
ENSG00000115085	ZAP70	2	98330023	98356325	44	5.0125	2.6864e-07	ENSG00000198648	STK39	2	168810530	169104651	804	4.9976	2.9019e-07
ENSG00000135945	REV1	2	100016938	100106497	174	4.8559	5.9932e-07	ENSG00000077380	DYNC1I2	2	172543919	172604930	100	5.1824	1.0953e-07
ENSG00000144218	AFF3	2	100162323	100759201	972	6.4983	4.0621e-11	ENSG00000091436	MLTK	2	173940163	174132738	546	7.2217	2.5662e-13
ENSG00000170500	LONRF2	2	100889753	100939195	144	6.7854	5.7866e-12	ENSG00000128655	PDE11A	2	178487980	178973066	1456	6.4029	7.6249e-11
ENSG00000269383	AC012493.2	2	100986705	100987007	1	5.2967	5.8945e-08	ENSG00000155636	RBM45	2	178977151	179003738	45	4.8756	5.424e-07
ENSG00000115526	CHST10	2	101008327	101034118	39	6.2828	1.6624e-10	ENSG00000170035	UBE2E3	2	181831975	181941312	336	6.8857	2.876e-12
ENSG00000135966	TGFBRAP1	2	105880871	105946491	171	6.3619	9.9649e-11	ENSG00000188452	CERKL	2	182401403	182545392	310	4.847	6.266e-07
ENSG00000135974	C2orf49	2	105953816	105965668	26	5.1401	1.3731e-07	ENSG00000144339	TMEFF2	2	192813769	193060435	341	5.1451	1.3365e-07
ENSG00000144161	ZC3H8	2	112969102	113012713	39	4.8841	5.1939e-07	ENSG00000115896	PLCL1	2	198669426	199437305	1062	4.6458	1.6937e-06
ENSG00000169629	RGPD8	2	113127669	113192065	11	5.1161	1.5598e-07	ENSG00000178074	C2orf69	2	200775979	200820658	83	4.6399	1.7429e-06
ENSG00000114999	TTL	2	113239731	113299316	100	5.4363	2.7194e-08	ENSG00000162971	TYW5	2	200794698	200820459	41	4.5803	2.3212e-06
ENSG00000125630	POLR1B	2	113299492	113334635	88	5.0603	2.0934e-07	ENSG00000162972	C2orf47	2	200820040	200873263	84	5.0638	2.0545e-07
ENSG00000125611	CHCHD5	2	113341817	113346852	10	5.5615	1.3376e-08	ENSG00000182329	AC079354.1	2	202937978	203062585	288	5.9536	1.3113e-09
ENSG00000175497	DPP10	2	115199876	116603328	2827	6.616	1.845e-11	ENSG00000204217	BMPR2	2	203241659	203432474	268	5.7381	4.7859e-09
ENSG00000155052	CNTNAP5	2	124782864	125672864	2305	7.1531	4.241e-13	ENSG00000163596	ICA1L	2	203640690	203736708	156	6.1094	5e-10
ENSG00000176771	NCKAP5	2	133429374	134326034	1704	4.6327	1.8049e-06	ENSG00000138442	WDR12	2	203739505	203879521	218	7.3486	1.0014e-13
ENSG00000152128	TMEM163	2	135213330	135476570	602	5.8494	2.4662e-09	ENSG00000138380	CARF	2	203776937	203851786	115	7.376	8.1546e-14
ENSG00000144229	THSD7B	2	137523115	138435287	2671	9.8481	3.4939e-23	ENSG00000144426	NBEAL1	2	203879602	204091101	236	6.3899	8.2993e-11
ENSG00000168702	LRP1B	2	140988992	142889270	6585	4.7762	8.9298e-07	ENSG00000116117	PARD3B	2	205410516	206484886	2094	5.998	9.9881e-10
ENSG00000075884	ARHGAP15	2	143848931	144525921	1173	7.0882	6.7918e-13	ENSG00000118263	KLF7	2	207938861	208031991	238	4.9011	4.766e-07
ENSG00000184898	RBM43	2	152104454	152118393	24	6.3404	1.1458e-10	ENSG00000178568	ERBB4	2	212240446	213403565	3188	5.8174	2.9879e-09
ENSG00000123609	NMI	2	152126979	152146571	65	5.5026	1.8711e-08	ENSG00000030419	IKZF2	2	213864429	214017151	310	6.4194	6.8397e-11
ENSG00000182389	CACNB4	2	152689290	152955593	540	5.8963	1.8591e-09	ENSG00000036257	CUL3	2	225334867	225450110	234	5.8428	2.5668e-09
ENSG00000115145	STAM2	2	152973315	153032506	122	5.0816	1.8713e-07	ENSG00000144460	NYAP2	2	226265364	226518734	374	6.4827	4.5061e-11
ENSG00000157827	FMNL2	2	153191751	153506348	825	4.762	9.5866e-07	ENSG00000144619	CNTN4	3	2140497	3099645	2915	6.165	3.5241e-10
ENSG00000162989	KCNJ3	2	155554811	155714863	357	5.9519	1.3252e-09	ENSG00000196277	GRM7	3	6811688	7783215	2315	5.1121	1.5927e-07
ENSG00000144283	PKP4	2	159313476	159539391	520	4.9506	3.699e-07	ENSG00000154822	PLCL2	3	16844159	17132086	647	5.8566	2.3622e-09
ENSG00000248672	LY75-CD302	2	160628362	160761221	392	5.0489	2.2214e-07	ENSG00000131374	TBC1D5	3	17198654	18486309	2331	6.7892	5.6376e-12
ENSG00000054219	LY75	2	160628362	160761260	392	5.0489	2.2214e-07	ENSG00000151789	ZNF385D	3	21459915	22414812	3411	6.1137	4.8681e-10
ENSG00000115221	ITGB6	2	160956177	161128399	408	5.376	3.8081e-08	ENSG00000170142	UBE2E1	3	23847394	23932807	146	5.2501	7.6021e-08
ENSG00000136560	TANK	2	161993419	162092732	120	4.8994	4.8061e-07	ENSG00000077092	RARB	3	25215823	25639423	1265	4.7219	1.1683e-06
ENSG00000115233	PSMD14	2	162164549	162268228	126	4.9717	3.3186e-07	ENSG00000077097	TOP2B	3	25639475	25706398	81	5.6281	9.108e-09
ENSG00000144290	SLC4A10	2	162280843	162841792	931	5.5067	1.8286e-08	ENSG00000163788	SNRK	3	43328004	43466256	124	5.5058	1.838e-08
ENSG00000197635	DPP4	2	162848751	162931052	100	5.6471	8.1592e-09	ENSG00000160746	ANO10	3	43396351	43733086	494	5.2058	9.6604e-08
ENSG00000136531	SCN2A	2	166095912	166248818	378	7.4859	3.5525e-14	ENSG00000178038	ALS2CL	3	46710487	46735194	70	4.7405	1.0661e-06
ENSG00000198648	STK39	2	168810530	169104651	804	5.4234	2.9237e-08	ENSG00000160796	NBEAL2	3	47021173	47051193	38	4.5502	2.6803e-06
ENSG00000077380	DYNC1I2	2	172543919	172604930	100	4.9121	4.5064e-07	ENSG00000181555	SETD2	3	47057919	47205457	147	4.5959	2.1541e-06
ENSG00000091436	MLTK	2	173940163	174132738	546	6.7756	6.1954e-12	ENSG00000114646	CSPG5	3	47603729	47622282	20	5.5916	1.1249e-08
ENSG00000128655	PDE11A	2	178487980	178973066	1456	6.7677	6.5402e-12	ENSG00000173473	SMARCC1	3	47626762	47823596	181	5.7155	5.469e-09
ENSG00000155636	RBM45	2	178977151	179003738	45	4.9156	4.4247e-07	ENSG00000132153	DHX30	3	47844399	47891685	31	5.9379	1.4434e-09
ENSG00000170035	UBE2E3	2	181831975	181941312	336	6.7994	5.2525e-12	ENSG00000047849	MAP4	3	47892182	48130769	176	5.6709	7.1032e-09
ENSG00000144339	TMEFF2	2	192813769	193060435	341	5.8443	2.5436e-09	ENSG00000114302	PRKAR2A	3	48782030	48885279	53	5.7278	5.0858e-09
ENSG00000247626	MARS2	2	198570087	198573113	1	4.6687	1.5159e-06	ENSG00000178537	SLC25A20	3	48894369	48936426	25	5.6545	7.8159e-09
ENSG00000115896	PLCL1	2	198669426	199437305	1062	4.9453	3.801e-07	ENSG00000177479	ARIH2	3	48956254	49023815	48	5.82	2.9419e-09
ENSG00000196141	SPATS2L	2	201170604	201346986	345	4.7814	8.7024e-07	ENSG00000178467	P4HTM	3	49027319	49044587	9	5.2876	6.1953e-08
ENSG00000155760	FZD7	2	202899310	202903160	6	4.9652	3.4314e-07	ENSG00000178252	WDR6	3	49044495	49053386	6	5.7719	3.9187e-09
ENSG00000182329	AC079354.1	2	202937978	203062585	288	6.6519	1.4464e-11	ENSG00000178149	DALRD3	3	49052921	49059726	3	6.1094	5e-10
ENSG00000204217	BMPR2	2	203241659	203432474	268	6.2443	2.1288e-10	ENSG00000178035	IMPDH2	3	49061758	49066841	3	4.9612	3.5033e-07
ENSG00000163596	ICA1L	2	203640690	203736708	156	6.1094	5e-10	ENSG00000198218	QRICH1	3	49067140	49131796	42	6.0583	6.8765e-10
ENSG00000138442	WDR12	2	203739505	203879521	218	7.6767	8.1601e-15	ENSG00000172053	QARS	3	49133365	49142553	8	4.842	6.4266e-07
ENSG00000138380	CARF	2	203776937	203851786	115	6.1094	5e-10	ENSG00000172046	USP19	3	49145479	49158371	9	6.1716	3.3811e-10
ENSG00000144426	NBEAL1	2	203879602	204091101	236	6.7827	5.8979e-12	ENSG00000172037	LAMB2	3	49158547	49170551	8	6.9689	1.5968e-12
ENSG00000116117	PARD3B	2	205410516	206484886	2094	5.5232	1.664e-08	ENSG00000177352	CCDC71	3	49199968	49203754	4	6.1094	5e-10
ENSG00000118263	KLF7	2	207938861	208031991	238	5.1706	1.167e-07	ENSG00000185909	KLHDC8B	3	49209044	49213917	6	6.0567	6.946e-10
ENSG00000178568	ERBB4	2	212240446	213403565	3188	6.3035	1.4554e-10	ENSG00000236980	C3orf84	3	49215065	49229291	18	7.5044	3.0864e-14
ENSG00000030419	IKZF2	2	213864429	214017151	310	6.6634	1.3377e-11	ENSG00000173421	CCDC36	3	49235861	49295537	71	7.6465	1.0325e-14
ENSG00000036257	CUL3	2	225334867	225450110	234	6.3529	1.0561e-10	ENSG00000225399	RP11-3B7.1	3	49297518	49298744	3	5.9873	1.0671e-09
ENSG00000144460	NYAP2	2	226265364	226518734	374	6.141	4.1013e-10	ENSG00000188315	C3orf62	3	49306035	49315342	11	4.5977	2.1356e-06
ENSG00000144619	CNTN4	3	2140497	3099645	2915	6.16	3.6364e-10	ENSG00000114316	USP4	3	49315264	49378145	67	6.856	3.5407e-12
ENSG00000144455	SUMF1	3	3742498	4508965	2394	4.5726	2.4091e-06	ENSG00000233276	GPX1	3	49394609	49396033	2	5.874	2.1276e-09
ENSG00000196277	GRM7	3	6811688	7783215	2315	4.9779	3.2139e-07	ENSG00000067560	RHOA	3	49396578	49450431	78	6.1094	5e-10
ENSG00000132170	PPARG	3	12328867	12475855	291	4.7919	8.2621e-07	ENSG00000145022	TCTA	3	49449639	49453908	6	7.1447	4.5092e-13
ENSG00000154822	PLCL2	3	16844159	17132086	647	6.2943	1.5437e-10	ENSG00000145020	AMT	3	49454211	49460186	9	4.6553	1.6173e-06
ENSG00000131374	TBC1D5	3	17198654	18486309	2331	6.6302	1.6756e-11	ENSG00000145029	NICN1	3	49460379	49466759	6	7.8586	1.9429e-15
ENSG00000151789	ZNF385D	3	21459915	22414812	3411	5.9759	1.1442e-09	ENSG00000173402	DAG1	3	49506146	49573048	94	6.1094	5e-10
ENSG00000170142	UBE2E1	3	23847394	23932807	146	5.6091	1.0171e-08	ENSG00000164061	BSN	3	49591922	49708978	141	7.6099	1.3711e-14
ENSG00000077092	RARB	3	25215823	25639423	1265	4.9138	4.4669e-07	ENSG00000164062	APEH	3	49711435	49721396	7	6.3297	1.2283e-10
ENSG00000077097	TOP2B	3	25639475	25706398	81	5.536	1.5471e-08	ENSG00000173531	MST1	3	49721380	49726934	7	7.9726	7.7716e-16
ENSG00000172995	ARPP21	3	35680437	35835988	269	4.994	2.9571e-07	ENSG00000164068	RNF123	3	49726932	49758962	43	6.8423	3.8964e-12
ENSG00000163788	SNRK	3	43328004	43466256	124	5.4005	3.3221e-08	ENSG00000176020	AMIGO3	3	49754267	49761349	3	6.569	2.5332e-11
ENSG00000160746	ANO10	3	43396351	43733086	494	4.9811	3.1615e-07	ENSG00000173540	GMPPB	3	49754277	49761384	3	6.569	2.5332e-11
ENSG00000178038	ALS2CL	3	46710487	46735194	70	4.7888	8.3893e-07	ENSG00000176095	IP6K1	3	49761727	49823975	75	6.8904	2.7818e-12
ENSG00000160796	NBEAL2	3	47021173	47051193	38	4.9278	4.1589e-07	ENSG00000187492	CDHR4	3	49828165	49837268	16	7.7592	4.2744e-15
ENSG00000181555	SETD2	3	47057919	47205457	147	5.1546	1.2711e-07	ENSG00000182179	UBA7	3	49842640	49851379	7	6.0565	6.9553e-10
ENSG00000088727	KIF9	3	47269516	47324941	47	4.9769	3.2305e-07	ENSG00000183763	TRAIP	3	49866034	49894007	35	7.1477	4.4137e-13
ENSG00000114648	KLHL18	3	47324407	47388306	42	4.9848	3.1011e-07	ENSG00000164076	CAMKV	3	49895421	49907655	15	7.7285	5.4401e-15
ENSG00000076201	PTPN23	3	47422501	47454931	23	4.6437	1.7113e-06	ENSG00000164078	MST1R	3	49924435	49941299	18	7.6004	1.4766e-14
ENSG00000114650	SCAP	3	47455203	47518616	47	4.9885	3.0417e-07	ENSG00000228008	CTD-2330K9.3	3	49941278	49954370	10	6.6158	1.8482e-11
ENSG00000114646	CSPG5	3	47603729	47622282	20	5.2516	7.539e-08	ENSG00000164077	MON1A	3	49946302	49967606	19	7.7352	5.1625e-15
ENSG00000173473	SMARCC1	3	47626762	47823596	181	5.4274	2.8591e-08	ENSG00000004534	RBM6	3	49977440	50137478	245	6.8837	2.9169e-12
ENSG00000132153	DHX30	3	47844399	47891685	31	5.6694	7.1654e-09	ENSG00000003756	RBM5	3	50126341	50156454	26	7.4749	3.8636e-14
ENSG00000047849	MAP4	3	47892182	48130769	176	5.5317	1.5861e-08	ENSG00000001617	SEMA3F	3	50192478	50226508	52	6.1094	5e-10
ENSG00000068745	IP6K2	3	48725436	48777786	68	5.7417	4.6877e-09	ENSG00000114349	GNAT1	3	50229045	50233949	3	6.1156	4.8099e-10
ENSG00000114302	PRKAR2A	3	48782030	48885279	53	7.4519	4.6019e-14	ENSG00000114353	GNAI2	3	50263724	50296787	27	5.6872	6.4583e-09
ENSG00000178537	SLC25A20	3	48894369	48936426	25	7.3518	9.7755e-14	ENSG00000179564	LSMEM2	3	50316458	50325545	3	5.2139	9.2436e-08
ENSG00000177479	ARIH2	3	48956254	49023815	48	7.4659	4.1356e-14	ENSG00000214706	IFRD2	3	50325163	50330349	3	6.1094	5e-10
ENSG00000178467	P4HTM	3	49027319	49044587	9	7.1277	5.102e-13	ENSG00000186792	HYAL3	3	50330262	50336899	3	6.3261	1.257e-10
ENSG00000178252	WDR6	3	49044495	49053386	6	7.5157	2.8311e-14	ENSG00000114378	HYAL1	3	50337320	50349812	11	7.8242	2.5535e-15
ENSG00000178149	DALRD3	3	49052921	49059726	3	6.1094	5e-10	ENSG00000068001	HYAL2	3	50355221	50360337	2	4.9197	4.3344e-07
ENSG00000178035	IMPDH2	3	49061758	49066841	3	5.5793	1.2074e-08	ENSG00000068028	RASSF1	3	50367219	50378411	8	6.8465	3.7844e-12
ENSG00000198218	QRICH1	3	49067140	49131796	42	7.6315	1.1602e-14	ENSG00000004838	ZMYND10	3	50378541	50384283	3	6.0703	6.3831e-10
ENSG00000172053	QARS	3	49133365	49142553	8	5.9143	1.6667e-09	ENSG00000114395	CYB561D2	3	50388126	50395891	5	6.3084	1.4093e-10
ENSG00000172046	USP19	3	49145479	49158371	9	7.6895	7.383e-15	ENSG00000272104	XXcos-LUCA11.5	3	50388323	50405354	7	6.5262	3.3734e-11
ENSG00000172037	LAMB2	3	49158547	49170551	8	7.911	1.2768e-15	ENSG00000126062	TMEM115	3	50392180	50397041	2	5.4928	1.9779e-08
ENSG00000177352	CCDC71	3	49199968	49203754	4	6.1094	5e-10	ENSG00000162244	RPL29	3	52027616	52029958	1	4.7741	9.0265e-07
ENSG00000185909	KLHDC8B	3	49209044	49213917	6	6.1094	5e-10	ENSG00000173366	TLR9	3	52255097	52265206	9	4.9541	3.6328e-07
ENSG00000236980	C3orf84	3	49215065	49229291	18	7.7197	5.8287e-15	ENSG00000164088	PPM1M	3	52279841	52284613	3	4.6769	1.4561e-06
ENSG00000173421	CCDC36	3	49235861	49295537	71	6.1094	5e-10	ENSG00000168237	GLYCTK	3	52321105	52329272	13	4.5852	2.2675e-06
ENSG00000225399	RP11-3B7.1	3	49297518	49298744	3	6.1094	5e-10	ENSG00000010318	PHF7	3	52444673	52457657	9	5.0044	2.8021e-07
ENSG00000188315	C3orf62	3	49306035	49315342	11	5.738	4.7905e-09	ENSG00000010319	SEMA3G	3	52467069	52479101	9	5.072	1.9684e-07
ENSG00000114316	USP4	3	49315264	49378145	67	6.1094	5e-10	ENSG00000055957	ITIH1	3	52811603	52826078	27	5.0086	2.7409e-07
ENSG00000233276	GPX1	3	49394609	49396033	2	6.3053	1.4378e-10	ENSG00000162267	ITIH3	3	52828784	52843025	18	5.8857	1.9813e-09
ENSG00000067560	RHOA	3	49396578	49450431	78	6.1094	5e-10	ENSG00000055955	ITIH4	3	52846991	52865495	38	6.0894	5.6668e-10
ENSG00000145022	TCTA	3	49449639	49453908	6	7.0116	1.1783e-12	ENSG00000243696	RP5-966M1.6	3	52847298	52869745	48	5.9628	1.2395e-09
ENSG00000145020	AMT	3	49454211	49460186	9	5.2633	7.0752e-08	ENSG00000272573	MUSTN1	3	52867130	52869235	5	5.2117	9.355e-08
ENSG00000145029	NICN1	3	49460379	49466759	6	7.8821	1.6098e-15	ENSG00000248592	TMEM110-MUSTN1	3	52867137	52931578	115	5.4945	1.959e-08
ENSG00000173402	DAG1	3	49506146	49573048	94	7.6812	7.8826e-15	ENSG00000213533	TMEM110	3	52870235	52931612	109	5.4625	2.3476e-08
ENSG00000164061	BSN	3	49591922	49708978	141	6.1094	5e-10	ENSG00000163935	SFMBT1	3	52937588	53080766	257	5.9379	1.4432e-09
ENSG00000164062	APEH	3	49711435	49721396	7	6.1094	5e-10	ENSG00000272305	RP11-894J14.5	3	53003135	53133469	280	5.4753	2.1845e-08
ENSG00000173531	MST1	3	49721380	49726934	7	8.014	5.5511e-16	ENSG00000163933	RFT1	3	53122499	53164478	91	5.6802	6.7283e-09
ENSG00000164068	RNF123	3	49726932	49758962	43	7.428	5.5123e-14	ENSG00000163932	PRKCD	3	53190025	53226733	66	4.6117	1.9974e-06
ENSG00000176020	AMIGO3	3	49754267	49761349	3	6.0782	6.0754e-10	ENSG00000162290	DCP1A	3	53317447	53381654	83	5.1103	1.6084e-07
ENSG00000173540	GMPPB	3	49754277	49761384	3	6.0782	6.0754e-10	ENSG00000157388	CACNA1D	3	53528683	53847760	519	8.0056	5.9445e-16
ENSG00000176095	IP6K1	3	49761727	49823975	75	7.4776	3.7859e-14	ENSG00000016391	CHDH	3	53846362	53880417	74	5.7445	4.6085e-09
ENSG00000187492	CDHR4	3	49828165	49837268	16	7.7907	3.3307e-15	ENSG00000189283	FHIT	3	59735036	61237133	5040	7.337	1.0921e-13
ENSG00000182179	UBA7	3	49842640	49851379	7	5.9448	1.3837e-09	ENSG00000144724	PTPRG	3	61547243	62283288	1698	5.9487	1.3513e-09
ENSG00000183763	TRAIP	3	49866034	49894007	35	7.6153	1.3156e-14	ENSG00000114861	FOXP1	3	71003844	71633140	948	6.9713	1.5702e-12
ENSG00000164076	CAMKV	3	49895421	49907655	15	7.6858	7.605e-15	ENSG00000185008	ROBO2	3	75955846	77699115	4099	9.7085	1.3866e-22
ENSG00000164078	MST1R	3	49924435	49941299	18	7.5258	2.6201e-14	ENSG00000175161	CADM2	3	85008132	86123579	2550	11.211	1.7964e-29
ENSG00000228008	CTD-2330K9.3	3	49941278	49954370	10	6.5104	3.7479e-11	ENSG00000083937	CHMP2B	3	87276421	87304698	53	5.1019	1.681e-07
ENSG00000164077	MON1A	3	49946302	49967606	19	7.7285	5.4401e-15	ENSG00000064835	POU1F1	3	87308554	87325737	27	5.7459	4.5711e-09
ENSG00000004534	RBM6	3	49977440	50137478	245	6.9296	2.11e-12	ENSG00000179097	HTR1F	3	88039846	88042919	3	5.7494	4.4792e-09
ENSG00000003756	RBM5	3	50126341	50156454	26	7.5377	2.3925e-14	ENSG00000163320	CGGBP1	3	88101094	88199035	185	6.1094	5e-10
ENSG00000001617	SEMA3F	3	50192478	50226508	52	7.8327	2.387e-15	ENSG00000229729	RP11-159G9.5	3	88108424	88188123	152	7.0134	1.163e-12
ENSG00000114349	GNAT1	3	50229045	50233949	3	6.1094	5e-10	ENSG00000175105	ZNF654	3	88188254	88193815	8	7.0158	1.1433e-12
ENSG00000114353	GNAI2	3	50263724	50296787	27	5.8636	2.2645e-09	ENSG00000179021	C3orf38	3	88198893	88217879	36	6.1094	5e-10
ENSG00000179564	LSMEM2	3	50316458	50325545	3	5.4034	3.2696e-08	ENSG00000184500	PROS1	3	93591881	93692910	52	4.8301	6.8225e-07
ENSG00000214706	IFRD2	3	50325163	50330349	3	6.2833	1.6578e-10	ENSG00000178694	NSUN3	3	93781760	93847389	31	5.1315	1.4373e-07
ENSG00000186792	HYAL3	3	50330262	50336899	3	6.3991	7.8134e-11	ENSG00000196776	CD47	3	107762145	107809872	63	5.9467	1.3682e-09
ENSG00000114378	HYAL1	3	50337320	50349812	11	7.1583	4.084e-13	ENSG00000114455	HHLA2	3	108015376	108097132	262	6.527	3.3558e-11
ENSG00000114383	TUSC2	3	50357458	50365682	4	4.9823	3.1411e-07	ENSG00000138472	GUCA1C	3	108626639	108672742	149	5.9922	1.0353e-09
ENSG00000068028	RASSF1	3	50367219	50378411	8	7.0521	8.8102e-13	ENSG00000114487	MORC1	3	108677086	108836989	380	6.0947	5.4804e-10
ENSG00000004838	ZMYND10	3	50378541	50384283	3	6.1094	5e-10	ENSG00000181722	ZBTB20	3	114056941	114866118	1086	5.1955	1.0207e-07
ENSG00000114395	CYB561D2	3	50388126	50395891	5	5.358	4.2073e-08	ENSG00000185565	LSAMP	3	115521235	117716095	4961	11.405	1.9767e-30
ENSG00000272104	XXcos-LUCA11.5	3	50388323	50405354	7	5.857	2.3565e-09	ENSG00000144847	IGSF11	3	118619404	118864915	556	6.1243	4.5552e-10
ENSG00000126062	TMEM115	3	50392180	50397041	2	5.0001	2.8646e-07	ENSG00000075785	RAB7A	3	128444965	128533639	184	6.0516	7.17e-10
ENSG00000162244	RPL29	3	52027616	52029958	1	4.882	5.2497e-07	ENSG00000196353	CPNE4	3	131252399	132004254	2524	6.9513	1.8095e-12
ENSG00000173366	TLR9	3	52255097	52265206	9	4.742	1.0579e-06	ENSG00000163714	U2SURP	3	142683339	142779567	118	4.9321	4.0672e-07
ENSG00000164088	PPM1M	3	52279841	52284613	3	5.2999	5.7942e-08	ENSG00000174963	ZIC4	3	147103833	147124647	29	7.6514	9.9365e-15
ENSG00000010318	PHF7	3	52444673	52457657	9	4.6505	1.6553e-06	ENSG00000152977	ZIC1	3	147111209	147228080	231	6.97	1.5843e-12
ENSG00000010319	SEMA3G	3	52467069	52479101	9	5.0092	2.7333e-07	ENSG00000070087	PFN2	3	149682691	149768575	200	6.2336	2.2788e-10
ENSG00000162267	ITIH3	3	52828784	52843025	18	5.242	7.9439e-08	ENSG00000268175	AC117395.1	3	149689066	149690535	2	5.2826	6.3674e-08
ENSG00000055955	ITIH4	3	52846991	52865495	38	5.1351	1.4101e-07	ENSG00000174891	RSRC1	3	157823644	158263519	1198	5.9839	1.0891e-09
ENSG00000243696	RP5-966M1.6	3	52847298	52869745	48	5.0103	2.717e-07	ENSG00000250588	IQCJ-SCHIP1	3	158680024	159615155	1446	7.2179	2.6407e-13
ENSG00000248592	TMEM110-MUSTN1	3	52867137	52931578	115	4.6119	1.9947e-06	ENSG00000214216	IQCJ	3	158680717	158984096	498	5.4949	1.955e-08
ENSG00000213533	TMEM110	3	52870235	52931612	109	4.5867	2.2513e-06	ENSG00000075651	PLD1	3	171318195	171528740	413	5.2765	6.5851e-08
ENSG00000163935	SFMBT1	3	52937588	53080766	257	5.0364	2.3717e-07	ENSG00000183657	PP13439	3	171509580	171527714	53	4.5494	2.6899e-06
ENSG00000272305	RP11-894J14.5	3	53003135	53133469	280	4.8809	5.281e-07	ENSG00000144959	NCEH1	3	172348039	172429008	150	4.6101	2.0121e-06
ENSG00000163933	RFT1	3	53122499	53164478	91	5.5767	1.2259e-08	ENSG00000169760	NLGN1	3	173114074	174004434	1813	6.0028	9.6994e-10
ENSG00000163932	PRKCD	3	53190025	53226733	66	5.0272	2.489e-07	ENSG00000177694	NAALADL2	3	174156363	175523428	3414	7.2787	1.6852e-13
ENSG00000162290	DCP1A	3	53317447	53381654	83	5.1637	1.2105e-07	ENSG00000114416	FXR1	3	180585929	180700541	154	6.218	2.5177e-10
ENSG00000157388	CACNA1D	3	53528683	53847760	519	7.6909	7.3072e-15	ENSG00000205981	DNAJC19	3	180701497	180707562	3	5.5689	1.282e-08
ENSG00000016391	CHDH	3	53846362	53880417	74	5.8812	2.0366e-09	ENSG00000159692	CTBP1	4	1205236	1243741	105	4.6562	1.6108e-06
ENSG00000187672	ERC2	3	55542336	56502391	2319	4.8854	5.1619e-07	ENSG00000163945	UVSSA	4	1341054	1381837	117	4.9873	3.0616e-07
ENSG00000189283	FHIT	3	59735036	61237133	5040	6.8127	4.7902e-12	ENSG00000179979	CRIPAK	4	1385340	1389780	10	4.7307	1.1185e-06
ENSG00000144724	PTPRG	3	61547243	62283288	1698	5.8043	3.2325e-09	ENSG00000235608	NKX1-1	4	1396720	1400119	4	4.5461	2.7318e-06
ENSG00000172340	SUCLG2	3	67410884	67705038	893	5.0635	2.0583e-07	ENSG00000125386	FAM193A	4	2626988	2734292	225	4.6033	2.0795e-06
ENSG00000114861	FOXP1	3	71003844	71633140	948	7.5099	2.9584e-14	ENSG00000087274	ADD1	4	2845584	2931803	115	4.9781	3.2104e-07
ENSG00000185008	ROBO2	3	75955846	77699115	4099	10.517	3.6146e-26	ENSG00000163145	C1QTNF7	4	15341442	15447790	253	4.7058	1.2643e-06
ENSG00000175161	CADM2	3	85008132	86123579	2550	11.087	7.2677e-29	ENSG00000145147	SLIT2	4	20254883	20622184	642	4.9219	4.2862e-07
ENSG00000083937	CHMP2B	3	87276421	87304698	53	5.2536	7.459e-08	ENSG00000109819	PPARGC1A	4	23756664	23905712	313	4.8981	4.8387e-07
ENSG00000064835	POU1F1	3	87308554	87325737	27	6.0575	6.9124e-10	ENSG00000250038	RP11-180C1.1	4	28363901	28404486	109	7.1548	4.1911e-13
ENSG00000179097	HTR1F	3	88039846	88042919	3	5.192	1.0403e-07	ENSG00000169851	PCDH7	4	30722037	31148422	926	7.3412	1.0587e-13
ENSG00000163320	CGGBP1	3	88101094	88199035	185	6.1094	5e-10	ENSG00000065882	TBC1D1	4	37892708	38140796	597	4.9779	3.2138e-07
ENSG00000229729	RP11-159G9.5	3	88108424	88188123	152	6.9309	2.0903e-12	ENSG00000151834	GABRA2	4	46250444	46477247	391	5.2995	5.8057e-08
ENSG00000175105	ZNF654	3	88188254	88193815	8	6.1094	5e-10	ENSG00000163288	GABRB1	4	46995740	47428461	885	7.9801	7.308e-16
ENSG00000179021	C3orf38	3	88198893	88217879	36	6.1957	2.9016e-10	ENSG00000084093	REST	4	57774075	57802010	70	6.1791	3.2231e-10
ENSG00000184500	PROS1	3	93591881	93692910	52	5.3644	4.0616e-08	ENSG00000184305	CCSER1	4	91048686	92523064	3504	5.7071	5.745e-09
ENSG00000169379	ARL13B	3	93698983	93774512	40	4.6276	1.8496e-06	ENSG00000152208	GRID2	4	93225550	94695707	2826	5.9006	1.8108e-09
ENSG00000178694	NSUN3	3	93781760	93847389	31	5.4561	2.434e-08	ENSG00000138738	PRDM5	4	121606074	121844025	806	4.985	3.0982e-07
ENSG00000196776	CD47	3	107762145	107809872	63	6.2647	1.8672e-10	ENSG00000196782	MAML3	4	140637907	141075338	692	9.0315	8.4634e-20
ENSG00000114455	HHLA2	3	108015376	108097132	262	6.5287	3.3161e-11	ENSG00000109452	INPP4B	4	142944313	143768585	1810	8.1166	2.3975e-16
ENSG00000138472	GUCA1C	3	108626639	108672742	149	5.624	9.33e-09	ENSG00000137473	TTC29	4	147627790	147867034	470	6.933	2.0602e-12
ENSG00000114487	MORC1	3	108677086	108836989	380	5.5099	1.795e-08	ENSG00000145416	2025-03-01	4	164445450	165305202	2216	6.3199	1.309e-10
ENSG00000181722	ZBTB20	3	114056941	114866118	1086	5.1545	1.2718e-07	ENSG00000174473	GALNTL6	4	172733405	173962710	2110	7.97	7.9362e-16
ENSG00000185565	LSAMP	3	115521235	117716095	4961	11.294	6.9877e-30	ENSG00000154162	CDH12	5	21750782	22853731	2067	5.8966	1.8556e-09
ENSG00000144847	IGSF11	3	118619404	118864915	556	6.0127	9.1243e-10	ENSG00000164588	HCN1	5	45259349	45696253	360	7.2131	2.7353e-13
ENSG00000075785	RAB7A	3	128444965	128533639	184	6.4419	5.8992e-11	ENSG00000170571	EMB	5	49692026	49739082	69	7.0236	1.0808e-12
ENSG00000177646	ACAD9	3	128598439	128634910	73	4.6461	1.6916e-06	ENSG00000016082	ISL1	5	50678921	50690564	17	7.1421	4.5963e-13
ENSG00000187695	RP11-723O4.6	3	128628717	128690173	108	4.6359	1.7765e-06	ENSG00000113448	PDE4D	5	58264865	59817947	3186	4.9543	3.6298e-07
ENSG00000196353	CPNE4	3	131252399	132004254	2524	6.4194	6.8391e-11	ENSG00000035499	DEPDC1B	5	59892739	59996017	124	5.3282	4.9602e-08
ENSG00000154928	EPHB1	3	134316643	134979309	1579	5.0987	1.7104e-07	ENSG00000164181	ELOVL7	5	60047618	60140216	204	6.9372	1.9993e-12
ENSG00000174963	ZIC4	3	147103833	147124647	29	7.675	8.2712e-15	ENSG00000049167	ERCC8	5	60169658	60240900	139	7.4805	3.7026e-14
ENSG00000152977	ZIC1	3	147111209	147228080	231	6.1094	5e-10	ENSG00000164182	NDUFAF2	5	60240956	60448853	414	7.1421	4.5964e-13
ENSG00000206199	ANKUB1	3	149478892	149686172	359	4.7622	9.5753e-07	ENSG00000188725	SMIM15	5	60453536	60458301	6	5.9687	1.1955e-09
ENSG00000070087	PFN2	3	149682691	149768575	200	6.7906	5.5848e-12	ENSG00000177034	MTX3	5	79275584	79287082	20	6.1774	3.2586e-10
ENSG00000268175	AC117395.1	3	149689066	149690535	2	5.6727	7.0296e-09	ENSG00000113296	THBS4	5	79287134	79379110	187	6.0787	6.0565e-10
ENSG00000174891	RSRC1	3	157823644	158263519	1198	6.9183	2.2858e-12	ENSG00000113319	RASGRF2	5	80256491	80525975	607	4.6091	2.022e-06
ENSG00000250588	IQCJ-SCHIP1	3	158680024	159615155	1446	7.8116	2.8228e-15	ENSG00000164180	TMEM161B	5	87485450	87565293	102	6.1094	5e-10
ENSG00000214216	IQCJ	3	158680717	158984096	498	5.7437	4.6302e-09	ENSG00000081189	MEF2C	5	88013975	88199922	273	6.0126	9.1266e-10
ENSG00000075651	PLD1	3	171318195	171528740	413	5.4898	2.0115e-08	ENSG00000175471	MCTP1	5	94039446	94620279	1107	7.3366	1.0956e-13
ENSG00000183657	PP13439	3	171509580	171527714	53	4.7583	9.76e-07	ENSG00000247121	CTD-2260A17.2	5	96149731	96271513	503	5.2813	6.4138e-08
ENSG00000169760	NLGN1	3	173114074	174004434	1813	5.6482	8.1061e-09	ENSG00000164308	ERAP2	5	96211643	96255420	199	5.4072	3.2008e-08
ENSG00000177694	NAALADL2	3	174156363	175523428	3414	6.8099	4.8827e-12	ENSG00000113441	LNPEP	5	96271098	96373219	205	6.5781	2.3822e-11
ENSG00000114416	FXR1	3	180585929	180700541	154	5.7586	4.2401e-09	ENSG00000184349	EFNA5	5	106712590	107006596	548	9.5591	5.9377e-22
ENSG00000205981	DNAJC19	3	180701497	180707562	3	5.3123	5.4114e-08	ENSG00000145743	FBXL17	5	107194736	107717799	1006	6.7835	5.8663e-12
ENSG00000163945	UVSSA	4	1341054	1381837	117	4.6421	1.7243e-06	ENSG00000043143	JADE2	5	133860003	133918918	132	6.5446	2.982e-11
ENSG00000087274	ADD1	4	2845584	2931803	115	6.1246	4.5448e-10	ENSG00000152377	SPOCK1	5	136310987	136934068	1427	5.6133	9.9249e-09
ENSG00000109736	MFSD10	4	2932288	2936586	7	4.9358	3.9915e-07	ENSG00000113068	PFDN1	5	139624624	139682706	75	4.5496	2.6876e-06
ENSG00000087269	NOP14	4	2939660	2965112	51	4.6448	1.702e-06	ENSG00000170624	SGCD	5	155297354	156194799	2042	6.6536	1.43e-11
ENSG00000163145	C1QTNF7	4	15341442	15447790	253	4.9672	3.3958e-07	ENSG00000170234	PWWP2A	5	159488808	159546430	64	5.1057	1.6479e-07
ENSG00000169744	LDB2	4	16503164	16900432	763	4.8765	5.3989e-07	ENSG00000145864	GABRB2	5	160715436	160976050	536	6.6796	1.1983e-11
ENSG00000145147	SLIT2	4	20254883	20622184	642	4.6826	1.4161e-06	ENSG00000145934	TENM2	5	166711804	167691162	1510	11.003	1.8473e-28
ENSG00000250038	RP11-180C1.1	4	28363901	28404486	109	6.1094	5e-10	ENSG00000204764	RANBP17	5	170288874	170727019	668	7.2545	2.0163e-13
ENSG00000169851	PCDH7	4	30722037	31148422	926	7.4676	4.0843e-14	ENSG00000181163	NPM1	5	170814120	170838141	51	4.6137	1.978e-06
ENSG00000065882	TBC1D1	4	37892708	38140796	597	4.8819	5.2526e-07	ENSG00000113742	CPEB4	5	173315283	173388979	150	5.3453	4.5144e-08
ENSG00000151834	GABRA2	4	46250444	46477247	391	4.6776	1.4512e-06	ENSG00000198055	GRK6	5	176830205	176869902	20	4.5916	2.1996e-06
ENSG00000109158	GABRA4	4	46920917	46996424	204	5.0276	2.4836e-07	ENSG00000131188	PRR7	5	176873446	176883283	6	4.8417	6.4379e-07
ENSG00000163288	GABRB1	4	46995740	47428461	885	8.147	1.865e-16	ENSG00000113758	DBN1	5	176883609	176901402	13	4.735	1.0955e-06
ENSG00000084093	REST	4	57774075	57802010	70	6.6002	2.0536e-11	ENSG00000095951	HIVEP1	6	12008995	12165232	353	6.3382	1.1621e-10
ENSG00000084092	NOA1	4	57829536	57844989	44	4.7394	1.0716e-06	ENSG00000112137	PHACTR1	6	12717893	13288645	1106	6.6643	1.3301e-11
ENSG00000047315	POLR2B	4	57843888	57897334	146	4.5646	2.5028e-06	ENSG00000124564	SLC17A3	6	25833294	25882514	127	4.999	2.8816e-07
ENSG00000150471	LPHN3	4	62066976	62944053	1508	5.0382	2.3496e-07	ENSG00000112343	TRIM38	6	25963030	25987384	33	4.5619	2.5342e-06
ENSG00000145242	EPHA5	4	66185281	66536213	1137	4.7624	9.5642e-07	ENSG00000196532	HIST1H3C	6	26045639	26046097	3	4.8531	6.0765e-07
ENSG00000184305	CCSER1	4	91048686	92523064	3504	6.4255	6.5707e-11	ENSG00000010704	HFE	6	26087509	26098571	24	4.6625	1.5621e-06
ENSG00000152208	GRID2	4	93225550	94695707	2826	6.1432	4.0441e-10	ENSG00000158373	HIST1H2BD	6	26158349	26171577	11	5.2336	8.311e-08
ENSG00000153064	BANK1	4	102332443	102995969	1278	5.7076	5.7289e-09	ENSG00000197846	HIST1H2BF	6	26199748	26200942	9	4.55	2.6825e-06
ENSG00000168769	TET2	4	106067032	106200973	232	4.551	2.6691e-06	ENSG00000186470	BTN3A2	6	26365387	26378546	87	7.6424	1.0658e-14
ENSG00000138738	PRDM5	4	121606074	121844025	806	5.5602	1.3476e-08	ENSG00000124508	BTN2A2	6	26383324	26395102	36	5.6345	8.7771e-09
ENSG00000109471	IL2	4	123372625	123377880	6	4.5828	2.2941e-06	ENSG00000111801	BTN3A3	6	26440700	26453643	25	5.7413	4.6986e-09
ENSG00000196782	MAML3	4	140637907	141075338	692	9.7711	7.4898e-23	ENSG00000112763	BTN2A1	6	26458150	26476849	58	7.7006	6.7724e-15
ENSG00000109452	INPP4B	4	142944313	143768585	1810	8.1735	1.4978e-16	ENSG00000124557	BTN1A1	6	26501449	26510650	18	7.6876	7.494e-15
ENSG00000137473	TTC29	4	147627790	147867034	470	7.0618	8.2182e-13	ENSG00000182952	HMGN4	6	26538633	26546482	14	6.279	1.7036e-10
ENSG00000145423	SFRP2	4	154701744	154710272	11	4.7379	1.0799e-06	ENSG00000146109	ABT1	6	26597180	26600278	13	6.2312	2.3147e-10
ENSG00000197410	DCHS2	4	155153399	155412930	610	4.6629	1.559e-06	ENSG00000181315	ZNF322	6	26636518	26659980	63	6.7867	5.7358e-12
ENSG00000145416	2025-03-01	4	164445450	165305202	2216	6.7795	6.0317e-12	ENSG00000158553	POM121L2	6	27253682	27279949	82	6.1001	5.2986e-10
ENSG00000174473	GALNTL6	4	172733405	173962710	2110	7.9983	6.3056e-16	ENSG00000185130	HIST1H2BL	6	27775257	27775709	2	6.1094	5e-10
ENSG00000145451	GLRA3	4	175558065	175750465	600	4.8016	7.8714e-07	ENSG00000182611	HIST1H2AJ	6	27782112	27782607	3	6.1094	5e-10
ENSG00000145526	CDH18	5	19473060	20575982	2219	4.7867	8.4771e-07	ENSG00000233822	HIST1H2BN	6	27806323	27823487	28	7.7006	6.7724e-15
ENSG00000154162	CDH12	5	21750782	22853731	2067	5.4539	2.4643e-08	ENSG00000198374	HIST1H2AL	6	27833034	27833606	2	6.1094	5e-10
ENSG00000177453	NIM1K	5	43192173	43280952	141	4.6241	1.8811e-06	ENSG00000184357	HIST1H1B	6	27834570	27835359	3	6.1094	5e-10
ENSG00000151881	C5orf28	5	43444354	43483995	70	4.6803	1.4322e-06	ENSG00000182572	HIST1H3I	6	27839623	27840099	1	8.88	3.3419e-19
ENSG00000164588	HCN1	5	45259349	45696253	360	7.2916	1.5319e-13	ENSG00000198558	HIST1H4L	6	27840926	27841289	1	7.9204	1.1839e-15
ENSG00000170571	EMB	5	49692026	49739082	69	6.9932	1.3438e-12	ENSG00000197153	HIST1H3J	6	27858093	27860884	6	7.3426	1.0475e-13
ENSG00000016082	ISL1	5	50678921	50690564	17	7.7038	6.6058e-15	ENSG00000168131	OR2B2	6	27878963	27880174	4	6.1094	5e-10
ENSG00000113448	PDE4D	5	58264865	59817947	3186	5.1846	1.0823e-07	ENSG00000197279	ZNF165	6	28048753	28057341	18	7.4849	3.5805e-14
ENSG00000035499	DEPDC1B	5	59892739	59996017	124	5.3553	4.2698e-08	ENSG00000196812	ZSCAN16	6	28092338	28097860	9	7.9347	1.0547e-15
ENSG00000164181	ELOVL7	5	60047618	60140216	204	6.1094	5e-10	ENSG00000198315	ZKSCAN8	6	28109688	28127250	42	8.1259	2.2204e-16
ENSG00000049167	ERCC8	5	60169658	60240900	139	6.1094	5e-10	ENSG00000137185	ZSCAN9	6	28192664	28201260	24	7.6954	7.0499e-15
ENSG00000164182	NDUFAF2	5	60240956	60448853	414	6.4048	7.5266e-11	ENSG00000187626	ZKSCAN4	6	28212401	28227011	26	7.6965	6.9944e-15
ENSG00000188725	SMIM15	5	60453536	60458301	6	6.4608	5.2062e-11	ENSG00000189134	NKAPL	6	28227098	28228736	6	4.9234	4.2535e-07
ENSG00000130449	ZSWIM6	5	60628100	60841997	262	4.8161	7.3199e-07	ENSG00000137338	PGBD1	6	28249314	28270326	54	7.6588	9.3814e-15
ENSG00000177034	MTX3	5	79275584	79287082	20	5.6142	9.8761e-09	ENSG00000235109	ZSCAN31	6	28292470	28324048	93	6.1094	5e-10
ENSG00000113296	THBS4	5	79287134	79379110	187	5.7321	4.9599e-09	ENSG00000189298	ZKSCAN3	6	28317691	28336947	59	7.5398	2.3537e-14
ENSG00000113319	RASGRF2	5	80256491	80525975	607	4.8701	5.5764e-07	ENSG00000158691	ZSCAN12	6	28346732	28367511	59	6.1094	5e-10
ENSG00000164180	TMEM161B	5	87485450	87565293	102	7.7466	4.7184e-15	ENSG00000187987	ZSCAN23	6	28399707	28411279	26	6.1539	3.78e-10
ENSG00000081189	MEF2C	5	88013975	88199922	273	5.7764	3.8162e-09	ENSG00000232040	SCAND3	6	28539407	28583989	65	6.2639	1.8777e-10
ENSG00000175471	MCTP1	5	94039446	94620279	1107	7.4718	3.9541e-14	ENSG00000204713	TRIM27	6	28870779	28891766	50	6.3477	1.0926e-10
ENSG00000247121	CTD-2260A17.2	5	96149731	96271513	503	5.117	1.5521e-07	ENSG00000204709	C6orf100	6	28911654	28912314	3	5.2024	9.8385e-08
ENSG00000164308	ERAP2	5	96211643	96255420	199	5.0784	1.9032e-07	ENSG00000204700	OR2J2	6	29141311	29142351	8	7.0137	1.1605e-12
ENSG00000113441	LNPEP	5	96271098	96373219	205	6.6884	1.1278e-11	ENSG00000204695	OR14J1	6	29274403	29275519	4	4.7364	1.0876e-06
ENSG00000184349	EFNA5	5	106712590	107006596	548	8.432	1.6985e-17	ENSG00000243729	OR5V1	6	29323007	29399744	272	7.4099	6.3219e-14
ENSG00000145743	FBXL17	5	107194736	107717799	1006	7.4182	5.9361e-14	ENSG00000112462	OR12D3	6	29341200	29343068	11	6.0847	5.8354e-10
ENSG00000043143	JADE2	5	133860003	133918918	132	6.8524	3.631e-12	ENSG00000168787	OR12D2	6	29364416	29365448	6	4.6267	1.8579e-06
ENSG00000152377	SPOCK1	5	136310987	136934068	1427	5.6274	9.1474e-09	ENSG00000204694	OR11A1	6	29393281	29424848	75	5.0742	1.9454e-07
ENSG00000112983	BRD8	5	137475455	137514675	38	4.987	3.0662e-07	ENSG00000204632	HLA-G	6	29794744	29798902	66	7.469	4.0412e-14
ENSG00000112984	KIF20A	5	137514408	137523404	9	4.9831	3.1288e-07	ENSG00000204616	TRIM31	6	30070674	30080883	70	5.7384	4.7789e-09
ENSG00000094880	CDC23	5	137523339	137549032	25	4.7105	1.2354e-06	ENSG00000234127	TRIM26	6	30152232	30181204	106	6.267	1.8403e-10
ENSG00000113068	PFDN1	5	139624624	139682706	75	5.2232	8.7919e-08	ENSG00000204599	TRIM39	6	30294256	30311506	29	6.3917	8.2047e-11
ENSG00000113649	TCERG1	5	145826874	145891524	146	4.7536	9.991e-07	ENSG00000248167	TRIM39-RPP21	6	30297359	30314631	41	5.7552	4.3275e-09
ENSG00000132911	NMUR2	5	151771093	151812929	133	4.5703	2.4352e-06	ENSG00000241370	RPP21	6	30312908	30314661	12	5.0993	1.7042e-07
ENSG00000170624	SGCD	5	155297354	156194799	2042	6.6522	1.4433e-11	ENSG00000137343	ATAT1	6	30594619	30614600	27	5.1265	1.4761e-07
ENSG00000113312	TTC1	5	159436120	159492550	100	4.7389	1.0743e-06	ENSG00000204560	DHX16	6	30620896	30640814	11	4.8549	6.0236e-07
ENSG00000170234	PWWP2A	5	159488808	159546430	64	6.082	5.9335e-10	ENSG00000146112	PPP1R18	6	30644166	30655672	11	5.0501	2.2081e-07
ENSG00000145864	GABRB2	5	160715436	160976050	536	6.8864	2.8602e-12	ENSG00000196230	TUBB	6	30687978	30693203	15	4.7695	9.2343e-07
ENSG00000145934	TENM2	5	166711804	167691162	1510	11.345	3.9359e-30	ENSG00000196260	SFTA2	6	30899130	30899952	8	4.6594	1.5854e-06
ENSG00000204764	RANBP17	5	170288874	170727019	668	7.9062	1.3269e-15	ENSG00000234745	HLA-B	6	31321649	31324965	101	4.5661	2.4849e-06
ENSG00000181163	NPM1	5	170814120	170838141	51	5.1249	1.4887e-07	ENSG00000232810	TNF	6	31543344	31546113	5	5.0472	2.2412e-07
ENSG00000113742	CPEB4	5	173315283	173388979	150	5.3478	4.4507e-08	ENSG00000227507	LTB	6	31548302	31550299	1	4.5899	2.2178e-06
ENSG00000198055	GRK6	5	176830205	176869902	20	4.8955	4.9035e-07	ENSG00000204482	LST1	6	31553901	31556686	11	4.7091	1.2443e-06
ENSG00000131188	PRR7	5	176873446	176883283	6	4.8893	5.0595e-07	ENSG00000204438	GPANK1	6	31629006	31634060	19	4.6425	1.7215e-06
ENSG00000113758	DBN1	5	176883609	176901402	13	5.1351	1.4101e-07	ENSG00000204435	CSNK2B	6	31633013	31638120	14	4.6188	1.9297e-06
ENSG00000205269	TMEM170B	6	11537938	11583757	119	5.6745	6.9539e-09	ENSG00000263020	CSNK2B-LY6G5B-1181	6	31633879	31641323	19	4.903	4.7187e-07
ENSG00000095951	HIVEP1	6	12008995	12165232	353	5.0433	2.2878e-07	ENSG00000204428	LY6G5C	6	31644461	31651817	12	5.074	1.9473e-07
ENSG00000112137	PHACTR1	6	12717893	13288645	1106	6.361	1.0022e-10	ENSG00000204427	ABHD16A	6	31654726	31671221	31	5.5914	1.1264e-08
ENSG00000124788	ATXN1	6	16299343	16761722	950	4.9978	2.9e-07	ENSG00000204422	XXbac-BPG32J3.20	6	31654739	31681849	54	5.9306	1.5095e-09
ENSG00000124568	SLC17A1	6	25783125	25832287	129	4.8589	5.9006e-07	ENSG00000204424	LY6G6F	6	31674640	31685581	25	4.9965	2.9189e-07
ENSG00000124564	SLC17A3	6	25833294	25882514	127	5.2268	8.6254e-08	ENSG00000250641	MEGT1	6	31674681	31685695	26	5.0317	2.4302e-07
ENSG00000112343	TRIM38	6	25963030	25987384	33	4.9356	3.9951e-07	ENSG00000204420	C6orf25	6	31686371	31694491	12	4.6717	1.4939e-06
ENSG00000196176	HIST1H4A	6	26021907	26022278	1	4.6771	1.4548e-06	ENSG00000204421	LY6G6C	6	31686425	31689622	7	4.7398	1.0696e-06
ENSG00000196532	HIST1H3C	6	26045639	26046097	3	5.5325	1.5785e-08	ENSG00000213719	CLIC1	6	31698358	31707540	9	5.2668	6.9404e-08
ENSG00000010704	HFE	6	26087509	26098571	24	5.2708	6.7903e-08	ENSG00000204410	MSH5	6	31707725	31732622	50	5.1042	1.6608e-07
ENSG00000197061	HIST1H4C	6	26104104	26104518	2	4.7475	1.0298e-06	ENSG00000255152	MSH5-SAPCD1	6	31707797	31732628	49	5.1103	1.6079e-07
ENSG00000187475	HIST1H1T	6	26107640	26108364	2	4.5929	2.1853e-06	ENSG00000204396	VWA7	6	31733367	31745108	20	4.5678	2.4647e-06
ENSG00000180596	HIST1H2BC	6	26115101	26124154	26	5.0327	2.4176e-07	ENSG00000204394	VARS	6	31745295	31763730	28	5.3959	3.4092e-08
ENSG00000180573	HIST1H2AC	6	26124373	26139344	44	4.6699	1.5064e-06	ENSG00000204392	LSM2	6	31765173	31774761	28	4.9598	3.5277e-07
ENSG00000158373	HIST1H2BD	6	26158349	26171577	11	5.7554	4.3207e-09	ENSG00000204387	C6orf48	6	31802385	31807541	19	5.5162	1.7324e-08
ENSG00000197846	HIST1H2BF	6	26199748	26200942	9	5.1298	1.4505e-07	ENSG00000204348	DXO	6	31937587	31940069	8	6.0015	9.7738e-10
ENSG00000158406	HIST1H4H	6	26281283	26285762	9	4.9407	3.8917e-07	ENSG00000168477	TNXB	6	32008931	32083111	152	4.6787	1.4435e-06
ENSG00000186470	BTN3A2	6	26365387	26378546	87	6.1094	5e-10	ENSG00000213676	ATF6B	6	32065953	32096030	60	4.8672	5.6605e-07
ENSG00000124508	BTN2A2	6	26383324	26395102	36	6.1883	3.0404e-10	ENSG00000235863	B3GALT4	6	33244917	33252609	11	4.7027	1.2839e-06
ENSG00000111801	BTN3A3	6	26440700	26453643	25	6.2594	1.9321e-10	ENSG00000236104	ZBTB22	6	33282183	33285719	4	4.6549	1.6204e-06
ENSG00000112763	BTN2A1	6	26458150	26476849	58	7.7787	3.6637e-15	ENSG00000112511	PHF1	6	33378176	33384230	9	5.6788	6.7834e-09
ENSG00000124557	BTN1A1	6	26501449	26510650	18	6.9685	1.6018e-12	ENSG00000112514	CUTA	6	33384219	33386094	3	4.9897	3.0244e-07
ENSG00000182952	HMGN4	6	26538633	26546482	14	7.6858	7.605e-15	ENSG00000197283	SYNGAP1	6	33387847	33421466	41	6.7402	7.9073e-12
ENSG00000146109	ABT1	6	26597180	26600278	13	6.6307	1.6707e-11	ENSG00000213588	ZBTB9	6	33422356	33425325	4	5.0382	2.3497e-07
ENSG00000181315	ZNF322	6	26636518	26659980	63	7.3263	1.1829e-13	ENSG00000096433	ITPR3	6	33588142	33664351	284	4.7576	9.7932e-07
ENSG00000112812	PRSS16	6	27215480	27224403	15	5.0657	2.0347e-07	ENSG00000137288	UQCC2	6	33662070	33679504	62	4.5487	2.6986e-06
ENSG00000158553	POM121L2	6	27253682	27279949	82	6.4714	4.8541e-11	ENSG00000161896	IP6K3	6	33689444	33714762	93	5.0888	1.8013e-07
ENSG00000096654	ZNF184	6	27418522	27440897	79	4.6026	2.0862e-06	ENSG00000124493	GRM4	6	33989628	34123399	331	4.7878	8.4293e-07
ENSG00000185130	HIST1H2BL	6	27775257	27775709	2	6.1094	5e-10	ENSG00000137309	HMGA1	6	34204650	34214008	10	5.0479	2.234e-07
ENSG00000182611	HIST1H2AJ	6	27782112	27782607	3	6.1094	5e-10	ENSG00000186577	C6orf1	6	34214157	34217247	7	5.4536	2.4678e-08
ENSG00000233822	HIST1H2BN	6	27806323	27823487	28	7.7394	4.996e-15	ENSG00000112062	MAPK14	6	35995488	36079013	178	5.2357	8.2169e-08
ENSG00000198374	HIST1H2AL	6	27833034	27833606	2	6.1094	5e-10	ENSG00000137200	CMTR1	6	37400995	37450603	42	5.4938	1.9674e-08
ENSG00000184357	HIST1H1B	6	27834570	27835359	3	6.1094	5e-10	ENSG00000198937	CCDC167	6	37450696	37467698	26	5.4428	2.6229e-08
ENSG00000182572	HIST1H3I	6	27839623	27840099	1	8.9836	1.3099e-19	ENSG00000112139	MDGA1	6	37600284	37667082	262	7.055	8.6286e-13
ENSG00000198558	HIST1H4L	6	27840926	27841289	1	7.9914	6.6702e-16	ENSG00000183826	BTBD9	6	38136227	38607924	904	4.8646	5.7347e-07
ENSG00000197153	HIST1H3J	6	27858093	27860884	6	7.6667	8.8263e-15	ENSG00000156564	LRFN2	6	40359325	40555204	641	6.2552	1.985e-10
ENSG00000168131	OR2B2	6	27878963	27880174	4	6.4376	6.0704e-11	ENSG00000164663	USP49	6	41757634	41863099	171	4.7587	9.743e-07
ENSG00000197279	ZNF165	6	28048753	28057341	18	7.6359	1.1213e-14	ENSG00000146223	RPL7L1	6	42847356	42857663	24	5.0658	2.0338e-07
ENSG00000196812	ZSCAN16	6	28092338	28097860	9	8.2095	1.1102e-16	ENSG00000171611	PTCRA	6	42883727	42893573	22	5.8126	3.0747e-09
ENSG00000198315	ZKSCAN8	6	28109688	28127250	42	6.1094	5e-10	ENSG00000137161	CNPY3	6	42896938	42907025	21	5.0603	2.0926e-07
ENSG00000137185	ZSCAN9	6	28192664	28201260	24	7.6596	9.3259e-15	ENSG00000008196	TFAP2B	6	50786436	50815326	64	6.3966	7.9425e-11
ENSG00000187626	ZKSCAN4	6	28212401	28227011	26	7.7481	4.6629e-15	ENSG00000170927	PKHD1	6	51480098	51952423	1345	4.6371	1.7664e-06
ENSG00000189134	NKAPL	6	28227098	28228736	6	5.101	1.6897e-07	ENSG00000170899	GSTA4	6	52842751	52860176	72	4.9619	3.4906e-07
ENSG00000137338	PGBD1	6	28249314	28270326	54	7.7272	5.4956e-15	ENSG00000112144	ICK	6	52866077	52926600	63	6.9347	2.036e-12
ENSG00000235109	ZSCAN31	6	28292470	28324048	93	7.6126	1.3434e-14	ENSG00000112146	FBXO9	6	52916789	52965671	55	5.2855	6.2681e-08
ENSG00000189298	ZKSCAN3	6	28317691	28336947	59	7.4968	3.2696e-14	ENSG00000188107	EYS	6	64429876	66417118	4932	7.2796	1.6735e-13
ENSG00000158691	ZSCAN12	6	28346732	28367511	59	6.1094	5e-10	ENSG00000135298	BAI3	6	69345259	70099403	1872	6.021	8.6685e-10
ENSG00000187987	ZSCAN23	6	28399707	28411279	26	6.5054	3.8747e-11	ENSG00000164414	SLC35A1	6	88180341	88222054	116	4.5919	2.1957e-06
ENSG00000232040	SCAND3	6	28539407	28583989	65	6.7388	7.986e-12	ENSG00000146282	RARS2	6	88224096	88299721	223	4.6653	1.5411e-06
ENSG00000204713	TRIM27	6	28870779	28891766	50	6.679	1.2025e-11	ENSG00000135336	ORC3	6	88299839	88377169	171	4.7786	8.8279e-07
ENSG00000204709	C6orf100	6	28911654	28912314	3	5.0732	1.9558e-07	ENSG00000135334	AKIRIN2	6	88384790	88411927	68	5.4133	3.0944e-08
ENSG00000204700	OR2J2	6	29141311	29142351	8	7.365	8.854e-14	ENSG00000152034	MCHR2	6	100367786	100442123	144	5.2632	7.0803e-08
ENSG00000204695	OR14J1	6	29274403	29275519	4	5.1102	1.6093e-07	ENSG00000112249	ASCC3	6	100956070	101329248	785	7.8261	2.5162e-15
ENSG00000243729	OR5V1	6	29323007	29399744	272	7.593	1.5626e-14	ENSG00000164418	GRIK2	6	101846664	102517958	1568	6.0468	7.3886e-10
ENSG00000112462	OR12D3	6	29341200	29343068	11	6.3424	1.1314e-10	ENSG00000085382	HACE1	6	105175968	105307794	252	5.5945	1.1066e-08
ENSG00000204694	OR11A1	6	29393281	29424848	75	5.7511	4.4336e-09	ENSG00000146285	SCML4	6	108025308	108145521	315	5.0411	2.314e-07
ENSG00000204687	MAS1L	6	29454474	29455738	2	4.5727	2.4074e-06	ENSG00000135537	LACE1	6	108616098	108847999	227	4.7488	1.0231e-06
ENSG00000204632	HLA-G	6	29794744	29798902	66	7.3092	1.3439e-13	ENSG00000118689	FOXO3	6	108881038	109005977	136	5.5392	1.5192e-08
ENSG00000204616	TRIM31	6	30070674	30080883	70	5.4375	2.7013e-08	ENSG00000112394	SLC16A10	6	111408781	111552397	198	5.2154	9.173e-08
ENSG00000204614	TRIM40	6	30103885	30116512	109	4.646	1.6925e-06	ENSG00000173214	KIAA1919	6	111580551	111592370	22	7.715	6.0507e-15
ENSG00000234127	TRIM26	6	30152232	30181204	106	6.3381	1.163e-10	ENSG00000009413	REV3L	6	111620234	111804918	334	7.5103	2.9489e-14
ENSG00000204599	TRIM39	6	30294256	30311506	29	6.4118	7.1914e-11	ENSG00000056972	TRAF3IP2	6	111877657	111927481	129	6.1094	5e-10
ENSG00000248167	TRIM39-RPP21	6	30297359	30314631	41	5.7506	4.4466e-09	ENSG00000188580	NKAIN2	6	124125286	125146803	1974	7.2687	1.8149e-13
ENSG00000241370	RPP21	6	30312908	30314661	12	5.1508	1.2969e-07	ENSG00000196569	LAMA2	6	129204342	129837714	1290	9.2497	1.1253e-20
ENSG00000137343	ATAT1	6	30594619	30614600	27	5.2024	9.8378e-08	ENSG00000010818	HIVEP2	6	143072604	143266338	352	5.0432	2.2885e-07
ENSG00000204564	C6orf136	6	30614816	30620987	9	4.5602	2.555e-06	ENSG00000152818	UTRN	6	144606837	145174170	808	7.7303	5.3633e-15
ENSG00000204560	DHX16	6	30620896	30640814	11	4.6543	1.6253e-06	ENSG00000091831	ESR1	6	151977826	152450754	1156	6.2243	2.4184e-10
ENSG00000146112	PPP1R18	6	30644166	30655672	11	5.2374	8.1413e-08	ENSG00000049618	ARID1B	6	157099063	157531913	563	5.9044	1.7698e-09
ENSG00000196230	TUBB	6	30687978	30693203	15	4.8445	6.3455e-07	ENSG00000185345	PARK2	6	161768452	163148803	3953	4.6729	1.4847e-06
ENSG00000196260	SFTA2	6	30899130	30899952	8	5.027	2.4907e-07	ENSG00000112531	QKI	6	163835032	163999628	265	6.1967	2.8822e-10
ENSG00000168631	DPCR1	6	30908749	30921998	31	4.656	1.6121e-06	ENSG00000184465	WDR27	6	169857307	170102159	644	5.2509	7.5694e-08
ENSG00000234745	HLA-B	6	31321649	31324965	101	4.7303	1.1208e-06	ENSG00000130024	PHF10	6	170104001	170124151	32	5.4469	2.5625e-08
ENSG00000232810	TNF	6	31543344	31546113	5	4.9548	3.6207e-07	ENSG00000002822	MAD1L1	7	1855429	2272878	1439	7.2073	2.8537e-13
ENSG00000204482	LST1	6	31553901	31556686	11	4.5912	2.204e-06	ENSG00000176349	AC110781.3	7	1878222	1889567	66	7.8163	2.72e-15
ENSG00000204438	GPANK1	6	31629006	31634060	19	4.8263	6.9542e-07	ENSG00000146555	SDK1	7	3341080	4308632	2985	11.55	3.683e-31
ENSG00000204435	CSNK2B	6	31633013	31638120	14	4.7432	1.052e-06	ENSG00000105926	MPP6	7	24612887	24733812	341	4.739	1.0736e-06
ENSG00000263020	CSNK2B-LY6G5B-1181	6	31633879	31641323	19	5.0753	1.9344e-07	ENSG00000154678	PDE1C	7	31790793	32338941	1667	6.0735	6.2582e-10
ENSG00000204428	LY6G5C	6	31644461	31651817	12	5.2394	8.0533e-08	ENSG00000155849	ELMO1	7	36893961	37488852	1393	6.3617	9.978e-11
ENSG00000204427	ABHD16A	6	31654726	31671221	31	5.7283	5.0721e-09	ENSG00000106536	POU6F2	7	39017598	39532694	1341	4.612	1.994e-06
ENSG00000204422	XXbac-BPG32J3.20	6	31654739	31681849	54	6.0948	5.4775e-10	ENSG00000158321	AUTS2	7	69063905	70258054	1814	7.4755	3.8445e-14
ENSG00000204424	LY6G6F	6	31674640	31685581	25	5.1291	1.4558e-07	ENSG00000187391	MAGI2	7	77646393	79082890	4339	10.591	1.6346e-26
ENSG00000250641	MEGT1	6	31674681	31685695	26	5.1789	1.1161e-07	ENSG00000153956	CACNA2D1	7	81575760	82073114	1209	4.6002	2.11e-06
ENSG00000204420	C6orf25	6	31686371	31694491	12	4.7865	8.4878e-07	ENSG00000186472	PCLO	7	82383329	82792246	899	4.8304	6.8117e-07
ENSG00000204421	LY6G6C	6	31686425	31689622	7	4.7913	8.2866e-07	ENSG00000058091	CDK14	7	90095738	90839905	1906	4.6161	1.9556e-06
ENSG00000213719	CLIC1	6	31698358	31707540	9	5.7155	5.4698e-09	ENSG00000127990	SGCE	7	94214542	94285521	80	4.9617	3.4939e-07
ENSG00000204410	MSH5	6	31707725	31732622	50	5.1657	1.198e-07	ENSG00000006377	DLX6	7	96634860	96640351	4	5.3619	4.1185e-08
ENSG00000255152	MSH5-SAPCD1	6	31707797	31732628	49	5.1731	1.1514e-07	ENSG00000105880	DLX5	7	96649704	96654409	3	5.1648	1.2037e-07
ENSG00000204396	VWA7	6	31733367	31745108	20	4.8339	6.6948e-07	ENSG00000205356	TECPR1	7	97843936	97881563	76	5.7536	4.3685e-09
ENSG00000204394	VARS	6	31745295	31763730	28	5.6533	7.8717e-09	ENSG00000164713	BRI3	7	97881691	97937162	115	5.3549	4.2793e-08
ENSG00000204392	LSM2	6	31765173	31774761	28	5.0396	2.3324e-07	ENSG00000006453	BAIAP2L1	7	97920963	98030380	205	5.049	2.221e-07
ENSG00000204387	C6orf48	6	31802385	31807541	19	5.6374	8.6313e-09	ENSG00000241685	ARPC1A	7	98923521	98985787	102	6.1094	5e-10
ENSG00000204348	DXO	6	31937587	31940069	8	6.1026	5.218e-10	ENSG00000130429	ARPC1B	7	98971872	98992424	39	7.6099	1.3711e-14
ENSG00000231852	CYP21A2	6	32006042	32009447	5	4.8866	5.1306e-07	ENSG00000106244	PDAP1	7	98989671	99006452	17	6.1094	5e-10
ENSG00000168477	TNXB	6	32008931	32083111	152	4.5947	2.1669e-06	ENSG00000106245	BUD31	7	99006264	99017239	20	6.4044	7.5476e-11
ENSG00000213676	ATF6B	6	32065953	32096030	60	4.6704	1.5032e-06	ENSG00000106246	PTCD1	7	99014362	99063787	90	7.715	6.0507e-15
ENSG00000231500	RPS18	6	33239787	33244287	16	5.6292	9.0516e-09	ENSG00000248919	ATP5J2-PTCD1	7	99017372	99063820	81	7.9057	1.3323e-15
ENSG00000235863	B3GALT4	6	33244917	33252609	11	5.6867	6.4766e-09	ENSG00000160917	CPSF4	7	99036545	99054994	36	6.8199	4.5545e-12
ENSG00000227057	WDR46	6	33246885	33257304	21	5.0516	2.1902e-07	ENSG00000241468	ATP5J2	7	99046098	99063954	32	7.1517	4.2849e-13
ENSG00000236104	ZBTB22	6	33282183	33285719	4	5.4649	2.3162e-08	ENSG00000198556	ZNF789	7	99070464	99101273	24	7.7038	6.6058e-15
ENSG00000237649	KIFC1	6	33359313	33377701	35	4.7674	9.332e-07	ENSG00000160908	ZNF394	7	99084142	99097947	11	4.9235	4.2507e-07
ENSG00000112511	PHF1	6	33378176	33384230	9	6.0955	5.4545e-10	ENSG00000196652	ZKSCAN5	7	99102274	99132323	36	6.1094	5e-10
ENSG00000112514	CUTA	6	33384219	33386094	3	6.1371	4.2021e-10	ENSG00000221909	FAM200A	7	99143931	99156159	9	7.9347	1.0547e-15
ENSG00000197283	SYNGAP1	6	33387847	33421466	41	7.7972	3.1641e-15	ENSG00000197343	ZNF655	7	99156029	99174076	21	7.707	6.4393e-15
ENSG00000213588	ZBTB9	6	33422356	33425325	4	5.5282	1.6174e-08	ENSG00000272647	GS1-259H13.10	7	99156291	99205433	65	6.1094	5e-10
ENSG00000096433	ITPR3	6	33588142	33664351	284	4.71	1.2385e-06	ENSG00000106258	CYP3A5	7	99245817	99277621	28	4.7267	1.141e-06
ENSG00000137288	UQCC2	6	33662070	33679504	62	4.6106	2.0078e-06	ENSG00000160868	CYP3A4	7	99354604	99381888	18	4.5831	2.2911e-06
ENSG00000161896	IP6K3	6	33689444	33714762	93	5.1058	1.6471e-07	ENSG00000021461	CYP3A43	7	99425636	99463718	71	5.833	2.7224e-09
ENSG00000137309	HMGA1	6	34204650	34214008	10	5.3952	3.4229e-08	ENSG00000106367	AP1S1	7	100797678	100804877	27	5.4042	3.2552e-08
ENSG00000186577	C6orf1	6	34214157	34217247	7	5.9538	1.3097e-09	ENSG00000167011	NAT16	7	100813774	100823557	34	5.6432	8.3465e-09
ENSG00000112062	MAPK14	6	35995488	36079013	178	4.9198	4.3316e-07	ENSG00000257923	CUX1	7	101458959	101927249	965	5.5343	1.5628e-08
ENSG00000137200	CMTR1	6	37400995	37450603	42	5.6527	7.8978e-09	ENSG00000184903	IMMP2L	7	110303110	111202573	1443	6.5258	3.3811e-11
ENSG00000198937	CCDC167	6	37450696	37467698	26	5.7076	5.7286e-09	ENSG00000128512	DOCK4	7	111366166	111846466	720	4.6216	1.9036e-06
ENSG00000112139	MDGA1	6	37600284	37667082	262	7.3601	9.187e-14	ENSG00000128573	FOXP2	7	113726382	114333827	688	8.6001	3.9809e-18
ENSG00000183826	BTBD9	6	38136227	38607924	904	5.2951	5.9472e-08	ENSG00000198898	CAPZA2	7	116451124	116562103	150	5.3354	4.7661e-08
ENSG00000124721	DNAH8	6	38683117	38998301	962	4.6659	1.5365e-06	ENSG00000154438	ASZ1	7	117003276	117068177	58	4.8127	7.4439e-07
ENSG00000156564	LRFN2	6	40359325	40555204	641	7.0186	1.1208e-12	ENSG00000001626	CFTR	7	117105838	117356025	326	4.788	8.423e-07
ENSG00000164663	USP49	6	41757634	41863099	171	4.934	4.028e-07	ENSG00000077063	CTTNBP2	7	117350705	117514193	230	5.5663	1.3011e-08
ENSG00000146223	RPL7L1	6	42847356	42857663	24	5.1874	1.0661e-07	ENSG00000184408	KCND2	7	119913722	120390385	726	4.9784	3.2049e-07
ENSG00000171611	PTCRA	6	42883727	42893573	22	5.5272	1.6266e-08	ENSG00000128610	FEZF1	7	121941448	121950745	11	5.9728	1.1662e-09
ENSG00000137161	CNPY3	6	42896938	42907025	21	4.8853	5.164e-07	ENSG00000081803	CADPS2	7	121958481	122526813	1099	6.552	2.8391e-11
ENSG00000008196	TFAP2B	6	50786436	50815326	64	6.3795	8.8844e-11	ENSG00000179603	GRM8	7	126078652	126893348	1802	7.0088	1.2017e-12
ENSG00000170927	PKHD1	6	51480098	51952423	1345	4.8525	6.0964e-07	ENSG00000197157	SND1	7	127292234	127732661	532	6.5236	3.4328e-11
ENSG00000170899	GSTA4	6	52842751	52860176	72	5.1004	1.695e-07	ENSG00000128594	LRRC4	7	127667124	127672160	8	6.9246	2.1853e-12
ENSG00000112144	ICK	6	52866077	52926600	63	6.9688	1.5986e-12	ENSG00000221866	PLXNA4	7	131808091	132333447	1129	7.6594	9.337e-15
ENSG00000112146	FBXO9	6	52916789	52965671	55	5.4907	2.0022e-08	ENSG00000106554	CHCHD3	7	132469629	132766848	404	4.829	6.8604e-07
ENSG00000112232	KHDRBS2	6	62389865	62996132	1194	4.9634	3.4631e-07	ENSG00000131558	EXOC4	7	132937829	133751342	1166	9.2621	1.0023e-20
ENSG00000188107	EYS	6	64429876	66417118	4932	7.5073	3.0174e-14	ENSG00000155530	LRGUK	7	133812052	133949343	297	4.7252	1.1494e-06
ENSG00000135298	BAI3	6	69345259	70099403	1872	6.0071	9.4463e-10	ENSG00000080802	CNOT4	7	135046547	135194875	189	4.5715	2.4211e-06
ENSG00000135312	HTR1B	6	78171948	78173490	5	4.7042	1.2746e-06	ENSG00000146955	RAB19	7	140103843	140126050	58	5.7626	4.141e-09
ENSG00000213204	C6orf165	6	88117730	88221352	288	5.1763	1.1316e-07	ENSG00000133606	MKRN1	7	140152840	140179369	61	5.1993	1.0003e-07
ENSG00000164414	SLC35A1	6	88180341	88222054	116	5.4456	2.5814e-08	ENSG00000082014	SMARCD3	7	150935850	150974982	74	5.0991	1.7067e-07
ENSG00000146282	RARS2	6	88224096	88299721	223	5.5318	1.5845e-08	ENSG00000155093	PTPRN2	7	157331750	158380480	2537	6.1738	3.3325e-10
ENSG00000135336	ORC3	6	88299839	88377169	171	5.7595	4.2186e-09	ENSG00000183117	CSMD1	8	2792875	4852494	12456	5.1136	1.5807e-07
ENSG00000135334	AKIRIN2	6	88384790	88411927	68	6.6645	1.3277e-11	ENSG00000182319	SGK223	8	8175258	8244008	218	5.5582	1.3629e-08
ENSG00000152034	MCHR2	6	100367786	100442123	144	5.217	9.0941e-08	ENSG00000147324	MFHAS1	8	8640864	8751155	390	7.9149	1.2376e-15
ENSG00000112246	SIM1	6	100832891	100912805	133	4.6904	1.3631e-06	ENSG00000104626	ERI1	8	8859657	8974256	343	8.0813	3.205e-16
ENSG00000112249	ASCC3	6	100956070	101329248	785	8.1906	1.3002e-16	ENSG00000173281	PPP1R3B	8	8993765	9009084	33	6.2509	2.04e-10
ENSG00000164418	GRIK2	6	101846664	102517958	1568	6.1803	3.1992e-10	ENSG00000253426	RP11-10A14.4	8	9009252	9025646	21	5.1627	1.2168e-07
ENSG00000085382	HACE1	6	105175968	105307794	252	5.5662	1.3021e-08	ENSG00000173273	TNKS	8	9413424	9639856	710	7.685	7.6516e-15
ENSG00000146285	SCML4	6	108025308	108145521	315	4.9897	3.0244e-07	ENSG00000175806	MSRA	8	9911778	10286401	1328	9.1668	2.4366e-20
ENSG00000135537	LACE1	6	108616098	108847999	227	4.6268	1.8565e-06	ENSG00000183638	RP1L1	8	10463859	10569697	139	6.1094	5e-10
ENSG00000118689	FOXO3	6	108881038	109005977	136	5.1709	1.1648e-07	ENSG00000171056	SOX7	8	10581278	10697357	536	7.9514	9.2194e-16
ENSG00000173214	KIAA1919	6	111580551	111592370	22	7.7325	5.2736e-15	ENSG00000258724	SOX7	8	10582909	10697357	531	7.0756	7.4384e-13
ENSG00000009413	REV3L	6	111620234	111804918	334	7.3821	7.7903e-14	ENSG00000254093	PINX1	8	10622473	10697394	385	6.2833	1.6577e-10
ENSG00000056972	TRAF3IP2	6	111877657	111927481	129	6.1094	5e-10	ENSG00000171044	XKR6	8	10753555	11058875	851	8.8064	6.4613e-19
ENSG00000188580	NKAIN2	6	124125286	125146803	1974	7.2031	2.9438e-13	ENSG00000215346	AF131215.5	8	10983980	10987745	10	6.9435	1.9119e-12
ENSG00000196569	LAMA2	6	129204342	129837714	1290	9.2982	7.1425e-21	ENSG00000104643	MTMR9	8	11141925	11185646	94	6.8408	3.9386e-12
ENSG00000010818	HIVEP2	6	143072604	143266338	352	5.8328	2.7247e-09	ENSG00000177710	SLC35G5	8	11188397	11189717	10	5.2302	8.4682e-08
ENSG00000152818	UTRN	6	144606837	145174170	808	7.7471	4.7006e-15	ENSG00000184608	C8orf12	8	11225911	11296167	213	6.9329	2.0619e-12
ENSG00000091831	ESR1	6	151977826	152450754	1156	6.528	3.3323e-11	ENSG00000154319	FAM167A	8	11278972	11332224	221	7.0345	1.0001e-12
ENSG00000049618	ARID1B	6	157099063	157531913	563	6.5209	3.4945e-11	ENSG00000136573	BLK	8	11351510	11422113	219	6.1094	5e-10
ENSG00000185345	PARK2	6	161768452	163148803	3953	5.0827	1.861e-07	ENSG00000136574	GATA4	8	11534468	11617511	225	7.1969	3.0803e-13
ENSG00000112531	QKI	6	163835032	163999628	265	6.78	6.0108e-12	ENSG00000079459	FDFT1	8	11653082	11696818	215	5.9351	1.4687e-09
ENSG00000184465	WDR27	6	169857307	170102159	644	5.4693	2.2596e-08	ENSG00000255046	RP11-297N6.4	8	11655437	11660077	28	4.7555	9.8985e-07
ENSG00000130024	PHF10	6	170104001	170124151	32	5.7091	5.6776e-09	ENSG00000205884	DEFB136	8	11831446	11832108	3	6.1094	5e-10
ENSG00000130023	ERMARD	6	170151718	170181680	91	4.9091	4.5739e-07	ENSG00000205882	DEFB134	8	11850692	11853821	8	6.2041	2.7505e-10
ENSG00000002822	MAD1L1	7	1855429	2272878	1439	7.1131	5.6717e-13	ENSG00000255098	RP11-481A20.11	8	11870545	11873043	5	5.5735	1.2482e-08
ENSG00000176349	AC110781.3	7	1878222	1889567	66	6.1094	5e-10	ENSG00000104765	BNIP3L	8	26240414	26363152	388	5.3287	4.9459e-08
ENSG00000146555	SDK1	7	3341080	4308632	2985	11.112	5.464e-29	ENSG00000240694	PNMA2	8	26362202	26371608	15	5.4834	2.0865e-08
ENSG00000105866	SP4	7	21467652	21554440	212	4.5932	2.1825e-06	ENSG00000092964	DPYSL2	8	26371791	26515694	481	5.4728	2.2153e-08
ENSG00000105877	DNAH11	7	21582833	21941457	1316	4.755	9.9243e-07	ENSG00000120885	CLU	8	27454434	27472548	31	7.6821	7.8271e-15
ENSG00000105926	MPP6	7	24612887	24733812	341	4.6373	1.7653e-06	ENSG00000156687	UNC5D	8	35092975	35654068	697	4.6163	1.9534e-06
ENSG00000154678	PDE1C	7	31790793	32338941	1667	6.9119	2.3903e-12	ENSG00000077782	FGFR1	8	38268656	38326352	67	4.8274	6.9167e-07
ENSG00000155849	ELMO1	7	36893961	37488852	1393	6.0996	5.3157e-10	ENSG00000168575	SLC20A2	8	42273993	42397069	160	5.7172	5.4135e-09
ENSG00000243335	KCTD7	7	66093868	66276446	503	4.8483	6.2252e-07	ENSG00000176209	SMIM19	8	42396298	42409603	29	6.4691	4.9288e-11
ENSG00000154710	RABGEF1	7	66147151	66276451	352	4.9237	4.2464e-07	ENSG00000147481	SNTG1	8	50822349	51706678	2235	9.3567	4.1146e-21
ENSG00000106609	TMEM248	7	66386212	66423538	75	4.775	8.9835e-07	ENSG00000147485	PXDNL	8	52232138	52722005	1300	6.659	1.3784e-11
ENSG00000158321	AUTS2	7	69063905	70258054	1814	7.7527	4.4974e-15	ENSG00000198846	TOX	8	59717977	60031767	551	6.9835	1.4401e-12
ENSG00000187391	MAGI2	7	77646393	79082890	4339	10.747	3.069e-27	ENSG00000104442	ARMC1	8	66514694	66546442	105	4.8958	4.8966e-07
ENSG00000153956	CACNA2D1	7	81575760	82073114	1209	5.1162	1.5592e-07	ENSG00000066855	MTFR1	8	66556969	66683496	282	5.4322	2.7839e-08
ENSG00000186472	PCLO	7	82383329	82792246	899	4.6545	1.6239e-06	ENSG00000091656	ZFHX4	8	77593454	77779521	247	4.9179	4.3735e-07
ENSG00000182348	ZNF804B	7	88388682	88966346	1693	4.9241	4.238e-07	ENSG00000104320	NBN	8	90945564	91015456	147	6.0762	6.1536e-10
ENSG00000058091	CDK14	7	90095738	90839905	1906	5.56	1.3491e-08	ENSG00000104327	CALB1	8	91070836	91107703	54	6.9469	1.8676e-12
ENSG00000127990	SGCE	7	94214542	94285521	80	5.2886	6.1628e-08	ENSG00000123119	NECAB1	8	91803778	91971636	280	7.0777	7.33e-13
ENSG00000242265	PEG10	7	94285637	94299007	12	4.6996	1.3033e-06	ENSG00000253250	C8orf88	8	91970865	91997485	33	6.1407	4.1087e-10
ENSG00000006377	DLX6	7	96634860	96640351	4	5.3188	5.2221e-08	ENSG00000155099	TMEM55A	8	92006024	92053292	68	6.2104	2.6433e-10
ENSG00000105880	DLX5	7	96649704	96654409	3	5.0304	2.4468e-07	ENSG00000147606	SLC26A7	8	92221722	92410378	326	5.255	7.4023e-08
ENSG00000006128	TAC1	7	97361220	97369784	24	4.8835	5.2117e-07	ENSG00000079102	RUNX1T1	8	92967203	93115514	117	7.4961	3.2863e-14
ENSG00000070669	ASNS	7	97481430	97501854	55	5.5307	1.5949e-08	ENSG00000253350	RP11-127H5.1	8	105602961	106431488	1817	4.587	2.2483e-06
ENSG00000205356	TECPR1	7	97843936	97881563	76	5.4396	2.6696e-08	ENSG00000182197	EXT1	8	118806729	119124092	596	5.3014	5.7472e-08
ENSG00000164713	BRI3	7	97881691	97937162	115	5.3763	3.8007e-08	ENSG00000165071	TMEM71	8	133697253	133772958	233	6.6655	1.3187e-11
ENSG00000006453	BAIAP2L1	7	97920963	98030380	205	5.0525	2.1802e-07	ENSG00000129292	PHF20L1	8	133787618	133861052	94	5.2547	7.4145e-08
ENSG00000241685	ARPC1A	7	98923521	98985787	102	7.8242	2.5535e-15	ENSG00000147724	FAM135B	8	139142266	139509065	839	5.9355	1.465e-09
ENSG00000130429	ARPC1B	7	98971872	98992424	39	7.6944	7.1054e-15	ENSG00000123908	AGO2	8	141541264	141645718	237	5.6789	6.7767e-09
ENSG00000106244	PDAP1	7	98989671	99006452	17	7.3604	9.1649e-14	ENSG00000169398	PTK2	8	141667999	142012315	405	6.2613	1.9092e-10
ENSG00000106245	BUD31	7	99006264	99017239	20	6.3731	9.2613e-11	ENSG00000176956	LY6H	8	144239331	144242128	4	5.058	2.1181e-07
ENSG00000106246	PTCD1	7	99014362	99063787	90	6.1094	5e-10	ENSG00000160972	PPP1R16A	8	145703352	145727504	8	5.274	6.6753e-08
ENSG00000248919	ATP5J2-PTCD1	7	99017372	99063820	81	6.1094	5e-10	ENSG00000160957	RECQL4	8	145736667	145743229	7	5.0844	1.8442e-07
ENSG00000160917	CPSF4	7	99036545	99054994	36	6.727	8.6596e-12	ENSG00000160959	LRRC14	8	145743376	145750557	6	5.0466	2.2492e-07
ENSG00000241468	ATP5J2	7	99046098	99063954	32	7.6905	7.3275e-15	ENSG00000254402	LRRC24	8	145747761	145752416	4	4.872	5.5225e-07
ENSG00000198556	ZNF789	7	99070464	99101273	24	6.9427	1.923e-12	ENSG00000153707	PTPRD	9	8314246	10612723	7764	6.6556	1.411e-11
ENSG00000160908	ZNF394	7	99084142	99097947	11	5.1375	1.3918e-07	ENSG00000173068	BNC2	9	16409501	16870841	1064	4.7891	8.3765e-07
ENSG00000196652	ZKSCAN5	7	99102274	99132323	36	7.8778	1.6653e-15	ENSG00000107105	ELAVL2	9	23690102	23826335	244	7.3012	1.4261e-13
ENSG00000221909	FAM200A	7	99143931	99156159	9	7.8113	2.8311e-15	ENSG00000147905	ZCCHC7	9	37120536	37358146	233	5.4091	3.1669e-08
ENSG00000197343	ZNF655	7	99156029	99174076	21	7.6995	6.8279e-15	ENSG00000095383	TBC1D2	9	100961311	101017915	214	4.7998	7.9422e-07
ENSG00000272647	GS1-259H13.10	7	99156291	99205433	65	6.1094	5e-10	ENSG00000119328	FAM206A	9	111696461	111713024	43	4.9226	4.271e-07
ENSG00000106258	CYP3A5	7	99245817	99277621	28	5.092	1.7719e-07	ENSG00000119326	CTNNAL1	9	111704851	111775809	183	5.0372	2.3615e-07
ENSG00000021461	CYP3A43	7	99425636	99463718	71	5.9581	1.2761e-09	ENSG00000148219	ASTN2	9	119187504	120177348	2532	6.2136	2.5895e-10
ENSG00000106261	ZKSCAN1	7	99613204	99639312	35	4.7298	1.1237e-06	ENSG00000078725	BRINP1	9	121915736	122131745	377	7.9015	1.3781e-15
ENSG00000221838	AP4M1	7	99699172	99707968	16	4.8689	5.6106e-07	ENSG00000136918	WDR38	9	127615755	127620160	9	5.9009	1.8073e-09
ENSG00000106290	TAF6	7	99704693	99717464	16	4.6809	1.4282e-06	ENSG00000136942	RPL35	9	127620159	127624260	5	5.1854	1.078e-07
ENSG00000106367	AP1S1	7	100797678	100804877	27	5.9375	1.447e-09	ENSG00000136950	ARPC5L	9	127624409	127640003	9	5.8125	3.078e-09
ENSG00000167011	NAT16	7	100813774	100823557	34	5.9867	1.0709e-09	ENSG00000136935	GOLGA1	9	127640646	127710771	88	6.9466	1.8715e-12
ENSG00000106384	MOGAT3	7	100838288	100844302	9	4.6481	1.6754e-06	ENSG00000173611	SCAI	9	127704887	127905785	262	8.6313	3.0326e-18
ENSG00000257923	CUX1	7	101458959	101927249	965	5.4965	1.9375e-08	ENSG00000119414	PPP6C	9	127908852	127952218	73	7.6018	1.4599e-14
ENSG00000184903	IMMP2L	7	110303110	111202573	1443	6.7033	1.0188e-11	ENSG00000136933	RABEPK	9	127962821	127996437	57	7.4355	5.2069e-14
ENSG00000128512	DOCK4	7	111366166	111846466	720	4.6288	1.839e-06	ENSG00000044574	HSPA5	9	127997132	128003609	4	5.6643	7.3805e-09
ENSG00000128573	FOXP2	7	113726382	114333827	688	8.7351	1.217e-18	ENSG00000165219	GAPVD1	9	128024073	128129486	103	6.6007	2.0454e-11
ENSG00000105976	MET	7	116312444	116438440	136	4.9385	3.937e-07	ENSG00000119487	MAPKAP1	9	128199672	128469513	367	7.2508	2.0723e-13
ENSG00000198898	CAPZA2	7	116451124	116562103	150	6.4384	6.0376e-11	ENSG00000167081	PBX3	9	128509624	128729656	215	4.8592	5.8938e-07
ENSG00000154438	ASZ1	7	117003276	117068177	58	4.8426	6.4069e-07	ENSG00000160563	MED27	9	134735494	134955295	263	5.2887	6.1603e-08
ENSG00000001626	CFTR	7	117105838	117356025	326	4.7808	8.7315e-07	ENSG00000130559	CAMSAP1	9	138700333	138799074	94	4.7188	1.1864e-06
ENSG00000077063	CTTNBP2	7	117350705	117514193	230	5.8818	2.029e-09	ENSG00000048740	CELF2	10	11047259	11378674	807	9.0904	4.9345e-20
ENSG00000184408	KCND2	7	119913722	120390385	726	5.5643	1.3163e-08	ENSG00000183049	CAMK1D	10	12391481	12877545	1250	5.733	4.9346e-09
ENSG00000128610	FEZF1	7	121941448	121950745	11	5.9861	1.0749e-09	ENSG00000165626	BEND7	10	13480484	13570974	229	5.6291	9.0597e-09
ENSG00000081803	CADPS2	7	121958481	122526813	1099	6.9544	1.7701e-12	ENSG00000204682	CASC10	10	21781587	21786191	5	5.4494	2.5277e-08
ENSG00000179603	GRM8	7	126078652	126893348	1802	6.9796	1.4804e-12	ENSG00000078403	MLLT10	10	21823094	22032559	108	6.0585	6.8706e-10
ENSG00000197157	SND1	7	127292234	127732661	532	6.8337	4.1381e-12	ENSG00000136770	DNAJC1	10	22045466	22292698	274	5.0147	2.6556e-07
ENSG00000128594	LRRC4	7	127667124	127672160	8	7.5297	2.5424e-14	ENSG00000165757	KIAA1462	10	30301729	30404423	149	5.1732	1.1508e-07
ENSG00000221866	PLXNA4	7	131808091	132333447	1129	7.8917	1.4903e-15	ENSG00000148498	PARD3	10	34398488	35104253	1297	5.1327	1.4284e-07
ENSG00000106554	CHCHD3	7	132469629	132766848	404	5.107	1.6364e-07	ENSG00000198964	SGMS1	10	52065360	52384923	647	4.8047	7.7503e-07
ENSG00000131558	EXOC4	7	132937829	133751342	1166	9.4625	1.5034e-21	ENSG00000185532	PRKG1	10	52750945	54058110	3406	8.2513	7.8314e-17
ENSG00000205060	SLC35B4	7	133974084	134001803	66	4.7605	9.6537e-07	ENSG00000150275	PCDH15	10	55562531	57387702	5251	7.582	1.7008e-14
ENSG00000080802	CNOT4	7	135046547	135194875	189	5.7317	4.9728e-09	ENSG00000249860	MTRNR2L5	10	57358750	57360488	4	4.7579	9.78e-07
ENSG00000146955	RAB19	7	140103843	140126050	58	5.9858	1.0766e-09	ENSG00000165443	PHYHIPL	10	60936350	61007534	66	5.2473	7.7161e-08
ENSG00000133606	MKRN1	7	140152840	140179369	61	5.92	1.6093e-09	ENSG00000148541	FAM13C	10	61005890	61122939	198	5.4742	2.197e-08
ENSG00000174469	CNTNAP2	7	145813453	148118090	6486	4.7316	1.1136e-06	ENSG00000150347	ARID5B	10	63661059	63856703	354	7.2645	1.8716e-13
ENSG00000082014	SMARCD3	7	150935850	150974982	74	5.3056	5.614e-08	ENSG00000183230	CTNNA3	10	67672276	69455927	5782	6.7996	5.2449e-12
ENSG00000155093	PTPRN2	7	157331750	158380480	2537	6.1523	3.819e-10	ENSG00000107736	CDH23	10	73156691	73575702	881	4.9092	4.5729e-07
ENSG00000183117	CSMD1	8	2792875	4852494	12456	5.4009	3.3159e-08	ENSG00000182771	GRID1	10	87359312	88126250	1765	6.711	9.6666e-12
ENSG00000182319	SGK223	8	8175258	8244008	218	5.6163	9.7544e-09	ENSG00000095564	BTAF1	10	93683526	93790082	169	5.9089	1.7221e-09
ENSG00000147324	MFHAS1	8	8640864	8751155	390	7.3747	8.2362e-14	ENSG00000107443	CCNJ	10	97803151	97820627	22	4.9838	3.1166e-07
ENSG00000104626	ERI1	8	8859657	8974256	343	8.161	1.6619e-16	ENSG00000055950	MRPL43	10	102729215	102747272	24	5.0381	2.3503e-07
ENSG00000173281	PPP1R3B	8	8993765	9009084	33	6.7999	5.2347e-12	ENSG00000095539	SEMA4G	10	102729275	102745628	21	5.0233	2.539e-07
ENSG00000253426	RP11-10A14.4	8	9009252	9025646	21	5.5169	1.7253e-08	ENSG00000107815	C10orf2	10	102747124	102754158	11	5.1478	1.318e-07
ENSG00000173273	TNKS	8	9413424	9639856	710	7.4769	3.8043e-14	ENSG00000107816	LZTS2	10	102756375	102767593	25	5.3217	5.1389e-08
ENSG00000175806	MSRA	8	9911778	10286401	1328	9.2955	7.3261e-21	ENSG00000107833	NPM3	10	103541082	103543170	3	4.7099	1.239e-06
ENSG00000183638	RP1L1	8	10463859	10569697	139	7.2711	1.783e-13	ENSG00000107859	PITX3	10	103989943	104001231	17	6.0575	6.9109e-10
ENSG00000171056	SOX7	8	10581278	10697357	536	7.3136	1.3007e-13	ENSG00000107862	GBF1	10	104005289	104142656	178	7.3515	9.7977e-14
ENSG00000258724	SOX7	8	10582909	10697357	531	6.9308	2.0919e-12	ENSG00000077150	NFKB2	10	104153867	104162281	10	7.3272	1.1752e-13
ENSG00000254093	PINX1	8	10622473	10697394	385	6.2833	1.6577e-10	ENSG00000059915	PSD	10	104162376	104181296	20	7.1995	3.0226e-13
ENSG00000171044	XKR6	8	10753555	11058875	851	8.6172	3.4312e-18	ENSG00000107874	CUEDC2	10	104183002	104192418	13	6.5132	3.6782e-11
ENSG00000215346	AF131215.5	8	10983980	10987745	10	6.7443	7.6906e-12	ENSG00000138111	TMEM180	10	104221149	104236802	48	6.0389	7.7602e-10
ENSG00000104643	MTMR9	8	11141925	11185646	94	6.7269	8.6676e-12	ENSG00000138107	ACTR1A	10	104238986	104262482	67	6.7037	1.0163e-11
ENSG00000177710	SLC35G5	8	11188397	11189717	10	5.6003	1.0697e-08	ENSG00000107882	SUFU	10	104263744	104393292	252	6.9148	2.3424e-12
ENSG00000184608	C8orf12	8	11225911	11296167	213	6.8054	5.0397e-12	ENSG00000171206	TRIM8	10	104404253	104418164	17	7.2568	1.9823e-13
ENSG00000154319	FAM167A	8	11278972	11332224	221	6.8201	4.5485e-12	ENSG00000138175	ARL3	10	104433488	104474164	56	7.8778	1.6653e-15
ENSG00000136573	BLK	8	11351510	11422113	219	6.1094	5e-10	ENSG00000156398	SFXN2	10	104474295	104503249	46	7.8698	1.7764e-15
ENSG00000136574	GATA4	8	11534468	11617511	225	7.077	7.3658e-13	ENSG00000166272	WBP1L	10	104503727	104576021	198	6.1094	5e-10
ENSG00000079459	FDFT1	8	11653082	11696818	215	6.0455	7.4466e-10	ENSG00000148795	CYP17A1	10	104590288	104597290	19	7.6691	8.6597e-15
ENSG00000255046	RP11-297N6.4	8	11655437	11660077	28	4.8028	7.8216e-07	ENSG00000166275	C10orf32	10	104613980	104624718	22	7.3448	1.0303e-13
ENSG00000205884	DEFB136	8	11831446	11832108	3	6.1094	5e-10	ENSG00000270316	C10orf32-ASMT	10	104614029	104661656	127	7.683	7.7716e-15
ENSG00000205882	DEFB134	8	11850692	11853821	8	5.9324	1.4929e-09	ENSG00000214435	AS3MT	10	104629273	104661656	94	7.7394	4.996e-15
ENSG00000255098	RP11-481A20.11	8	11870545	11873043	5	5.4577	2.4116e-08	ENSG00000148842	CNNM2	10	104678050	104849978	384	6.9662	1.6276e-12
ENSG00000104722	NEFM	8	24770525	24776607	5	4.6593	1.5867e-06	ENSG00000076685	NT5C2	10	104845940	104953056	218	6.1094	5e-10
ENSG00000104765	BNIP3L	8	26240414	26363152	388	5.2219	8.8533e-08	ENSG00000148798	INA	10	105036920	105050108	19	4.7707	9.1773e-07
ENSG00000240694	PNMA2	8	26362202	26371608	15	5.364	4.0707e-08	ENSG00000156374	PCGF6	10	105062553	105110891	47	5.6254	9.2526e-09
ENSG00000092964	DPYSL2	8	26371791	26515694	481	5.5755	1.2342e-08	ENSG00000173915	USMG5	10	105148798	105156223	8	5.5504	1.4254e-08
ENSG00000120885	CLU	8	27454434	27472548	31	7.7059	6.4948e-15	ENSG00000148834	GSTO1	10	105995114	106027217	51	5.3653	4.0405e-08
ENSG00000156687	UNC5D	8	35092975	35654068	697	4.5752	2.3789e-06	ENSG00000065621	GSTO2	10	106028631	106064703	40	5.6296	9.0295e-09
ENSG00000077782	FGFR1	8	38268656	38326352	67	4.7512	1.0112e-06	ENSG00000156395	SORCS3	10	106400859	107024993	1624	10.49	4.8134e-26
ENSG00000168575	SLC20A2	8	42273993	42397069	160	6.214	2.5822e-10	ENSG00000108018	SORCS1	10	108333421	108924292	1144	5.646	8.21e-09
ENSG00000176209	SMIM19	8	42396298	42409603	29	6.4376	6.0691e-11	ENSG00000151532	VTI1A	10	114206756	114578503	427	6.246	2.1058e-10
ENSG00000147481	SNTG1	8	50822349	51706678	2235	9.5113	9.4109e-22	ENSG00000197893	NRAP	10	115348475	115423886	246	6.5805	2.345e-11
ENSG00000147485	PXDNL	8	52232138	52722005	1300	7.4594	4.3464e-14	ENSG00000165806	CASP7	10	115438942	115490662	139	5.4221	2.9443e-08
ENSG00000254087	LYN	8	56792372	56923940	376	4.5488	2.698e-06	ENSG00000188316	ENO4	10	118609023	118671299	34	7.6431	1.0603e-14
ENSG00000198846	TOX	8	59717977	60031767	551	7.0551	8.6221e-13	ENSG00000187164	KIAA1598	10	118643742	118886097	154	7.5814	1.7097e-14
ENSG00000066855	MTFR1	8	66556969	66683496	282	4.9851	3.0963e-07	ENSG00000165752	STK32C	10	134020996	134145351	292	7.7402	4.9627e-15
ENSG00000091656	ZFHX4	8	77593454	77779521	247	4.9838	3.1178e-07	ENSG00000148814	LRRC27	10	134145614	134195010	148	6.5801	2.3507e-11
ENSG00000104320	NBN	8	90945564	91015456	147	5.545	1.4699e-08	ENSG00000171813	PWWP2B	10	134210672	134231367	7	5.6929	6.2464e-09
ENSG00000104327	CALB1	8	91070836	91107703	54	6.5526	2.8274e-11	ENSG00000187079	TEAD1	11	12695969	12966298	340	4.9997	2.8712e-07
ENSG00000123119	NECAB1	8	91803778	91971636	280	7.1762	3.5851e-13	ENSG00000110756	HPS5	11	18300223	18343745	98	5.1284	1.4611e-07
ENSG00000253250	C8orf88	8	91970865	91997485	33	6.0924	5.5612e-10	ENSG00000187398	LUZP2	11	24518516	25104150	1996	6.356	1.0356e-10
ENSG00000155099	TMEM55A	8	92006024	92053292	68	6.2685	1.8232e-10	ENSG00000148943	LIN7C	11	27516123	27528320	14	5.4853	2.064e-08
ENSG00000147606	SLC26A7	8	92221722	92410378	326	5.0855	1.8336e-07	ENSG00000176697	BDNF	11	27676440	27743605	77	6.1094	5e-10
ENSG00000079102	RUNX1T1	8	92967203	93115514	117	7.6033	1.4433e-14	ENSG00000182255	KCNA4	11	30031288	30038570	9	4.6866	1.3887e-06
ENSG00000253350	RP11-127H5.1	8	105602961	106431488	1817	4.9634	3.4636e-07	ENSG00000170959	DCDC1	11	30851916	31391357	566	6.0789	6.0506e-10
ENSG00000169946	ZFPM2	8	106330920	106816760	818	4.5571	2.5928e-06	ENSG00000007372	PAX6	11	31806340	31839509	38	4.7029	1.2824e-06
ENSG00000182197	EXT1	8	118806729	119124092	596	5.5116	1.7781e-08	ENSG00000148948	LRRC4C	11	40135753	41481323	2858	9.3847	3.154e-21
ENSG00000184156	KCNQ3	8	133133108	133493200	882	4.9511	3.6903e-07	ENSG00000165905	GYLTL1B	11	45943172	45950647	13	4.5638	2.5118e-06
ENSG00000165071	TMEM71	8	133697253	133772958	233	6.6938	1.087e-11	ENSG00000157613	CREB3L1	11	46299212	46342972	62	5.2877	6.1932e-08
ENSG00000129292	PHF20L1	8	133787618	133861052	94	5.073	1.9582e-07	ENSG00000149091	DGKZ	11	46354455	46402104	44	7.1271	5.1248e-13
ENSG00000042832	TG	8	133879203	134147147	754	4.6027	2.0848e-06	ENSG00000110492	MDK	11	46402306	46405375	3	4.5508	2.6725e-06
ENSG00000147724	FAM135B	8	139142266	139509065	839	6.7211	9.0199e-12	ENSG00000180720	CHRM4	11	46406640	46408107	1	6.6243	1.7442e-11
ENSG00000123908	AGO2	8	141541264	141645718	237	5.6556	7.767e-09	ENSG00000110497	AMBRA1	11	46417964	46615675	120	6.856	3.5405e-12
ENSG00000169398	PTK2	8	141667999	142012315	405	6.1235	4.5762e-10	ENSG00000180423	HARBI1	11	46624411	46639459	9	5.6999	5.995e-09
ENSG00000176956	LY6H	8	144239331	144242128	4	4.9618	3.4925e-07	ENSG00000175224	ATG13	11	46638826	46696368	42	6.7881	5.6799e-12
ENSG00000160972	PPP1R16A	8	145703352	145727504	8	5.0428	2.2934e-07	ENSG00000175220	ARHGAP1	11	46698630	46722165	18	6.1084	5.0324e-10
ENSG00000160957	RECQL4	8	145736667	145743229	7	4.8633	5.773e-07	ENSG00000175213	ZNF408	11	46722368	46727462	5	4.7144	1.2119e-06
ENSG00000160959	LRRC14	8	145743376	145750557	6	4.8086	7.5981e-07	ENSG00000180210	F2	11	46740730	46761056	44	4.7158	1.2039e-06
ENSG00000254402	LRRC24	8	145747761	145752416	4	4.7266	1.1414e-06	ENSG00000149179	C11orf49	11	46958240	47185936	239	5.888	1.9547e-09
ENSG00000213563	C8orf82	8	145751117	145754516	2	4.7722	9.1119e-07	ENSG00000149182	ARFGAP2	11	47185848	47198676	19	6.6672	1.3034e-11
ENSG00000107249	GLIS3	9	3824127	4348392	1613	4.8464	6.2874e-07	ENSG00000165912	PACSIN3	11	47199076	47207994	16	5.0265	2.4978e-07
ENSG00000153707	PTPRD	9	8314246	10612723	7764	7.5322	2.4942e-14	ENSG00000066336	SPI1	11	47376411	47400127	52	5.3809	3.7064e-08
ENSG00000173068	BNC2	9	16409501	16870841	1064	5.1844	1.0835e-07	ENSG00000165915	SLC39A13	11	47428683	47438047	19	5.5286	1.6143e-08
ENSG00000107105	ELAVL2	9	23690102	23826335	244	7.4554	4.4797e-14	ENSG00000165916	PSMC3	11	47440320	47447993	15	5.3024	5.7158e-08
ENSG00000147905	ZCCHC7	9	37120536	37358146	233	5.3179	5.2499e-08	ENSG00000172247	C1QTNF4	11	47611216	47616211	5	5.0984	1.7131e-07
ENSG00000148057	IDNK	9	86237964	86259045	45	4.5729	2.4049e-06	ENSG00000221954	OR4C12	11	50003009	50004071	2	4.6783	1.4461e-06
ENSG00000095383	TBC1D2	9	100961311	101017915	214	5.1661	1.1949e-07	ENSG00000185085	INTS5	11	62414320	62420774	2	4.8933	4.9589e-07
ENSG00000070061	IKBKAP	9	111629797	111696396	258	4.5915	2.2004e-06	ENSG00000255432	RP11-831H9.11	11	62417166	62432650	13	4.8739	5.47e-07
ENSG00000119328	FAM206A	9	111696461	111713024	43	5.2018	9.8687e-08	ENSG00000162194	C11orf48	11	62430287	62439727	12	4.9773	3.2247e-07
ENSG00000119326	CTNNAL1	9	111704851	111775809	183	5.4199	2.9823e-08	ENSG00000214756	METTL12	11	62432781	62435968	2	6.1094	5e-10
ENSG00000106771	TMEM245	9	111777432	111882225	338	4.8211	7.1378e-07	ENSG00000204922	C11orf83	11	62437745	62441159	7	5.0334	2.409e-07
ENSG00000148219	ASTN2	9	119187504	120177348	2532	6.8482	3.7392e-12	ENSG00000162191	UBXN1	11	62443970	62446567	1	4.9751	3.2611e-07
ENSG00000078725	BRINP1	9	121915736	122131745	377	8.494	9.9859e-18	ENSG00000177363	LRRN4CL	11	62453874	62457371	2	4.8902	5.0362e-07
ENSG00000136918	WDR38	9	127615755	127620160	9	7.6255	1.2157e-14	ENSG00000168000	BSCL2	11	62457747	62477317	27	5.2605	7.1846e-08
ENSG00000136942	RPL35	9	127620159	127624260	5	5.0018	2.8403e-07	ENSG00000234857	HNRNPUL2-BSCL2	11	62457747	62494856	43	5.1906	1.0479e-07
ENSG00000136950	ARPC5L	9	127624409	127640003	9	7.8298	2.4425e-15	ENSG00000214753	HNRNPUL2	11	62480102	62494821	12	5.1172	1.5506e-07
ENSG00000136935	GOLGA1	9	127640646	127710771	88	7.1758	3.5955e-13	ENSG00000162222	TTC9C	11	62495541	62507765	15	5.2075	9.569e-08
ENSG00000173611	SCAI	9	127704887	127905785	262	7.4725	3.935e-14	ENSG00000133315	MACROD1	11	63766030	63933578	275	5.0758	1.9293e-07
ENSG00000119414	PPP6C	9	127908852	127952218	73	6.1094	5e-10	ENSG00000173457	PPP1R14B	11	64011956	64014413	4	4.6322	1.809e-06
ENSG00000136933	RABEPK	9	127962821	127996437	57	8.2095	1.1102e-16	ENSG00000149782	PLCB3	11	64018995	64036622	21	6.024	8.5094e-10
ENSG00000044574	HSPA5	9	127997132	128003609	4	6.208	2.683e-10	ENSG00000002330	BAD	11	64037302	64052176	17	6.1069	5.0786e-10
ENSG00000165219	GAPVD1	9	128024073	128129486	103	7.3613	9.1038e-14	ENSG00000173264	GPR137	11	64037534	64056972	20	6.592	2.1698e-11
ENSG00000119487	MAPKAP1	9	128199672	128469513	367	7.2683	1.8196e-13	ENSG00000126432	PRDX5	11	64085560	64089283	4	6.0087	9.3502e-10
ENSG00000167081	PBX3	9	128509624	128729656	215	4.9937	2.9614e-07	ENSG00000168071	CCDC88B	11	64107695	64125006	34	6.1171	4.765e-10
ENSG00000160563	MED27	9	134735494	134955295	263	5.9744	1.155e-09	ENSG00000162302	RPS6KA4	11	64126620	64139687	22	6.4888	4.3271e-11
ENSG00000130559	CAMSAP1	9	138700333	138799074	94	4.875	5.4405e-07	ENSG00000197891	SLC22A12	11	64358113	64369820	33	5.4783	2.1468e-08
ENSG00000107929	LARP4B	10	855484	977564	210	5.1472	1.3221e-07	ENSG00000110076	NRXN2	11	64373646	64490660	109	5.8439	2.5491e-09
ENSG00000048740	CELF2	10	11047259	11378674	807	9.6831	1.7787e-22	ENSG00000172818	OVOL1	11	65554493	65564690	23	4.9514	3.6847e-07
ENSG00000183049	CAMK1D	10	12391481	12877545	1250	6.2854	1.6354e-10	ENSG00000239306	RBM14	11	66384053	66394818	7	4.9852	3.0954e-07
ENSG00000165626	BEND7	10	13480484	13570974	229	6.1684	3.4491e-10	ENSG00000173715	C11orf80	11	66511922	66610987	71	5.1772	1.1264e-07
ENSG00000204682	CASC10	10	21781587	21786191	5	4.6463	1.6894e-06	ENSG00000173237	C11orf86	11	66742748	66744475	2	4.7922	8.2472e-07
ENSG00000078403	MLLT10	10	21823094	22032559	108	5.4572	2.4189e-08	ENSG00000173227	SYT12	11	66774249	66818334	32	4.7554	9.9006e-07
ENSG00000136770	DNAJC1	10	22045466	22292698	274	4.7627	9.5492e-07	ENSG00000150672	DLG2	11	83166055	85338966	5088	6.1666	3.4893e-10
ENSG00000107890	ANKRD26	10	27280843	27389421	321	4.6747	1.4719e-06	ENSG00000074266	EED	11	85955586	85989855	61	4.8303	6.818e-07
ENSG00000165757	KIAA1462	10	30301729	30404423	149	5.3046	5.6456e-08	ENSG00000149201	CCDC81	11	86085778	86134151	150	4.6416	1.7282e-06
ENSG00000148498	PARD3	10	34398488	35104253	1297	5.7144	5.5042e-09	ENSG00000165323	FAT3	11	92085262	92629618	892	6.3428	1.1282e-10
ENSG00000185532	PRKG1	10	52750945	54058110	3406	8.032	4.7945e-16	ENSG00000166004	KIAA1731	11	93394805	93463522	56	4.6017	2.0953e-06
ENSG00000150275	PCDH15	10	55562531	57387702	5251	7.8054	2.9645e-15	ENSG00000042429	MED17	11	93517393	93547861	38	4.8711	5.5486e-07
ENSG00000249860	MTRNR2L5	10	57358750	57360488	4	5.0628	2.0652e-07	ENSG00000149972	CNTN5	11	98891683	100229616	4812	4.7317	1.1134e-06
ENSG00000165443	PHYHIPL	10	60936350	61007534	66	5.096	1.7349e-07	ENSG00000152578	GRIA4	11	105480721	105852819	570	5.4039	3.2596e-08
ENSG00000148541	FAM13C	10	61005890	61122939	198	5.3932	3.4611e-08	ENSG00000149289	ZC3H12C	11	109964087	110042566	215	4.6181	1.9363e-06
ENSG00000151150	ANK3	10	61786056	62493248	1833	4.7978	8.0218e-07	ENSG00000149294	NCAM1	11	112831997	113149158	634	8.691	1.7966e-18
ENSG00000150347	ARID5B	10	63661059	63856703	354	6.4403	5.963e-11	ENSG00000086827	ZW10	11	113603909	113644533	100	4.7579	9.7828e-07
ENSG00000183230	CTNNA3	10	67672276	69455927	5782	7.5165	2.8141e-14	ENSG00000048028	USP28	11	113668596	113746292	130	6.5832	2.3026e-11
ENSG00000107736	CDH23	10	73156691	73575702	881	5.5533	1.4016e-08	ENSG00000109906	ZBTB16	11	113930315	114121398	378	5.2901	6.1133e-08
ENSG00000156113	KCNMA1	10	78629359	79398353	1613	4.9687	3.3695e-07	ENSG00000137642	SORL1	11	121322912	121504402	230	5.3056	5.614e-08
ENSG00000182771	GRID1	10	87359312	88126250	1765	6.9232	2.2076e-12	ENSG00000166261	ZNF202	11	123594885	123612383	49	4.7413	1.0619e-06
ENSG00000184719	RNLS	10	90033621	90344287	561	4.7023	1.2863e-06	ENSG00000154146	NRGN	11	124609742	124617106	10	5.3133	5.3817e-08
ENSG00000095564	BTAF1	10	93683526	93790082	169	6.6054	1.9823e-11	ENSG00000149564	ESAM	11	124622026	124632186	6	5.0756	1.9319e-07
ENSG00000107443	CCNJ	10	97803151	97820627	22	5.2215	8.8734e-08	ENSG00000182667	NTM	11	131240373	132206716	2180	9.4549	1.6163e-21
ENSG00000119906	FAM178A	10	102672326	102724893	61	4.7128	1.2218e-06	ENSG00000183715	OPCML	11	132284871	133402414	2361	8.2396	8.6373e-17
ENSG00000055950	MRPL43	10	102729215	102747272	24	5.369	3.9586e-08	ENSG00000183150	GPR19	12	12813825	12849141	64	4.7192	1.1836e-06
ENSG00000095539	SEMA4G	10	102729275	102745628	21	5.3496	4.4075e-08	ENSG00000048540	LMO3	12	16701307	16763528	14	5.7504	4.4519e-09
ENSG00000107815	C10orf2	10	102747124	102754158	11	5.444	2.6054e-08	ENSG00000139144	PIK3C2G	12	18400548	18801348	967	4.8958	4.8961e-07
ENSG00000107816	LZTS2	10	102756375	102767593	25	4.9951	2.9397e-07	ENSG00000052126	PLEKHA5	12	19282648	19529334	541	5.4418	2.6369e-08
ENSG00000120049	KCNIP2	10	103585731	103603677	23	4.7017	1.2898e-06	ENSG00000172572	PDE3A	12	20522179	20837315	825	4.5925	2.1896e-06
ENSG00000107859	PITX3	10	103989943	104001231	17	5.8098	3.1265e-09	ENSG00000134532	SOX5	12	23682440	24103966	758	4.6725	1.4878e-06
ENSG00000107862	GBF1	10	104005289	104142656	178	7.3191	1.2479e-13	ENSG00000170456	DENND5B	12	31535157	31744031	671	4.6936	1.3422e-06
ENSG00000077150	NFKB2	10	104153867	104162281	10	7.2895	1.5554e-13	ENSG00000174718	KIAA1551	12	32112304	32146039	129	4.8674	5.6533e-07
ENSG00000059915	PSD	10	104162376	104181296	20	6.8505	3.6794e-12	ENSG00000139117	CPNE8	12	39040624	39301232	546	4.5954	2.1592e-06
ENSG00000107874	CUEDC2	10	104183002	104192418	13	6.7621	6.7995e-12	ENSG00000189079	ARID2	12	46123448	46301823	89	5.0625	2.0693e-07
ENSG00000138111	TMEM180	10	104221149	104236802	48	5.7845	3.6363e-09	ENSG00000139218	SCAF11	12	46312914	46385903	56	4.5737	2.396e-06
ENSG00000138107	ACTR1A	10	104238986	104262482	67	6.2817	1.6744e-10	ENSG00000177981	ASB8	12	48541571	48574996	77	4.7694	9.2388e-07
ENSG00000107882	SUFU	10	104263744	104393292	252	6.7323	8.3478e-12	ENSG00000135451	TROAP	12	49717019	49725514	7	4.6868	1.3875e-06
ENSG00000171206	TRIM8	10	104404253	104418164	17	7.2132	2.7328e-13	ENSG00000186897	C1QL4	12	49726200	49730971	6	4.8269	6.9325e-07
ENSG00000138175	ARL3	10	104433488	104474164	56	6.1094	5e-10	ENSG00000135519	KCNH3	12	49932940	49952091	30	7.103	6.1057e-13
ENSG00000156398	SFXN2	10	104474295	104503249	46	7.9223	1.1657e-15	ENSG00000187778	MCRS1	12	49950327	49961936	13	7.1672	3.8264e-13
ENSG00000166272	WBP1L	10	104503727	104576021	198	6.1094	5e-10	ENSG00000110844	PRPF40B	12	49962001	50038449	71	7.1657	3.8702e-13
ENSG00000148795	CYP17A1	10	104590288	104597290	19	7.8586	1.9429e-15	ENSG00000135436	FAM186B	12	49976668	49999422	24	6.9088	2.4436e-12
ENSG00000166275	C10orf32	10	104613980	104624718	22	7.6153	1.3156e-14	ENSG00000161791	FMNL3	12	50031724	50101948	74	6.9183	2.2849e-12
ENSG00000270316	C10orf32-ASMT	10	104614029	104661656	127	7.4339	5.2736e-14	ENSG00000139644	TMBIM6	12	50101508	50158717	127	6.8129	4.7838e-12
ENSG00000214435	AS3MT	10	104629273	104661656	94	6.1094	5e-10	ENSG00000135486	HNRNPA1	12	54673977	54680872	5	4.648	1.6756e-06
ENSG00000148842	CNNM2	10	104678050	104849978	384	6.2225	2.4467e-10	ENSG00000111540	RAB5B	12	56367697	56388490	34	6.3561	1.0344e-10
ENSG00000076685	NT5C2	10	104845940	104953056	218	6.1094	5e-10	ENSG00000139531	SUOX	12	56390964	56400425	7	6.5183	3.5558e-11
ENSG00000148798	INA	10	105036920	105050108	19	4.8692	5.6037e-07	ENSG00000065361	ERBB3	12	56473641	56497289	24	7.0162	1.1398e-12
ENSG00000156374	PCGF6	10	105062553	105110891	47	5.8775	2.0827e-09	ENSG00000139540	SLC39A5	12	56623833	56631630	8	4.9533	3.6481e-07
ENSG00000173915	USMG5	10	105148798	105156223	8	5.6905	6.3317e-09	ENSG00000139645	ANKRD52	12	56631591	56652175	17	4.8357	6.635e-07
ENSG00000148834	GSTO1	10	105995114	106027217	51	5.5227	1.6691e-08	ENSG00000135469	COQ10A	12	56660642	56664750	2	4.8511	6.1378e-07
ENSG00000065621	GSTO2	10	106028631	106064703	40	5.727	5.1111e-09	ENSG00000062485	CS	12	56665483	56694176	31	4.8614	5.829e-07
ENSG00000148841	ITPRIP	10	106071894	106098162	45	4.5864	2.2544e-06	ENSG00000144785	RP11-977G19.10	12	56679700	56709843	39	4.8706	5.5625e-07
ENSG00000156395	SORCS3	10	106400859	107024993	1624	10.39	1.3807e-25	ENSG00000257727	CNPY2	12	56703626	56710120	4	4.8464	6.2872e-07
ENSG00000108018	SORCS1	10	108333421	108924292	1144	4.833	6.7243e-07	ENSG00000135473	PAN2	12	56710007	56727837	17	4.9205	4.3159e-07
ENSG00000151532	VTI1A	10	114206756	114578503	427	6.7136	9.4968e-12	ENSG00000110944	IL23A	12	56732663	56734193	1	4.8463	6.2882e-07
ENSG00000197893	NRAP	10	115348475	115423886	246	6.7699	6.4457e-12	ENSG00000170581	STAT2	12	56735381	56753939	20	4.8894	5.0573e-07
ENSG00000165806	CASP7	10	115438942	115490662	139	5.1942	1.0279e-07	ENSG00000111605	CPSF6	12	69633317	69668138	48	6.579	2.3682e-11
ENSG00000188316	ENO4	10	118609023	118671299	34	6.1094	5e-10	ENSG00000090382	LYZ	12	69742121	69748014	16	5.4006	3.321e-08
ENSG00000187164	KIAA1598	10	118643742	118886097	154	6.1094	5e-10	ENSG00000072657	TRHDE	12	72481046	73059422	950	5.555	1.3884e-08
ENSG00000203791	METTL10	10	126436718	126480439	64	4.5772	2.3566e-06	ENSG00000166006	KCNC2	12	75433857	75603648	374	4.5736	2.3975e-06
ENSG00000165752	STK32C	10	134020996	134145351	292	8.0095	5.7573e-16	ENSG00000067798	NAV3	12	78224685	78606790	952	4.6118	1.9958e-06
ENSG00000148814	LRRC27	10	134145614	134195010	148	6.8067	4.9918e-12	ENSG00000179104	TMTC2	12	83080659	83528649	900	4.7066	1.2595e-06
ENSG00000171813	PWWP2B	10	134210672	134231367	7	5.2949	5.9537e-08	ENSG00000182050	MGAT4C	12	86372516	87232681	1623	4.9156	4.4263e-07
ENSG00000197177	GPR123	10	134884433	134945179	26	5.0704	1.985e-07	ENSG00000139318	DUSP6	12	89741009	89747048	20	6.8965	2.6651e-12
ENSG00000175393	OR10A6	11	7949180	7950209	6	4.8614	5.8278e-07	ENSG00000120802	TMPO	12	98909290	98944157	78	4.7029	1.2823e-06
ENSG00000187079	TEAD1	11	12695969	12966298	340	5.5682	1.2871e-08	ENSG00000185046	ANKS1B	12	99120235	100378432	2323	5.3835	3.6519e-08
ENSG00000110756	HPS5	11	18300223	18343745	98	5.898	1.8398e-09	ENSG00000151572	ANO4	12	101111304	101522419	1049	7.0556	8.5952e-13
ENSG00000110768	GTF2H1	11	18343842	18388591	71	4.9982	2.8933e-07	ENSG00000120860	CCDC53	12	102406705	102455927	86	5.9421	1.4072e-09
ENSG00000187398	LUZP2	11	24518516	25104150	1996	6.8636	3.3562e-12	ENSG00000075188	NUP37	12	102467967	102513902	79	5.7779	3.7826e-09
ENSG00000205213	LGR4	11	27387508	27494322	163	4.8422	6.4197e-07	ENSG00000185480	PARPBP	12	102513956	102591298	121	5.8771	2.087e-09
ENSG00000148943	LIN7C	11	27516123	27528320	14	5.8941	1.8834e-09	ENSG00000017427	IGF1	12	102789645	102874423	106	6.0829	5.9018e-10
ENSG00000176697	BDNF	11	27676440	27743605	77	6.1094	5e-10	ENSG00000151136	BTBD11	12	107712190	108053419	742	5.1424	1.3563e-07
ENSG00000169519	METTL15	11	28129795	28355054	244	4.7365	1.0874e-06	ENSG00000198270	TMEM116	12	112369086	112450970	121	5.3257	5.0269e-08
ENSG00000170959	DCDC1	11	30851916	31391357	566	6.4958	4.1289e-11	ENSG00000089248	ERP29	12	112451120	112461255	12	6.0054	9.5428e-10
ENSG00000170946	DNAJC24	11	31391387	31453396	73	5.1188	1.5372e-07	ENSG00000111300	NAA25	12	112464500	112546826	68	6.1955	2.9041e-10
ENSG00000007372	PAX6	11	31806340	31839509	38	4.9528	3.6579e-07	ENSG00000135148	TRAFD1	12	112563305	112591407	21	5.7846	3.6338e-09
ENSG00000049449	RCN1	11	31833939	32127301	564	4.7054	1.2667e-06	ENSG00000173064	HECTD4	12	112597992	112819896	192	6.0425	7.5871e-10
ENSG00000135378	PRRG4	11	32851489	32879669	72	4.8712	5.5466e-07	ENSG00000089009	RPL6	12	112842994	112856642	11	5.3416	4.6064e-08
ENSG00000148948	LRRC4C	11	40135753	41481323	2858	9.197	1.8399e-20	ENSG00000179295	PTPN11	12	112856155	112947717	57	6.0388	7.764e-10
ENSG00000149084	HSD17B12	11	43577986	43878167	494	5.2335	8.3148e-08	ENSG00000089169	RPH3A	12	113008184	113336686	407	4.6934	1.3438e-06
ENSG00000157613	CREB3L1	11	46299212	46342972	62	6.0706	6.3716e-10	ENSG00000122965	RBM19	12	114254543	114404176	503	5.1393	1.3792e-07
ENSG00000149091	DGKZ	11	46354455	46402104	44	7.6365	1.1158e-14	ENSG00000123066	MED13L	12	116395711	116715143	347	4.5465	2.7274e-06
ENSG00000110492	MDK	11	46402306	46405375	3	5.0874	1.8152e-07	ENSG00000122966	CIT	12	120123595	120315095	361	5.805	3.2192e-09
ENSG00000180720	CHRM4	11	46406640	46408107	1	6.9373	1.9981e-12	ENSG00000135097	MSI1	12	120779133	120806983	51	5.328	4.9662e-08
ENSG00000110497	AMBRA1	11	46417964	46615675	120	7.043	9.4075e-13	ENSG00000111786	SRSF9	12	120899471	120907596	21	4.7561	9.868e-07
ENSG00000180423	HARBI1	11	46624411	46639459	9	5.699	6.0274e-09	ENSG00000110871	COQ5	12	120941077	120972237	96	4.9499	3.7135e-07
ENSG00000175224	ATG13	11	46638826	46696368	42	7.3617	9.0761e-14	ENSG00000022840	RNF10	12	120971283	121015397	117	4.8011	7.8905e-07
ENSG00000175220	ARHGAP1	11	46698630	46722165	18	6.7484	7.4723e-12	ENSG00000157782	CABP1	12	121078355	121105127	75	6.6894	1.1202e-11
ENSG00000175213	ZNF408	11	46722368	46727462	5	6.1094	5e-10	ENSG00000175970	UNC119B	12	121148238	121161443	40	4.7015	1.2911e-06
ENSG00000180210	F2	11	46740730	46761056	44	4.7939	8.1772e-07	ENSG00000139364	TMEM132B	12	125671382	126146917	936	5.1031	1.6705e-07
ENSG00000149179	C11orf49	11	46958240	47185936	239	5.7656	4.0695e-09	ENSG00000133110	POSTN	13	38136720	38172981	75	5.5453	1.4677e-08
ENSG00000149182	ARFGAP2	11	47185848	47198676	19	6.8149	4.7166e-12	ENSG00000133107	TRPC4	13	38210773	38444562	629	5.1067	1.6392e-07
ENSG00000165912	PACSIN3	11	47199076	47207994	16	4.8037	7.7861e-07	ENSG00000179813	FAM216B	13	43355686	43365683	27	4.7371	1.084e-06
ENSG00000066336	SPI1	11	47376411	47400127	52	6.0676	6.4913e-10	ENSG00000139734	DIAPH3	13	60239717	60738121	956	6.5668	2.57e-11
ENSG00000165915	SLC39A13	11	47428683	47438047	19	6.2379	2.218e-10	ENSG00000184226	PCDH9	13	66876967	67804468	1659	5.3714	3.9072e-08
ENSG00000165916	PSMC3	11	47440320	47447993	15	5.8168	2.999e-09	ENSG00000102471	NDFIP2	13	80055287	80130210	100	5.5184	1.7108e-08
ENSG00000149187	CELF1	11	47487496	47587121	93	4.5818	2.3053e-06	ENSG00000183098	GPC6	13	93879095	95059655	2536	5.1585	1.2447e-07
ENSG00000213619	NDUFS3	11	47586888	47606114	15	5.3225	5.1173e-08	ENSG00000185352	HS6ST3	13	96743093	97485671	1485	9.0929	4.8204e-20
ENSG00000110536	PTPMT1	11	47586982	47595013	6	4.8072	7.6529e-07	ENSG00000175198	PCCA	13	100741269	101182686	693	7.4998	3.196e-14
ENSG00000172247	C1QTNF4	11	47611216	47616211	5	5.4709	2.2382e-08	ENSG00000134864	GGACT	13	101183810	101241782	70	6.4649	5.0669e-11
ENSG00000109919	MTCH2	11	47638867	47664175	21	5.3137	5.3702e-08	ENSG00000139910	NOVA1	14	26912299	27066960	197	4.9358	3.991e-07
ENSG00000258817	OR4C13	11	49973943	49974971	4	4.8295	6.8431e-07	ENSG00000184304	PRKD1	14	30045687	30661104	1140	5.2451	7.8092e-08
ENSG00000255432	RP11-831H9.11	11	62417166	62432650	13	4.9198	4.3321e-07	ENSG00000151322	NPAS3	14	33404139	34273382	1791	6.9429	1.9203e-12
ENSG00000162194	C11orf48	11	62430287	62439727	12	5.0911	1.7802e-07	ENSG00000258790	KIAA0391	14	35591755	35786680	528	4.57	2.4392e-06
ENSG00000214756	METTL12	11	62432781	62435968	2	4.9159	4.4192e-07	ENSG00000100902	PSMA6	14	35747839	35786699	105	4.6561	1.611e-06
ENSG00000204922	C11orf83	11	62437745	62441159	7	4.8148	7.3671e-07	ENSG00000165588	OTX2	14	57267425	57277197	5	5.2962	5.9131e-08
ENSG00000162191	UBXN1	11	62443970	62446567	1	5.0753	1.9348e-07	ENSG00000139971	C14orf37	14	58466453	58764857	520	6.1163	4.789e-10
ENSG00000168000	BSCL2	11	62457747	62477317	27	5.65	8.0215e-09	ENSG00000131966	ACTR10	14	58666798	58701750	46	6.9148	2.3424e-12
ENSG00000234857	HNRNPUL2-BSCL2	11	62457747	62494856	43	5.6154	9.8082e-09	ENSG00000100567	PSMA3	14	58711549	58738730	32	6.4721	4.8315e-11
ENSG00000214753	HNRNPUL2	11	62480102	62494821	12	5.7672	4.0302e-09	ENSG00000032219	ARID4A	14	58765103	58840605	70	6.9887	1.3873e-12
ENSG00000162222	TTC9C	11	62495541	62507765	15	5.6663	7.2939e-09	ENSG00000181619	GPR135	14	59895740	59932060	105	5.0284	2.4734e-07
ENSG00000185670	ZBTB3	11	62515791	62521660	5	4.8789	5.3353e-07	ENSG00000126790	L3HYPDH	14	59927081	59951148	70	4.6503	1.657e-06
ENSG00000133315	MACROD1	11	63766030	63933578	275	5.5062	1.8338e-08	ENSG00000050130	JKAMP	14	59951161	59972128	69	4.7862	8.4995e-07
ENSG00000126500	FLRT1	11	63870660	63886645	45	4.6175	1.9422e-06	ENSG00000119669	IRF2BPL	14	77490888	77495034	6	4.866	5.6934e-07
ENSG00000168439	STIP1	11	63952744	63972015	33	4.7363	1.0885e-06	ENSG00000198894	CIPC	14	77564440	77583630	27	5.6388	8.5629e-09
ENSG00000173457	PPP1R14B	11	64011956	64014413	4	5.0979	1.7173e-07	ENSG00000259164	RP11-463C8.4	14	77564654	77691805	313	6.4313	6.3244e-11
ENSG00000149782	PLCB3	11	64018995	64036622	21	6.1397	4.1346e-10	ENSG00000165548	TMEM63C	14	77582911	77725838	444	4.9675	3.3911e-07
ENSG00000002330	BAD	11	64037302	64052176	17	5.8819	2.0278e-09	ENSG00000177108	ZDHHC22	14	77597613	77609077	14	4.8542	6.0424e-07
ENSG00000173264	GPR137	11	64037534	64056972	20	6.5261	3.3744e-11	ENSG00000269883	AC007375.1	14	77607026	77609339	5	4.5505	2.6756e-06
ENSG00000126432	PRDX5	11	64085560	64089283	4	7.0667	7.9342e-13	ENSG00000063761	ADCK1	14	78266426	78401355	556	5.11	1.6111e-07
ENSG00000168071	CCDC88B	11	64107695	64125006	34	6.615	1.8572e-11	ENSG00000021645	NRXN3	14	78708734	80330762	2862	7.2465	2.138e-13
ENSG00000162302	RPS6KA4	11	64126620	64139687	22	7.2601	1.9346e-13	ENSG00000011114	BTBD7	14	93703896	93799438	237	4.7211	1.1726e-06
ENSG00000197891	SLC22A12	11	64358113	64369820	33	5.7374	4.8075e-09	ENSG00000133958	UNC79	14	93799565	94174222	664	6.0596	6.8248e-10
ENSG00000110076	NRXN2	11	64373646	64490660	109	6.0857	5.8001e-10	ENSG00000127152	BCL11B	14	99635624	99737861	177	5.5411	1.5031e-08
ENSG00000172818	OVOL1	11	65554493	65564690	23	4.9835	3.1224e-07	ENSG00000131323	TRAF3	14	103243813	103377837	222	6.9723	1.559e-12
ENSG00000174576	NPAS4	11	66188475	66194178	5	4.6249	1.8742e-06	ENSG00000075413	MARK3	14	103851729	103970168	256	4.6759	1.4635e-06
ENSG00000239306	RBM14	11	66384053	66394818	7	5.1633	1.2133e-07	ENSG00000126215	XRCC3	14	104163946	104181841	28	5.0098	2.7249e-07
ENSG00000173898	SPTBN2	11	66452719	66496697	26	4.5864	2.2553e-06	ENSG00000100711	ZFYVE21	14	104182067	104200005	33	5.3496	4.4084e-08
ENSG00000173715	C11orf80	11	66511922	66610987	71	5.1085	1.6234e-07	ENSG00000088808	PPP1R13B	14	104200089	104313927	204	5.3076	5.554e-08
ENSG00000173237	C11orf86	11	66742748	66744475	2	4.9985	2.8886e-07	ENSG00000166183	ASPG	14	104552016	104579098	13	5.8677	2.2098e-09
ENSG00000173227	SYT12	11	66774249	66818334	32	4.7007	1.2966e-06	ENSG00000066735	KIF26A	14	104605060	104647231	37	4.8889	5.0703e-07
ENSG00000033327	GAB2	11	77926343	78129394	275	4.7834	8.6178e-07	ENSG00000134138	MEIS2	15	37181406	37393504	266	6.0963	5.428e-10
ENSG00000150672	DLG2	11	83166055	85338966	5088	6.1579	3.6852e-10	ENSG00000166133	RPUSD2	15	40861499	40866659	10	4.6989	1.3078e-06
ENSG00000074266	EED	11	85955586	85989855	61	5.3725	3.8821e-08	ENSG00000137812	CASC5	15	40886218	40956540	116	4.6296	1.8317e-06
ENSG00000149201	CCDC81	11	86085778	86134151	150	4.8781	5.3558e-07	ENSG00000051180	RAD51	15	40986972	41024354	68	4.8585	5.9147e-07
ENSG00000151376	ME3	11	86152150	86383678	845	4.5987	2.1256e-06	ENSG00000137824	RMDN3	15	41028082	41048049	27	4.9131	4.4813e-07
ENSG00000165323	FAT3	11	92085262	92629618	892	6.1964	2.888e-10	ENSG00000137872	SEMA6D	15	47476298	48066420	1337	10.719	4.1251e-27
ENSG00000149972	CNTN5	11	98891683	100229616	4812	5.3724	3.8857e-08	ENSG00000069667	RORA	15	60780483	61521518	1586	5.8274	2.8157e-09
ENSG00000152578	GRIA4	11	105480721	105852819	570	5.838	2.6408e-09	ENSG00000140455	USP3	15	63796793	63886839	193	5.0529	2.176e-07
ENSG00000170903	MSANTD4	11	105866350	105893130	47	4.7308	1.1184e-06	ENSG00000166949	SMAD3	15	67356101	67487533	287	5.1192	1.534e-07
ENSG00000149294	NCAM1	11	112831997	113149158	634	8.6485	2.6089e-18	ENSG00000103591	AAGAB	15	67493371	67547533	86	6.3042	1.4487e-10
ENSG00000149295	DRD2	11	113280318	113346413	152	4.8838	5.2043e-07	ENSG00000103599	IQCH	15	67547138	67794598	330	6.0416	7.63e-10
ENSG00000086827	ZW10	11	113603909	113644533	100	5.4458	2.578e-08	ENSG00000189227	C15orf61	15	67813406	67819628	8	4.8944	4.9293e-07
ENSG00000048028	USP28	11	113668596	113746292	130	7.0374	9.7905e-13	ENSG00000137764	MAP2K5	15	67835047	68099461	491	5.5719	1.2602e-08
ENSG00000109906	ZBTB16	11	113930315	114121398	378	5.8306	2.7611e-09	ENSG00000205363	C15orf59	15	74032141	74045088	24	6.3468	1.099e-10
ENSG00000137642	SORL1	11	121322912	121504402	230	5.7139	5.5206e-09	ENSG00000169783	LINGO1	15	77905369	78113242	540	6.1275	4.4643e-10
ENSG00000154146	NRGN	11	124609742	124617106	10	4.8019	7.8571e-07	ENSG00000136379	ABHD17C	15	80972025	81047962	208	6.735	8.1976e-12
ENSG00000149564	ESAM	11	124622026	124632186	6	5.0089	2.737e-07	ENSG00000140598	EFTUD1	15	82422571	82555104	347	5.913	1.6801e-09
ENSG00000149571	KIRREL3	11	126293254	126873355	1429	4.5716	2.4199e-06	ENSG00000103723	AP3B2	15	83328033	83378666	104	4.769	9.2579e-07
ENSG00000182667	NTM	11	131240373	132206716	2180	9.8229	4.4884e-23	ENSG00000103942	HOMER2	15	83509838	83654661	289	5.3791	3.7421e-08
ENSG00000183715	OPCML	11	132284871	133402414	2361	8.5724	5.0672e-18	ENSG00000169609	C15orf40	15	83657193	83680393	47	4.7953	8.1232e-07
ENSG00000151067	CACNA1C	12	2079952	2802108	1391	5.8146	3.0397e-09	ENSG00000064726	BTBD1	15	83685174	83736106	113	6.5459	2.9577e-11
ENSG00000111218	PRMT8	12	3490515	3703139	230	4.834	6.6896e-07	ENSG00000136404	TM6SF1	15	83776159	83813606	42	6.6495	1.4705e-11
ENSG00000183150	GPR19	12	12813825	12849141	64	4.792	8.2555e-07	ENSG00000166503	HDGFRP3	15	83784320	83876770	126	6.57	2.516e-11
ENSG00000048540	LMO3	12	16701307	16763528	14	6.5288	3.3155e-11	ENSG00000169594	BNC1	15	83924655	83953466	33	6.8694	3.2233e-12
ENSG00000139144	PIK3C2G	12	18400548	18801348	967	4.6731	1.4832e-06	ENSG00000166748	AGBL1	15	86685227	87572283	2812	5.8896	1.9357e-09
ENSG00000052126	PLEKHA5	12	19282648	19529334	541	5.0374	2.3597e-07	ENSG00000140564	FURIN	15	91411822	91426688	23	7.6965	6.9944e-15
ENSG00000134532	SOX5	12	23682440	24103966	758	4.6074	2.0391e-06	ENSG00000182511	FES	15	91426925	91439006	26	7.7408	4.9405e-15
ENSG00000170456	DENND5B	12	31535157	31744031	671	5.1699	1.171e-07	ENSG00000184056	VPS33B	15	91541646	91565833	68	5.006	2.779e-07
ENSG00000174718	KIAA1551	12	32112304	32146039	129	4.9249	4.2196e-07	ENSG00000140443	IGF1R	15	99192200	99507759	573	6.2493	2.0616e-10
ENSG00000139117	CPNE8	12	39040624	39301232	546	4.7519	1.0075e-06	ENSG00000161992	C16orf11	16	610422	615528	1	5.5518	1.4141e-08
ENSG00000165966	PDZRN4	12	41582250	41968392	1130	4.5704	2.4334e-06	ENSG00000007541	PIGQ	16	616995	634136	48	6.7478	7.5072e-12
ENSG00000184613	NELL2	12	44902058	45315631	728	4.7511	1.0114e-06	ENSG00000197562	RAB40C	16	639357	679272	96	6.8514	3.6577e-12
ENSG00000189079	ARID2	12	46123448	46301823	89	4.9992	2.8787e-07	ENSG00000127578	WFIKKN1	16	679239	684116	10	6.7872	5.7184e-12
ENSG00000177981	ASB8	12	48541571	48574996	77	4.9043	4.6871e-07	ENSG00000161996	WDR90	16	699311	717833	16	7.273	1.7586e-13
ENSG00000135519	KCNH3	12	49932940	49952091	30	6.644	1.5267e-11	ENSG00000140983	RHOT2	16	718086	724174	2	6.1094	5e-10
ENSG00000187778	MCRS1	12	49950327	49961936	13	6.6093	1.9311e-11	ENSG00000103266	STUB1	16	730224	732870	3	6.1563	3.7237e-10
ENSG00000110844	PRPF40B	12	49962001	50038449	71	6.53	3.2881e-11	ENSG00000127580	WDR24	16	734622	740444	6	7.4741	3.8858e-14
ENSG00000135436	FAM186B	12	49976668	49999422	24	6.4812	4.5511e-11	ENSG00000127585	FBXL16	16	742500	755829	16	7.8387	2.276e-15
ENSG00000161791	FMNL3	12	50031724	50101948	74	6.2491	2.0639e-10	ENSG00000006194	ZNF263	16	3313743	3351401	21	5.6321	8.9033e-09
ENSG00000139644	TMBIM6	12	50101508	50158717	127	6.2325	2.296e-10	ENSG00000140993	TIGD7	16	3348832	3355729	3	5.667	7.2679e-09
ENSG00000050438	SLC4A8	12	51785101	51902980	202	4.9297	4.1185e-07	ENSG00000162086	ZNF75A	16	3355406	3368852	16	5.8675	2.2126e-09
ENSG00000111540	RAB5B	12	56367697	56388490	34	6.4564	5.36e-11	ENSG00000078328	RBFOX1	16	6069095	7763340	7662	8.1948	1.2554e-16
ENSG00000139531	SUOX	12	56390964	56400425	7	6.8897	2.7961e-12	ENSG00000183454	GRIN2A	16	9852376	10276611	1535	4.5738	2.3946e-06
ENSG00000065361	ERBB3	12	56473641	56497289	24	7.1712	3.717e-13	ENSG00000048471	SNX29	16	12070594	12668146	1895	5.514	1.7534e-08
ENSG00000139540	SLC39A5	12	56623833	56631630	8	4.8212	7.1342e-07	ENSG00000166780	C16orf45	16	15528152	15718885	190	4.707	1.257e-06
ENSG00000139645	ANKRD52	12	56631591	56652175	17	4.8915	5.0037e-07	ENSG00000090905	TNRC6A	16	24741016	24838953	122	6.9854	1.4201e-12
ENSG00000135469	COQ10A	12	56660642	56664750	2	4.948	3.7488e-07	ENSG00000103375	AQP8	16	25227052	25240261	15	5.1361	1.4021e-07
ENSG00000062485	CS	12	56665483	56694176	31	4.8143	7.3844e-07	ENSG00000155592	ZKSCAN2	16	25247322	25269252	41	5.8146	3.0396e-09
ENSG00000144785	RP11-977G19.10	12	56679700	56709843	39	4.7592	9.7173e-07	ENSG00000176046	NUPR1	16	28548606	28550495	3	5.6879	6.432e-09
ENSG00000135473	PAN2	12	56710007	56727837	17	4.799	7.9736e-07	ENSG00000176476	CCDC101	16	28565236	28603111	65	4.7173	1.1951e-06
ENSG00000110944	IL23A	12	56732663	56734193	1	4.8636	5.7646e-07	ENSG00000197165	SULT1A2	16	28603264	28608430	18	4.8618	5.8165e-07
ENSG00000170581	STAT2	12	56735381	56753939	20	4.7903	8.3257e-07	ENSG00000168488	ATXN2L	16	28834356	28848558	22	4.6077	2.0353e-06
ENSG00000111605	CPSF6	12	69633317	69668138	48	7.1519	4.2805e-13	ENSG00000178188	SH2B1	16	28857921	28885526	45	4.5543	2.6279e-06
ENSG00000090382	LYZ	12	69742121	69748014	16	5.3682	3.9765e-08	ENSG00000196296	ATP2A1	16	28889726	28915830	21	4.8872	5.113e-07
ENSG00000072657	TRHDE	12	72481046	73059422	950	5.5475	1.449e-08	ENSG00000177548	RABEP2	16	28915742	28947847	20	4.5767	2.3619e-06
ENSG00000182050	MGAT4C	12	86372516	87232681	1623	4.5669	2.4744e-06	ENSG00000177455	CD19	16	28943260	28950667	4	5.2554	7.3857e-08
ENSG00000139318	DUSP6	12	89741009	89747048	20	7.2138	2.7212e-13	ENSG00000176953	NFATC2IP	16	28962128	28978418	11	5.562	1.3338e-08
ENSG00000245017	RP11-181C3.1	12	98879322	98897633	54	4.5615	2.5393e-06	ENSG00000169682	SPNS1	16	28985542	28995869	8	5.0018	2.8402e-07
ENSG00000120802	TMPO	12	98909290	98944157	78	4.6348	1.7865e-06	ENSG00000213658	LAT	16	28996147	29002104	3	4.7157	1.2043e-06
ENSG00000185046	ANKS1B	12	99120235	100378432	2323	5.4197	2.9841e-08	ENSG00000174943	KCTD13	16	29916333	29938356	21	4.5528	2.6468e-06
ENSG00000151572	ANO4	12	101111304	101522419	1049	6.768	6.5304e-12	ENSG00000102935	ZNF423	16	49521435	49891830	839	8.0431	4.3798e-16
ENSG00000120860	CCDC53	12	102406705	102455927	86	6.3022	1.4672e-10	ENSG00000177200	CHD9	16	53088945	53363062	535	4.6846	1.4026e-06
ENSG00000075188	NUP37	12	102467967	102513902	79	6.5816	2.3266e-11	ENSG00000140718	FTO	16	53737875	54155853	958	5.1182	1.5421e-07
ENSG00000185480	PARPBP	12	102513956	102591298	121	6.8696	3.2195e-12	ENSG00000150394	CDH8	16	61681146	62070939	652	7.9549	8.9648e-16
ENSG00000017427	IGF1	12	102789645	102874423	106	6.6328	1.647e-11	ENSG00000103056	SMPD3	16	68392231	68482591	137	4.7542	9.9596e-07
ENSG00000151136	BTBD11	12	107712190	108053419	742	4.8866	5.1294e-07	ENSG00000039068	CDH1	16	68771128	68869451	235	4.8356	6.6363e-07
ENSG00000174437	ATP2A2	12	110718561	110788898	63	5.1312	1.4395e-07	ENSG00000102908	NFAT5	16	69598997	69738569	238	7.5092	2.9754e-14
ENSG00000111229	ARPC3	12	110872630	110888227	22	4.8057	7.7121e-07	ENSG00000181019	NQO1	16	69740899	69760854	35	7.675	8.2712e-15
ENSG00000111231	GPN3	12	110890289	110907073	23	4.959	3.543e-07	ENSG00000141101	NOB1	16	69775770	69788843	21	6.8918	2.7546e-12
ENSG00000204856	FAM216A	12	110906169	110928190	29	4.9206	4.3149e-07	ENSG00000198373	WWP2	16	69796209	69975644	370	7.3125	1.3111e-13
ENSG00000111237	VPS29	12	110928902	110939922	8	4.9809	3.1648e-07	ENSG00000157322	CLEC18A	16	69984810	69998141	3	5.3304	4.9004e-08
ENSG00000151164	RAD9B	12	110939460	110969891	40	4.6793	1.4394e-06	ENSG00000260537	RP11-529K1.3	16	70333097	70400163	35	4.548	2.7079e-06
ENSG00000196850	PPTC7	12	110969120	111021125	44	4.9761	3.2432e-07	ENSG00000172137	CALB2	16	71392616	71424341	90	6.4641	5.0968e-11
ENSG00000204852	TCTN1	12	111051832	111087235	33	5.3939	3.4467e-08	ENSG00000167377	ZNF23	16	71481500	71496998	29	6.1481	3.9204e-10
ENSG00000122986	HVCN1	12	111065646	111142755	82	4.8779	5.362e-07	ENSG00000261611	AC010547.9	16	71481503	71523214	62	5.4706	2.2422e-08
ENSG00000186298	PPP1CC	12	111157485	111180744	38	5.0506	2.2017e-07	ENSG00000157429	ZNF19	16	71498453	71598992	145	5.8154	3.0246e-09
ENSG00000089234	BRAP	12	112079950	112123790	29	4.6992	1.3058e-06	ENSG00000040199	PHLPP2	16	71671738	71758604	167	5.2397	8.041e-08
ENSG00000111271	ACAD10	12	112123857	112194903	51	4.6779	1.4493e-06	ENSG00000166747	AP1G1	16	71762913	71843104	164	5.0517	2.1892e-07
ENSG00000257767	RP11-162P23.2	12	112191694	112229222	21	4.8021	7.8502e-07	ENSG00000102967	DHODH	16	72042487	72058954	44	6.9311	2.0872e-12
ENSG00000111275	ALDH2	12	112204691	112247782	30	4.8159	7.3284e-07	ENSG00000140830	TXNL4B	16	72078188	72128330	119	5.9925	1.0335e-09
ENSG00000089022	MAPKAPK5	12	112279782	112334343	92	4.6695	1.5094e-06	ENSG00000257017	HP	16	72088491	72094954	8	7.1	6.2361e-13
ENSG00000198270	TMEM116	12	112369086	112450970	121	5.7742	3.8664e-09	ENSG00000261701	HPR	16	72088522	72111145	43	6.6104	1.9168e-11
ENSG00000089248	ERP29	12	112451120	112461255	12	6.5026	3.9484e-11	ENSG00000118557	PMFBP1	16	72146056	72210777	155	6.5364	3.1499e-11
ENSG00000111300	NAA25	12	112464500	112546826	68	6.6093	1.9312e-11	ENSG00000140836	ZFHX3	16	72816784	73093597	430	6.7217	8.9817e-12
ENSG00000135148	TRAFD1	12	112563305	112591407	21	6.2675	1.8343e-10	ENSG00000034713	GABARAPL2	16	75600249	75611779	22	6.9023	2.5586e-12
ENSG00000173064	HECTD4	12	112597992	112819896	192	6.4068	7.4302e-11	ENSG00000065457	ADAT1	16	75630879	75657198	86	7.3468	1.0153e-13
ENSG00000089009	RPL6	12	112842994	112856642	11	5.4563	2.4309e-08	ENSG00000065427	KARS	16	75661622	75682541	60	5.1724	1.1553e-07
ENSG00000179295	PTPN11	12	112856155	112947717	57	6.2856	1.6332e-10	ENSG00000166848	TERF2IP	16	75681684	75795770	262	6.4931	4.2058e-11
ENSG00000089169	RPH3A	12	113008184	113336686	407	4.9234	4.2524e-07	ENSG00000214325	AC025287.1	16	75728367	75734089	12	5.9811	1.1084e-09
ENSG00000122965	RBM19	12	114254543	114404176	503	5.3544	4.2917e-08	ENSG00000152910	CNTNAP4	16	76311176	76593135	981	5.7339	4.9075e-09
ENSG00000123066	MED13L	12	116395711	116715143	347	4.5694	2.4451e-06	ENSG00000140945	CDH13	16	82660408	83830204	5304	8.3726	2.8169e-17
ENSG00000171435	KSR2	12	117890817	118406788	1176	5.2169	9.095e-08	ENSG00000103264	FBXO31	16	87360593	87425748	136	4.6048	2.0645e-06
ENSG00000122966	CIT	12	120123595	120315095	361	5.5667	1.298e-08	ENSG00000197912	SPG7	16	89557325	89624176	184	5.2925	6.0322e-08
ENSG00000089154	GCN1L1	12	120565007	120632513	78	4.7214	1.1713e-06	ENSG00000178773	CPNE7	16	89642176	89663654	57	5.4234	2.9244e-08
ENSG00000135097	MSI1	12	120779133	120806983	51	5.2884	6.1699e-08	ENSG00000015413	DPEP1	16	89679716	89704839	56	5.6717	7.0694e-09
ENSG00000170855	TRIAP1	12	120881764	120884215	1	4.5632	2.5184e-06	ENSG00000131165	CHMP1A	16	89710839	89724253	40	4.9546	3.6247e-07
ENSG00000111786	SRSF9	12	120899471	120907596	21	4.8204	7.1652e-07	ENSG00000167523	SPATA33	16	89724210	89737680	50	4.7056	1.2658e-06
ENSG00000088986	DYNLL1	12	120907653	120936296	76	4.6079	2.0338e-06	ENSG00000140995	DEF8	16	90014333	90034468	70	4.5584	2.5778e-06
ENSG00000110871	COQ5	12	120941077	120972237	96	4.8678	5.6436e-07	ENSG00000003249	DBNDD1	16	90071273	90086536	42	5.3093	5.5025e-08
ENSG00000157782	CABP1	12	121078355	121105127	75	6.8145	4.7291e-12	ENSG00000141013	GAS8	16	90086037	90111383	107	4.9054	4.6612e-07
ENSG00000175970	UNC119B	12	121148238	121161443	40	5.0734	1.9536e-07	ENSG00000221819	C16orf3	16	90095316	90096309	6	4.9194	4.3401e-07
ENSG00000122971	ACADS	12	121163538	121177811	33	4.9384	3.9376e-07	ENSG00000177374	HIC1	17	1957448	1962981	7	7.1453	4.4903e-13
ENSG00000139364	TMEM132B	12	125671382	126146917	936	4.9669	3.4011e-07	ENSG00000070366	SMG6	17	1963133	2207065	554	5.5662	1.3021e-08
ENSG00000181234	TMEM132C	12	128751948	129192460	721	4.6193	1.9251e-06	ENSG00000167720	SRR	17	2206677	2228554	27	5.6047	1.0429e-08
ENSG00000133110	POSTN	13	38136720	38172981	75	5.6823	6.6443e-09	ENSG00000167721	TSR1	17	2225797	2240801	16	6.187	3.0652e-10
ENSG00000133107	TRPC4	13	38210773	38444562	629	4.8561	5.9858e-07	ENSG00000127804	METTL16	17	2308856	2415185	127	6.1998	2.826e-10
ENSG00000179813	FAM216B	13	43355686	43365683	27	4.678	1.4482e-06	ENSG00000129250	KIF1C	17	4901243	4931696	61	4.6225	1.8954e-06
ENSG00000136152	COG3	13	46039060	46110765	175	5.2763	6.5917e-08	ENSG00000170004	CHD3	17	7788124	7816078	23	7.36	9.1926e-14
ENSG00000176124	DLEU1	13	50656307	51297372	1413	4.965	3.4351e-07	ENSG00000170043	TRAPPC1	17	7833663	7835441	4	4.7863	8.4941e-07
ENSG00000139734	DIAPH3	13	60239717	60738121	956	6.6104	1.9162e-11	ENSG00000108474	PIGL	17	16120505	16252115	206	4.8994	4.8075e-07
ENSG00000184226	PCDH9	13	66876967	67804468	1659	5.7344	4.8933e-09	ENSG00000072310	SREBF1	17	17713713	17740325	35	5.5922	1.1212e-08
ENSG00000165659	DACH1	13	72012098	72441330	324	4.9053	4.6633e-07	ENSG00000175662	TOM1L2	17	17746828	17875736	152	5.4087	3.1734e-08
ENSG00000102471	NDFIP2	13	80055287	80130210	100	5.7781	3.7769e-09	ENSG00000171962	LRRC48	17	17876127	17920203	58	4.6717	1.4934e-06
ENSG00000183098	GPC6	13	93879095	95059655	2536	5.6503	8.0066e-09	ENSG00000171953	ATPAF2	17	17880723	17942523	70	4.6891	1.3719e-06
ENSG00000102580	DNAJC3	13	96329393	96447243	105	4.7899	8.3439e-07	ENSG00000141034	GID4	17	17942606	17971718	43	4.9432	3.8424e-07
ENSG00000185352	HS6ST3	13	96743093	97485671	1485	9.4843	1.2197e-21	ENSG00000108591	DRG2	17	17991200	18011285	34	4.8981	4.8396e-07
ENSG00000175198	PCCA	13	100741269	101182686	693	7.557	2.062e-14	ENSG00000091536	MYO15A	17	18012020	18083116	118	5.1632	1.2139e-07
ENSG00000134864	GGACT	13	101183810	101241782	70	7.2937	1.5077e-13	ENSG00000176974	SHMT1	17	18231187	18266856	83	4.6006	2.1066e-06
ENSG00000129472	RAB2B	14	21927179	21945132	46	4.9709	3.3318e-07	ENSG00000268206	AC061975.10	17	26638667	26642323	1	4.7426	1.0549e-06
ENSG00000139910	NOVA1	14	26912299	27066960	197	4.6136	1.9789e-06	ENSG00000109084	TMEM97	17	26646121	26655707	9	4.7976	8.0298e-07
ENSG00000184304	PRKD1	14	30045687	30661104	1140	5.4259	2.8828e-08	ENSG00000109083	IFT20	17	26655352	26662515	3	5.0221	2.5561e-07
ENSG00000151322	NPAS3	14	33404139	34273382	1791	7.2734	1.753e-13	ENSG00000109079	TNFAIP1	17	26662628	26674035	12	4.6926	1.349e-06
ENSG00000151332	MBIP	14	36767770	36789882	26	4.7916	8.2709e-07	ENSG00000004142	POLDIP2	17	26673659	26684545	9	4.9868	3.0689e-07
ENSG00000165588	OTX2	14	57267425	57277197	5	6.5226	3.4542e-11	ENSG00000244045	TMEM199	17	26684604	26708716	41	4.7793	8.7964e-07
ENSG00000139971	C14orf37	14	58466453	58764857	520	5.2355	8.2253e-08	ENSG00000109072	VTN	17	26691290	26700110	18	4.6897	1.368e-06
ENSG00000131966	ACTR10	14	58666798	58701750	46	7.2247	2.5102e-13	ENSG00000273171	CTB-96E2.2	17	26691310	26695033	9	4.6275	1.8507e-06
ENSG00000100567	PSMA3	14	58711549	58738730	32	6.8751	3.0969e-12	ENSG00000004139	SARM1	17	26691378	26728065	63	4.686	1.3933e-06
ENSG00000268466	AL132989.1	14	58754751	58755865	2	5.4289	2.8345e-08	ENSG00000076604	TRAF4	17	27071002	27077974	6	4.8625	5.7959e-07
ENSG00000032219	ARID4A	14	58765103	58840605	70	6.1094	5e-10	ENSG00000173065	FAM222B	17	27082996	27182250	118	4.9619	3.4899e-07
ENSG00000181619	GPR135	14	59895740	59932060	105	5.0686	2.0034e-07	ENSG00000132591	ERAL1	17	27181956	27188085	13	4.7482	1.0264e-06
ENSG00000119669	IRF2BPL	14	77490888	77495034	6	5.1055	1.6496e-07	ENSG00000167536	DHRS13	17	27224799	27230089	6	4.5518	2.6589e-06
ENSG00000198894	CIPC	14	77564440	77583630	27	5.9209	1.6014e-09	ENSG00000109118	PHF12	17	27232268	27278789	26	4.6177	1.9405e-06
ENSG00000259164	RP11-463C8.4	14	77564654	77691805	313	6.6366	1.6055e-11	ENSG00000179761	PIPOX	17	27277531	27384234	135	5.8708	2.1679e-09
ENSG00000165548	TMEM63C	14	77582911	77725838	444	5.3307	4.8912e-08	ENSG00000063015	SEZ6	17	27281919	27333458	47	5.3092	5.5052e-08
ENSG00000177108	ZDHHC22	14	77597613	77609077	14	4.8636	5.764e-07	ENSG00000182271	TMIGD1	17	28643351	28661077	25	5.2855	6.2669e-08
ENSG00000063761	ADCK1	14	78266426	78401355	556	4.7468	1.0331e-06	ENSG00000176208	ATAD5	17	29158988	29222887	108	5.0536	2.1674e-07
ENSG00000021645	NRXN3	14	78708734	80330762	2862	7.559	2.031e-14	ENSG00000172171	TEFM	17	29224354	29233838	20	4.8114	7.4949e-07
ENSG00000258792	RP11-944C7.1	14	90095265	90109015	25	4.6744	1.4737e-06	ENSG00000184060	ADAP2	17	29233362	29286340	38	5.2362	8.1979e-08
ENSG00000133958	UNC79	14	93799565	94174222	664	5.724	5.2009e-09	ENSG00000196712	NF1	17	29421945	29709134	266	4.6462	1.6908e-06
ENSG00000127152	BCL11B	14	99635624	99737861	177	5.8562	2.3681e-09	ENSG00000126861	OMG	17	29599031	29624557	20	4.8945	4.9266e-07
ENSG00000131323	TRAF3	14	103243813	103377837	222	7.1928	3.1736e-13	ENSG00000141314	RHBDL3	17	30593195	30651680	146	4.6463	1.6898e-06
ENSG00000075413	MARK3	14	103851729	103970168	256	4.9721	3.3113e-07	ENSG00000108666	C17orf75	17	30651584	30677042	22	6.1078	5.0509e-10
ENSG00000166170	BAG5	14	104022881	104029168	9	5.0274	2.4853e-07	ENSG00000010244	ZNF207	17	30677136	30708905	40	6.2415	2.167e-10
ENSG00000126214	KLC1	14	104028233	104167888	289	4.7436	1.0498e-06	ENSG00000108671	PSMD11	17	30771279	30810336	28	6.4105	7.2525e-11
ENSG00000256053	APOPT1	14	104029299	104073860	96	4.753	1.002e-06	ENSG00000006125	AP2B1	17	33905065	34053436	381	4.9423	3.8594e-07
ENSG00000126215	XRCC3	14	104163946	104181841	28	6.0254	8.4333e-10	ENSG00000141150	RASL10B	17	34058668	34070540	14	5.0263	2.4998e-07
ENSG00000224997	AL049840.1	14	104177607	104179149	1	5.4418	2.6369e-08	ENSG00000173991	TCAP	17	37820440	37822808	5	5.2607	7.1761e-08
ENSG00000100711	ZFYVE21	14	104182067	104200005	33	6.245	2.1189e-10	ENSG00000141744	PNMT	17	37824234	37826728	4	4.834	6.6901e-07
ENSG00000088808	PPP1R13B	14	104200089	104313927	204	6.4282	6.458e-11	ENSG00000161395	PGAP3	17	37827375	37853050	60	4.5642	2.5069e-06
ENSG00000166183	ASPG	14	104552016	104579098	13	6.1092	5.0053e-10	ENSG00000161647	MPP3	17	41878167	41910538	36	4.7351	1.0949e-06
ENSG00000066735	KIF26A	14	104605060	104647231	37	5.2115	9.3662e-08	ENSG00000186566	GPATCH8	17	42472652	42580798	116	4.6343	1.7907e-06
ENSG00000134138	MEIS2	15	37181406	37393504	266	6.1326	4.3223e-10	ENSG00000120088	CRHR1	17	43699267	43913194	956	4.9248	4.2227e-07
ENSG00000166133	RPUSD2	15	40861499	40866659	10	5.1827	1.0937e-07	ENSG00000186868	MAPT	17	43971748	44105700	661	4.8176	7.265e-07
ENSG00000137812	CASC5	15	40886218	40956540	116	5.2856	6.2632e-08	ENSG00000120071	KANSL1	17	44107282	44302733	499	4.7049	1.2702e-06
ENSG00000051180	RAD51	15	40986972	41024354	68	5.1841	1.0853e-07	ENSG00000228696	ARL17B	17	44352150	44439130	27	4.7745	9.0087e-07
ENSG00000137824	RMDN3	15	41028082	41048049	27	5.1411	1.3656e-07	ENSG00000073969	NSF	17	44668035	44834830	53	5.3014	5.7465e-08
ENSG00000137872	SEMA6D	15	47476298	48066420	1337	11.91	5.2513e-33	ENSG00000108379	WNT3	17	44839872	44910520	84	4.7282	1.1325e-06
ENSG00000069667	RORA	15	60780483	61521518	1586	6.1228	4.5963e-10	ENSG00000108424	KPNB1	17	45726842	45762871	43	4.6759	1.4633e-06
ENSG00000140455	USP3	15	63796793	63886839	193	5.8038	3.2408e-09	ENSG00000198933	TBKBP1	17	45771447	45789416	32	4.5726	2.408e-06
ENSG00000166949	SMAD3	15	67356101	67487533	287	5.4833	2.0873e-08	ENSG00000005243	COPZ2	17	46103533	46115392	22	5.4517	2.494e-08
ENSG00000103591	AAGAB	15	67493371	67547533	86	6.6918	1.1022e-11	ENSG00000120093	HOXB3	17	46626232	46682274	110	4.5866	2.2521e-06
ENSG00000103599	IQCH	15	67547138	67794598	330	6.4078	7.3796e-11	ENSG00000198740	ZNF652	17	47366568	47439835	147	6.2612	1.9102e-10
ENSG00000189227	C15orf61	15	67813406	67819628	8	5.0483	2.2286e-07	ENSG00000154975	CA10	17	49707674	50237377	993	7.2275	2.4606e-13
ENSG00000137764	MAP2K5	15	67835047	68099461	491	5.4842	2.0763e-08	ENSG00000141200	KIF2B	17	51900239	51902573	11	4.8224	7.0917e-07
ENSG00000205363	C15orf59	15	74032141	74045088	24	6.9447	1.8959e-12	ENSG00000153944	MSI2	17	55333212	55762046	534	5.6822	6.6484e-09
ENSG00000169783	LINGO1	15	77905369	78113242	540	6.3717	9.346e-11	ENSG00000214167	AC005544.1	17	65027509	65028198	1	5.0257	2.5078e-07
ENSG00000136379	ABHD17C	15	80972025	81047962	208	6.3065	1.4275e-10	ENSG00000198265	HELZ	17	65066554	65242105	254	5.2225	8.8254e-08
ENSG00000140598	EFTUD1	15	82422571	82555104	347	6.303	1.4597e-10	ENSG00000171634	BPTF	17	65821640	65980494	203	7.3209	1.2318e-13
ENSG00000188659	FAM154B	15	82555151	82577271	50	4.6863	1.3907e-06	ENSG00000186665	C17orf58	17	65987217	65989765	1	6.3139	1.3607e-10
ENSG00000261086	RP11-379H8.1	15	83209620	83231124	35	4.7152	1.2077e-06	ENSG00000182481	KPNA2	17	66031635	66042958	29	5.6658	7.3181e-09
ENSG00000103723	AP3B2	15	83328033	83378666	104	5.0756	1.9312e-07	ENSG00000108932	SLC16A6	17	66263167	66287408	52	4.5636	2.5146e-06
ENSG00000186628	FSD2	15	83424114	83474822	104	4.7305	1.12e-06	ENSG00000141570	CBX8	17	77765931	77775482	5	7.2131	2.735e-13
ENSG00000156232	WHAMM	15	83478380	83503611	66	4.6033	2.079e-06	ENSG00000175866	BAIAP2	17	79008948	79091232	211	4.5607	2.5495e-06
ENSG00000103942	HOMER2	15	83509838	83654661	289	5.6935	6.2234e-09	ENSG00000185269	NOTUM	17	79910388	79919716	18	5.6906	6.3294e-09
ENSG00000169609	C15orf40	15	83657193	83680393	47	5.0994	1.7033e-07	ENSG00000169696	ASPSCR1	17	79934683	79975282	11	5.7985	3.3459e-09
ENSG00000064726	BTBD1	15	83685174	83736106	113	7.0189	1.1179e-12	ENSG00000170579	DLGAP1	18	3496030	4455335	1998	5.1206	1.523e-07
ENSG00000136404	TM6SF1	15	83776159	83813606	42	6.2027	2.7755e-10	ENSG00000206432	TMEM200C	18	5882071	5895954	13	4.7894	8.362e-07
ENSG00000166503	HDGFRP3	15	83784320	83876770	126	6.8227	4.4685e-12	ENSG00000173482	PTPRM	18	7566780	8406859	1580	4.6295	1.8332e-06
ENSG00000169594	BNC1	15	83924655	83953466	33	7.118	5.4745e-13	ENSG00000150477	KIAA1328	18	34409069	34812135	610	6.0485	7.3079e-10
ENSG00000166748	AGBL1	15	86685227	87572283	2812	6.6452	1.5145e-11	ENSG00000132874	SLC14A2	18	42792960	43263072	1192	5.8835	2.0086e-09
ENSG00000140564	FURIN	15	91411822	91426688	23	7.2951	1.4927e-13	ENSG00000187323	DCC	18	49866542	51057784	3857	10.721	4.0706e-27
ENSG00000182511	FES	15	91426925	91439006	26	6.8694	3.2244e-12	ENSG00000196628	TCF4	18	52889562	53332018	621	7.3563	9.4556e-14
ENSG00000184056	VPS33B	15	91541646	91565833	68	4.8944	4.9296e-07	ENSG00000215421	ZNF407	18	72265106	72777627	672	5.6448	8.268e-09
ENSG00000140443	IGF1R	15	99192200	99507759	573	6.5916	2.176e-11	ENSG00000060069	CTDP1	18	77439801	77514510	235	5.5588	1.3579e-08
ENSG00000161992	C16orf11	16	610422	615528	1	5.4202	2.9773e-08	ENSG00000104885	DOT1L	19	2164148	2232577	116	4.7715	9.142e-07
ENSG00000007541	PIGQ	16	616995	634136	48	6.3555	1.0389e-10	ENSG00000127663	KDM4B	19	4969125	5153606	454	6.8351	4.0984e-12
ENSG00000197562	RAB40C	16	639357	679272	96	6.6597	1.3721e-11	ENSG00000132002	DNAJB1	19	14625582	14640582	21	4.6119	1.9949e-06
ENSG00000127578	WFIKKN1	16	679239	684116	10	6.8764	3.0688e-12	ENSG00000130511	SSBP4	19	18529674	18545372	14	5.645	8.2585e-09
ENSG00000161996	WDR90	16	699311	717833	16	7.2447	2.1677e-13	ENSG00000105656	ELL	19	18553473	18632937	143	6.1901	3.0058e-10
ENSG00000140983	RHOT2	16	718086	724174	2	6.1094	5e-10	ENSG00000198597	ZNF536	19	30719197	31204445	697	7.1021	6.1424e-13
ENSG00000103266	STUB1	16	730224	732870	3	5.9668	1.2098e-09	ENSG00000105699	LSR	19	35739233	35758867	49	4.6074	2.0386e-06
ENSG00000127580	WDR24	16	734622	740444	6	7.0012	1.2693e-12	ENSG00000105698	USF2	19	35759881	35770724	26	5.0319	2.4282e-07
ENSG00000127585	FBXL16	16	742500	755829	16	7.6627	9.1038e-15	ENSG00000160410	SHKBP1	19	41082757	41097305	34	4.6706	1.5018e-06
ENSG00000006194	ZNF263	16	3313743	3351401	21	5.4692	2.2602e-08	ENSG00000105287	PRKD2	19	47177532	47220384	63	4.6471	1.6832e-06
ENSG00000140993	TIGD7	16	3348832	3355729	3	5.5188	1.7067e-08	ENSG00000181027	FKRP	19	47249303	47280245	70	5.4359	2.726e-08
ENSG00000162086	ZNF75A	16	3355406	3368852	16	5.8911	1.9183e-09	ENSG00000105281	SLC1A5	19	47278140	47291851	24	6.3605	1.0057e-10
ENSG00000078328	RBFOX1	16	6069095	7763340	7662	8.8292	5.2712e-19	ENSG00000172264	MACROD2	20	13976015	16033842	4764	5.2458	7.782e-08
ENSG00000183454	GRIN2A	16	9852376	10276611	1535	4.6039	2.0733e-06	ENSG00000185052	SLC24A3	20	19193290	19703581	1294	6.6583	1.3853e-11
ENSG00000048471	SNX29	16	12070594	12668146	1895	6.455	5.4111e-11	ENSG00000215545	DEFB116	20	29891015	29896388	10	4.7671	9.3447e-07
ENSG00000166780	C16orf45	16	15528152	15718885	190	4.5962	2.1516e-06	ENSG00000101337	TM9SF4	20	30697309	30755061	99	5.174	1.1457e-07
ENSG00000090905	TNRC6A	16	24741016	24838953	122	7.1321	4.9438e-13	ENSG00000126003	PLAGL2	20	30780306	30795594	9	4.798	8.0137e-07
ENSG00000103375	AQP8	16	25227052	25240261	15	5.3913	3.4977e-08	ENSG00000101350	KIF3B	20	30865467	30922814	62	4.9823	3.1416e-07
ENSG00000155592	ZKSCAN2	16	25247322	25269252	41	6.0316	8.1172e-10	ENSG00000171456	ASXL1	20	30946155	31027122	83	4.9944	2.9516e-07
ENSG00000176046	NUPR1	16	28548606	28550495	3	5.7936	3.4442e-09	ENSG00000197183	C20orf112	20	31030862	31172876	174	7.3097	1.3384e-13
ENSG00000176476	CCDC101	16	28565236	28603111	65	4.8699	5.5818e-07	ENSG00000204393	RP11-410N8.4	20	31175281	31196695	19	4.9047	4.6775e-07
ENSG00000197165	SULT1A2	16	28603264	28608430	18	5.029	2.4648e-07	ENSG00000088305	DNMT3B	20	31350191	31397162	109	4.8183	7.2401e-07
ENSG00000168488	ATXN2L	16	28834356	28848558	22	4.8607	5.8487e-07	ENSG00000124160	NCOA5	20	44689624	44718591	45	6.3775	8.9985e-11
ENSG00000178952	TUFM	16	28853732	28857729	6	4.7367	1.086e-06	ENSG00000101017	CD40	20	44746911	44758502	20	5.6951	6.1644e-09
ENSG00000178188	SH2B1	16	28857921	28885526	45	4.832	6.757e-07	ENSG00000130699	TAF4	20	60528525	60640866	210	4.5512	2.6668e-06
ENSG00000196296	ATP2A1	16	28889726	28915830	21	5.195	1.0238e-07	ENSG00000130584	ZBTB46	20	62375019	62462597	333	5.4878	2.0347e-08
ENSG00000177548	RABEP2	16	28915742	28947847	20	4.8363	6.6151e-07	ENSG00000180509	KCNE1	21	35818988	35884573	174	4.6277	1.8487e-06
ENSG00000177455	CD19	16	28943260	28950667	4	5.7265	5.1268e-09	ENSG00000157542	KCNJ6	21	38979678	39288749	796	7.6187	1.281e-14
ENSG00000176953	NFATC2IP	16	28962128	28978418	11	5.5471	1.4519e-08	ENSG00000183527	PSMG1	21	40546695	40555777	39	5.993	1.0299e-09
ENSG00000169682	SPNS1	16	28985542	28995869	8	5.0041	2.8069e-07	ENSG00000185658	BRWD1	21	40556102	40693485	326	7.1053	6.0052e-13
ENSG00000213658	LAT	16	28996147	29002104	3	4.8194	7.1991e-07	ENSG00000205581	HMGN1	21	40714241	40721573	25	5.5305	1.597e-08
ENSG00000102935	ZNF423	16	49521435	49891830	839	7.9551	8.9496e-16	ENSG00000182093	WRB	21	40752170	40800454	88	4.9327	4.0552e-07
ENSG00000103449	SALL1	16	51169886	51185278	8	4.5841	2.2798e-06	ENSG00000157578	LCA5L	21	40777770	40817731	94	4.9829	3.1317e-07
ENSG00000177200	CHD9	16	53088945	53363062	535	4.7648	9.4529e-07	ENSG00000197381	ADARB1	21	46493768	46646478	334	5.1872	1.0672e-07
ENSG00000140718	FTO	16	53737875	54155853	958	7.0357	9.9109e-13	ENSG00000186866	POFUT2	21	46683843	46707813	49	4.6944	1.3372e-06
ENSG00000150394	CDH8	16	61681146	62070939	652	8.0936	2.8953e-16	ENSG00000100095	SEZ6L	22	26565440	26779562	616	4.9574	3.5725e-07
ENSG00000103056	SMPD3	16	68392231	68482591	137	5.2205	8.9236e-08	ENSG00000183765	CHEK2	22	29083731	29138410	117	5.0942	1.7509e-07
ENSG00000039068	CDH1	16	68771128	68869451	235	4.9494	3.7219e-07	ENSG00000184792	OSBP2	22	31089769	31303811	497	4.6708	1.5003e-06
ENSG00000102908	NFAT5	16	69598997	69738569	238	6.1094	5e-10	ENSG00000100116	GCAT	22	38203912	38213183	20	4.9726	3.3028e-07
ENSG00000181019	NQO1	16	69740899	69760854	35	7.7846	3.4972e-15	ENSG00000100124	ANKRD54	22	38226862	38245334	12	4.6978	1.3151e-06
ENSG00000141101	NOB1	16	69775770	69788843	21	7.56	2.0151e-14	ENSG00000100129	EIF3L	22	38244875	38285414	41	4.7447	1.0443e-06
ENSG00000198373	WWP2	16	69796209	69975644	370	7.8765	1.6834e-15	ENSG00000100139	MICALL1	22	38301664	38338829	41	4.8694	5.5964e-07
ENSG00000157322	CLEC18A	16	69984810	69998141	3	5.2384	8.1001e-08	ENSG00000128346	C22orf23	22	38339528	38349676	6	5.0615	2.0795e-07
ENSG00000157349	DDX19B	16	70323566	70369186	17	4.7345	1.0981e-06	ENSG00000100142	POLR2F	22	38348614	38437922	65	5.5241	1.6557e-08
ENSG00000260537	RP11-529K1.3	16	70333097	70400163	35	4.7214	1.1713e-06	ENSG00000100146	SOX10	22	38366693	38383429	9	4.831	6.7931e-07
ENSG00000172137	CALB2	16	71392616	71424341	90	6.6994	1.0467e-11	ENSG00000100151	PICK1	22	38452318	38471708	33	4.6148	1.967e-06
ENSG00000167377	ZNF23	16	71481500	71496998	29	6.5016	3.974e-11	ENSG00000100354	TNRC6B	22	40440821	40731812	360	5.3405	4.6354e-08
ENSG00000261611	AC010547.9	16	71481503	71523214	62	5.7672	4.0305e-09	ENSG00000100393	EP300	22	41487790	41576081	117	5.0904	1.7865e-07
ENSG00000157429	ZNF19	16	71498453	71598992	145	6.2541	1.9991e-10	ENSG00000100395	L3MBTL2	22	41601209	41627275	78	5.1215	1.5153e-07
ENSG00000198650	TAT	16	71599563	71611033	22	4.7981	8.0103e-07	ENSG00000100399	CHADL	22	41625517	41636938	13	5.2568	7.3286e-08
ENSG00000040199	PHLPP2	16	71671738	71758604	167	5.6974	6.0834e-09	ENSG00000100207	TCF20	22	42556019	42739622	337	6.8106	4.861e-12
ENSG00000166747	AP1G1	16	71762913	71843104	164	5.3868	3.5865e-08	ENSG00000235568	NFAM1	22	42776416	42828401	160	4.5641	2.5087e-06
ENSG00000102967	DHODH	16	72042487	72058954	44	7.4015	6.7335e-14	ENSG00000197182	FLJ27365	22	46449749	46509808	70	5.4274	2.8587e-08
ENSG00000140830	TXNL4B	16	72078188	72128330	119	6.3302	1.2246e-10	ENSG00000219438	FAM19A5	22	48885272	49246724	1393	4.6772	1.4538e-06
ENSG00000257017	HP	16	72088491	72094954	8	7.31	1.3362e-13
ENSG00000261701	HPR	16	72088522	72111145	43	7.1675	3.8192e-13
ENSG00000118557	PMFBP1	16	72146056	72210777	155	7.188	3.2863e-13
ENSG00000140836	ZFHX3	16	72816784	73093597	430	7.6037	1.4389e-14
ENSG00000034713	GABARAPL2	16	75600249	75611779	22	7.24	2.2427e-13
ENSG00000065457	ADAT1	16	75630879	75657198	86	6.1094	5e-10
ENSG00000065427	KARS	16	75661622	75682541	60	5.4835	2.0846e-08
ENSG00000166848	TERF2IP	16	75681684	75795770	262	6.8475	3.7567e-12
ENSG00000214325	AC025287.1	16	75728367	75734089	12	7.8215	2.609e-15
ENSG00000152910	CNTNAP4	16	76311176	76593135	981	6.5129	3.6869e-11
ENSG00000140945	CDH13	16	82660408	83830204	5304	8.6813	1.9568e-18
ENSG00000103264	FBXO31	16	87360593	87425748	136	4.8552	6.0121e-07
ENSG00000140941	MAP1LC3B	16	87417601	87438385	47	4.7235	1.159e-06
ENSG00000167522	ANKRD11	16	89334038	89556969	316	5.2031	9.7987e-08
ENSG00000197912	SPG7	16	89557325	89624176	184	5.7295	5.0354e-09
ENSG00000178773	CPNE7	16	89642176	89663654	57	5.553	1.4038e-08
ENSG00000015413	DPEP1	16	89679716	89704839	56	6.0635	6.6613e-10
ENSG00000131165	CHMP1A	16	89710839	89724253	40	5.3134	5.379e-08
ENSG00000167523	SPATA33	16	89724210	89737680	50	5.0812	1.8756e-07
ENSG00000075399	VPS9D1	16	89773542	89787394	27	4.5772	2.3558e-06
ENSG00000158805	ZNF276	16	89786808	89807311	90	4.7161	1.2023e-06
ENSG00000258839	MC1R	16	89978527	89987385	26	4.7106	1.2351e-06
ENSG00000140995	DEF8	16	90014333	90034468	70	4.6308	1.8209e-06
ENSG00000003249	DBNDD1	16	90071273	90086536	42	5.2731	6.7072e-08
ENSG00000141013	GAS8	16	90086037	90111383	107	4.7651	9.4374e-07
ENSG00000221819	C16orf3	16	90095316	90096309	6	4.9368	3.9712e-07
ENSG00000177374	HIC1	17	1957448	1962981	7	6.6037	2.0055e-11
ENSG00000070366	SMG6	17	1963133	2207065	554	5.2624	7.1113e-08
ENSG00000167720	SRR	17	2206677	2228554	27	5.0992	1.7059e-07
ENSG00000167721	TSR1	17	2225797	2240801	16	5.7245	5.1859e-09
ENSG00000127804	METTL16	17	2308856	2415185	127	6.3432	1.1248e-10
ENSG00000129250	KIF1C	17	4901243	4931696	61	5.2867	6.2264e-08
ENSG00000170004	CHD3	17	7788124	7816078	23	7.1778	3.5422e-13
ENSG00000170049	KCNAB3	17	7825177	7833121	11	4.6099	2.0141e-06
ENSG00000170043	TRAPPC1	17	7833663	7835441	4	4.6145	1.9698e-06
ENSG00000108474	PIGL	17	16120505	16252115	206	4.956	3.5988e-07
ENSG00000072310	SREBF1	17	17713713	17740325	35	5.1839	1.0862e-07
ENSG00000175662	TOM1L2	17	17746828	17875736	152	5.0041	2.8062e-07
ENSG00000108591	DRG2	17	17991200	18011285	34	4.8694	5.5972e-07
ENSG00000091536	MYO15A	17	18012020	18083116	118	5.3538	4.3072e-08
ENSG00000131899	LLGL1	17	18128901	18148189	35	4.5878	2.2392e-06
ENSG00000177731	FLII	17	18148150	18162230	15	4.7882	8.4147e-07
ENSG00000176974	SHMT1	17	18231187	18266856	83	4.6564	1.609e-06
ENSG00000268206	AC061975.10	17	26638667	26642323	1	4.8123	7.4617e-07
ENSG00000109084	TMEM97	17	26646121	26655707	9	5.0459	2.2568e-07
ENSG00000109083	IFT20	17	26655352	26662515	3	4.5864	2.2552e-06
ENSG00000109079	TNFAIP1	17	26662628	26674035	12	4.9303	4.1044e-07
ENSG00000004142	POLDIP2	17	26673659	26684545	9	5.262	7.1257e-08
ENSG00000244045	TMEM199	17	26684604	26708716	41	5.0106	2.7126e-07
ENSG00000109072	VTN	17	26691290	26700110	18	4.928	4.1537e-07
ENSG00000273171	CTB-96E2.2	17	26691310	26695033	9	4.8814	5.267e-07
ENSG00000004139	SARM1	17	26691378	26728065	63	4.8818	5.2566e-07
ENSG00000198242	RPL23A	17	27046411	27051377	3	4.6285	1.8417e-06
ENSG00000076604	TRAF4	17	27071002	27077974	6	5.1327	1.428e-07
ENSG00000173065	FAM222B	17	27082996	27182250	118	5.3032	5.688e-08
ENSG00000132591	ERAL1	17	27181956	27188085	13	5.2049	9.703e-08
ENSG00000167536	DHRS13	17	27224799	27230089	6	5.3406	4.6318e-08
ENSG00000109118	PHF12	17	27232268	27278789	26	5.3015	5.743e-08
ENSG00000179761	PIPOX	17	27277531	27384234	135	6.4414	5.9207e-11
ENSG00000063015	SEZ6	17	27281919	27333458	47	5.7197	5.3367e-09
ENSG00000196535	MYO18A	17	27400528	27507430	175	4.7099	1.2394e-06
ENSG00000221995	TIAF1	17	27400537	27418537	36	4.7688	9.2667e-07
ENSG00000182271	TMIGD1	17	28643351	28661077	25	5.1747	1.1415e-07
ENSG00000176208	ATAD5	17	29158988	29222887	108	5.7185	5.3721e-09
ENSG00000172171	TEFM	17	29224354	29233838	20	5.7088	5.6889e-09
ENSG00000184060	ADAP2	17	29233362	29286340	38	5.8565	2.3639e-09
ENSG00000196712	NF1	17	29421945	29709134	266	5.1983	1.0053e-07
ENSG00000126861	OMG	17	29599031	29624557	20	5.4117	3.1208e-08
ENSG00000185862	EVI2B	17	29630784	29641130	11	4.9096	4.562e-07
ENSG00000265118	CTD-2370N5.3	17	29632231	29645849	14	4.8108	7.517e-07
ENSG00000141314	RHBDL3	17	30593195	30651680	146	5.2472	7.7198e-08
ENSG00000108666	C17orf75	17	30651584	30677042	22	6.2439	2.134e-10
ENSG00000010244	ZNF207	17	30677136	30708905	40	6.4152	7.0297e-11
ENSG00000108671	PSMD11	17	30771279	30810336	28	6.6047	1.9919e-11
ENSG00000197322	C17orf102	17	32901142	32906388	15	4.992	2.9874e-07
ENSG00000006125	AP2B1	17	33905065	34053436	381	4.9152	4.4345e-07
ENSG00000141150	RASL10B	17	34058668	34070540	14	5.0958	1.7365e-07
ENSG00000173991	TCAP	17	37820440	37822808	5	5.0797	1.8902e-07
ENSG00000141744	PNMT	17	37824234	37826728	4	4.9551	3.6152e-07
ENSG00000108861	DUSP3	17	41843489	41856356	29	5.2592	7.2345e-08
ENSG00000161647	MPP3	17	41878167	41910538	36	5.648	8.1153e-09
ENSG00000161649	CD300LG	17	41924516	41940997	21	5.3041	5.6612e-08
ENSG00000159314	ARHGAP27	17	43471275	43511787	97	4.8368	6.5976e-07
ENSG00000225190	PLEKHM1	17	43513266	43568115	92	4.8327	6.736e-07
ENSG00000120088	CRHR1	17	43699267	43913194	956	5.62	9.5453e-09
ENSG00000185294	SPPL2C	17	43922256	43924438	17	5.2469	7.7356e-08
ENSG00000186868	MAPT	17	43971748	44105700	661	5.5423	1.493e-08
ENSG00000256762	STH	17	44076616	44077060	1	5.1873	1.067e-07
ENSG00000120071	KANSL1	17	44107282	44302733	499	5.416	3.0476e-08
ENSG00000228696	ARL17B	17	44352150	44439130	27	5.08	1.8868e-07
ENSG00000073969	NSF	17	44668035	44834830	53	6.0408	7.668e-10
ENSG00000108379	WNT3	17	44839872	44910520	84	5.4448	2.5925e-08
ENSG00000108439	PNPO	17	46018872	46025654	15	5.1433	1.3495e-07
ENSG00000005243	COPZ2	17	46103533	46115392	22	6.0417	7.6239e-10
ENSG00000141293	SKAP1	17	46210802	46507637	612	4.6654	1.5401e-06
ENSG00000120093	HOXB3	17	46626232	46682274	110	5.1385	1.3847e-07
ENSG00000260027	HOXB7	17	46684594	46710934	64	4.6234	1.8875e-06
ENSG00000198740	ZNF652	17	47366568	47439835	147	6.7313	8.4079e-12
ENSG00000262039	RP11-81K2.1	17	47448102	47554350	181	4.7555	9.8958e-07
ENSG00000154975	CA10	17	49707674	50237377	993	7.4688	4.0478e-14
ENSG00000141200	KIF2B	17	51900239	51902573	11	5.4727	2.2165e-08
ENSG00000153944	MSI2	17	55333212	55762046	534	6.225	2.4074e-10
ENSG00000214167	AC005544.1	17	65027509	65028198	1	4.8495	6.1878e-07
ENSG00000108878	CACNG1	17	65040706	65052909	26	4.709	1.245e-06
ENSG00000198265	HELZ	17	65066554	65242105	254	5.141	1.3664e-07
ENSG00000171634	BPTF	17	65821640	65980494	203	7.4911	3.4139e-14
ENSG00000186665	C17orf58	17	65987217	65989765	1	7.216	2.676e-13
ENSG00000182481	KPNA2	17	66031635	66042958	29	6.4439	5.8228e-11
ENSG00000108932	SLC16A6	17	66263167	66287408	52	4.6492	1.6664e-06
ENSG00000141570	CBX8	17	77765931	77775482	5	7.0164	1.1381e-12
ENSG00000141564	RPTOR	17	78518619	78940171	1413	4.899	4.8152e-07
ENSG00000175866	BAIAP2	17	79008948	79091232	211	4.7483	1.0256e-06
ENSG00000185269	NOTUM	17	79910388	79919716	18	5.9813	1.1067e-09
ENSG00000169696	ASPSCR1	17	79934683	79975282	11	5.8498	2.4604e-09
ENSG00000169660	HEXDC	17	80376194	80400521	44	4.7071	1.2564e-06
ENSG00000170579	DLGAP1	18	3496030	4455335	1998	5.4831	2.0899e-08
ENSG00000206432	TMEM200C	18	5882071	5895954	13	4.7141	1.2139e-06
ENSG00000173482	PTPRM	18	7566780	8406859	1580	5.4975	1.9257e-08
ENSG00000101746	NOL4	18	31431064	31804916	651	4.8538	6.0566e-07
ENSG00000150477	KIAA1328	18	34409069	34812135	610	5.6809	6.7e-09
ENSG00000132874	SLC14A2	18	42792960	43263072	1192	5.6439	8.3116e-09
ENSG00000187323	DCC	18	49866542	51057784	3857	11.087	7.2298e-29
ENSG00000196628	TCF4	18	52889562	53332018	621	8.1057	2.622e-16
ENSG00000215421	ZNF407	18	72265106	72777627	672	6.0085	9.3643e-10
ENSG00000060069	CTDP1	18	77439801	77514510	235	6.1521	3.8236e-10
ENSG00000104885	DOT1L	19	2164148	2232577	116	4.8724	5.5114e-07
ENSG00000127663	KDM4B	19	4969125	5153606	454	7.7477	4.6803e-15
ENSG00000130511	SSBP4	19	18529674	18545372	14	6.4219	6.7292e-11
ENSG00000105655	ISYNA1	19	18545198	18549111	6	6.2698	1.808e-10
ENSG00000105656	ELL	19	18553473	18632937	143	6.5485	2.9068e-11
ENSG00000129933	MAU2	19	19431490	19469563	60	4.8338	6.6963e-07
ENSG00000198597	ZNF536	19	30719197	31204445	697	7.3234	1.2086e-13
ENSG00000105698	USF2	19	35759881	35770724	26	4.8934	4.9548e-07
ENSG00000160410	SHKBP1	19	41082757	41097305	34	4.8345	6.674e-07
ENSG00000105287	PRKD2	19	47177532	47220384	63	5.2741	6.6714e-08
ENSG00000090372	STRN4	19	47222764	47250251	37	4.5731	2.4023e-06
ENSG00000181027	FKRP	19	47249303	47280245	70	5.87	2.1793e-09
ENSG00000105281	SLC1A5	19	47278140	47291851	24	6.4124	7.1613e-11
ENSG00000142549	IGLON5	19	51815102	51833608	32	4.6871	1.3855e-06
ENSG00000172264	MACROD2	20	13976015	16033842	4764	5.6927	6.2529e-09
ENSG00000125821	DTD1	20	18568537	18744561	523	4.6744	1.4741e-06
ENSG00000185052	SLC24A3	20	19193290	19703581	1294	6.7565	7.066e-12
ENSG00000197586	ENTPD6	20	25176329	25207365	83	4.723	1.1617e-06
ENSG00000101003	GINS1	20	25388363	25433264	83	4.6741	1.4763e-06
ENSG00000101004	NINL	20	25433341	25566153	248	4.7124	1.224e-06
ENSG00000215545	DEFB116	20	29891015	29896388	10	5.0858	1.8299e-07
ENSG00000180483	DEFB119	20	29964967	29978406	32	4.6363	1.7734e-06
ENSG00000101337	TM9SF4	20	30697309	30755061	99	5.973	1.1644e-09
ENSG00000126003	PLAGL2	20	30780306	30795594	9	4.8233	7.0586e-07
ENSG00000101346	POFUT1	20	30795683	30826470	28	4.5475	2.7137e-06
ENSG00000101350	KIF3B	20	30865467	30922814	62	5.9529	1.3173e-09
ENSG00000171456	ASXL1	20	30946155	31027122	83	6.0462	7.4163e-10
ENSG00000197183	C20orf112	20	31030862	31172876	174	7.8163	2.72e-15
ENSG00000204393	RP11-410N8.4	20	31175281	31196695	19	5.5896	1.1382e-08
ENSG00000088305	DNMT3B	20	31350191	31397162	109	5.3494	4.412e-08
ENSG00000124193	SRSF6	20	42086568	42092245	7	4.7015	1.2914e-06
ENSG00000124160	NCOA5	20	44689624	44718591	45	6.6436	1.5303e-11
ENSG00000101017	CD40	20	44746911	44758502	20	6.279	1.7043e-10
ENSG00000196396	PTPN1	20	49126891	49201299	136	4.6546	1.6234e-06
ENSG00000243509	TNFRSF6B	20	62328021	62330037	7	4.5784	2.343e-06
ENSG00000101246	ARFRP1	20	62329996	62339377	14	5.0189	2.5991e-07
ENSG00000197114	ZGPAT	20	62338817	62367494	63	5.0188	2.6004e-07
ENSG00000273154	RP4-583P15.15	20	62340216	62370456	68	4.9809	3.1639e-07
ENSG00000203896	LIME1	20	62366815	62370456	8	4.8654	5.7109e-07
ENSG00000273047	RP4-583P15.14	20	62369623	62371751	5	4.8196	7.1907e-07
ENSG00000125520	SLC2A4RG	20	62371214	62374858	8	4.6027	2.0853e-06
ENSG00000130584	ZBTB46	20	62375019	62462597	333	6.0813	5.9599e-10
ENSG00000156299	TIAM1	21	32490734	32932290	845	4.8443	6.352e-07
ENSG00000157540	DYRK1A	21	38738092	38889753	326	5.0481	2.2309e-07
ENSG00000157542	KCNJ6	21	38979678	39288749	796	7.2744	1.7395e-13
ENSG00000183527	PSMG1	21	40546695	40555777	39	6.4707	4.879e-11
ENSG00000185658	BRWD1	21	40556102	40693485	326	7.7079	6.3928e-15
ENSG00000205581	HMGN1	21	40714241	40721573	25	6.1892	3.0241e-10
ENSG00000182093	WRB	21	40752170	40800454	88	5.1133	1.5826e-07
ENSG00000157578	LCA5L	21	40777770	40817731	94	5.0508	2.2001e-07
ENSG00000171587	DSCAM	21	41382926	42219065	2162	5.1382	1.3872e-07
ENSG00000160207	HSF2BP	21	44949072	45079374	188	4.5719	2.4168e-06
ENSG00000197381	ADARB1	21	46493768	46646478	334	5.5377	1.5323e-08
ENSG00000186866	POFUT2	21	46683843	46707813	49	4.9274	4.1667e-07
ENSG00000100095	SEZ6L	22	26565440	26779562	616	5.265	7.0107e-08
ENSG00000183765	CHEK2	22	29083731	29138410	117	5.4411	2.6478e-08
ENSG00000183579	ZNRF3	22	29279580	29453475	286	5.2525	7.5039e-08
ENSG00000100101	NOL12	22	38077680	38170137	213	4.5476	2.7131e-06
ENSG00000100116	GCAT	22	38203912	38213183	20	5.6325	8.8792e-09
ENSG00000100124	ANKRD54	22	38226862	38245334	12	4.9743	3.2742e-07
ENSG00000100129	EIF3L	22	38244875	38285414	41	5.2712	6.7777e-08
ENSG00000100139	MICALL1	22	38301664	38338829	41	5.1267	1.474e-07
ENSG00000128346	C22orf23	22	38339528	38349676	6	5.4674	2.2833e-08
ENSG00000100142	POLR2F	22	38348614	38437922	65	5.6907	6.3269e-09
ENSG00000100146	SOX10	22	38366693	38383429	9	5.0286	2.4703e-07
ENSG00000100151	PICK1	22	38452318	38471708	33	4.7577	9.7899e-07
ENSG00000100354	TNRC6B	22	40440821	40731812	360	5.5823	1.1868e-08
ENSG00000100393	EP300	22	41487790	41576081	117	5.7132	5.5422e-09
ENSG00000100395	L3MBTL2	22	41601209	41627275	78	5.7764	3.8157e-09
ENSG00000100399	CHADL	22	41625517	41636938	13	5.9076	1.7361e-09
ENSG00000100147	CCDC134	22	42196683	42222303	43	4.9264	4.1885e-07
ENSG00000100207	TCF20	22	42556019	42739622	337	6.6215	1.7782e-11
ENSG00000235568	NFAM1	22	42776416	42828401	160	4.7367	1.0862e-06
ENSG00000197182	FLJ27365	22	46449749	46509808	70	5.8468	2.5056e-09
ENSG00000219438	FAM19A5	22	48885272	49246724	1393	5.5371	1.5379e-08

### Sheet: ST7
Supplementary Table 6. MAGMA Results for Residual Problematic Alcohol Use, Problematic Tobacco Use, and Opioid Use Disorder, displaying Bonferroni corrected p < .05
Residual Problematic Alcohol Use								Residual Problematic Tobacco Use								Residual Opioid Use Disorder
Ensembl	Gene	Chr	Start	Stop	Nsnps	Z	P-value	Ensembl	Gene	Chr	Start	Stop	Nsnps	Z	P-value	Ensembl	Gene	Chr	Start	Stop	Nsnps	Z	P-value
ENSG00000157992	KRTCAP3	2	27665233	27669348	4	4.886	5.1453e-07	ENSG00000143443	C1orf56	1	151020216	151024462	1	5.4054	3.2331e-08	ENSG00000095951	HIVEP1	6	12008995	12165232	346	4.7395	1.0712e-06
ENSG00000138002	IFT172	2	27667238	27712656	56	5.7019	5.9238e-09	ENSG00000114302	PRKAR2A	3	48782030	48885279	53	4.6413	1.7308e-06
ENSG00000115226	FNDC4	2	27714750	27718112	5	4.6724	1.4882e-06	ENSG00000177479	ARIH2	3	48956254	49023815	48	4.6701	1.505e-06
ENSG00000084734	GCKR	2	27719709	27746554	34	7.1037	6.0724e-13	ENSG00000198218	QRICH1	3	49067140	49131796	41	4.562	2.534e-06
ENSG00000221843	C2orf16	2	27799389	27805588	7	5.605	1.0415e-08	ENSG00000172046	USP19	3	49145479	49158371	9	4.5655	2.4914e-06
ENSG00000243943	ZNF512	2	27805897	27858041	92	6.3895	8.3212e-11	ENSG00000175161	CADM2	3	85008132	86123579	2519	6.1935	2.9422e-10
ENSG00000198522	GPN1	2	27851114	27874375	38	5.2079	9.5496e-08	ENSG00000154678	PDE1C	7	31790793	32338941	1652	5.2235	8.7806e-08
ENSG00000163798	SLC4A1AP	2	27886338	27917840	18	6.1917	2.9767e-10	ENSG00000120885	CLU	8	27454434	27472548	30	5.4953	1.9502e-08
ENSG00000205334	AC074091.13	2	27928653	27938599	13	4.8991	4.8144e-07	ENSG00000147434	CHRNA6	8	42607763	42651535	71	7.9817	7.2164e-16
ENSG00000157796	WDR19	4	39184024	39287430	149	4.9773	3.2231e-07	ENSG00000123454	DBH	9	136501482	136524466	59	7.1793	3.5028e-13
ENSG00000035928	RFC1	4	39289076	39367995	87	5.1133	1.5829e-07	ENSG00000048740	CELF2	10	11047259	11378674	797	5.1459	1.3309e-07
ENSG00000134962	KLB	4	39408473	39453156	118	6.1011	5.2658e-10	ENSG00000110693	SOX6	11	15987995	16761138	1001	6.1601	3.6342e-10
ENSG00000151247	EIF4E	4	99792835	99851788	143	5.2005	9.9354e-08	ENSG00000149294	NCAM1	11	112831997	113149158	627	4.827	6.9317e-07
ENSG00000198099	ADH4	4	100044808	100078949	188	4.8859	5.1473e-07	ENSG00000224997	AL049840.1	14	104177607	104179149	1	5.0771	1.9165e-07
ENSG00000196616	ADH1B	4	100226121	100242558	34	5.0463	2.2526e-07	ENSG00000136381	IREB2	15	78729773	78793798	107	6.9869	1.4049e-12
ENSG00000138813	C4orf17	4	100432161	100463460	123	6.9549	1.7642e-12	ENSG00000188266	HYKK	15	78799906	78829714	54	6.1094	5e-10
ENSG00000145331	TRMT10A	4	100467866	100485189	58	5.8365	2.6647e-09	ENSG00000041357	PSMA4	15	78832747	78841604	21	7.7394	4.996e-15
ENSG00000138823	MTTP	4	100484918	100545156	223	7.0457	9.2237e-13	ENSG00000169684	CHRNA5	15	78857862	78887611	58	7.265	1.8646e-13
ENSG00000248713	RP11-766F14.2	4	100557686	100575805	46	5.8563	2.3661e-09	ENSG00000080644	CHRNA3	15	78885394	78913637	61	7.0225	1.0899e-12
ENSG00000173214	KIAA1919	6	111580551	111592370	22	5.0613	2.0816e-07	ENSG00000117971	CHRNB4	15	78916461	79020096	184	7.0613	8.2473e-13
ENSG00000009950	MLXIPL	7	73007524	73038873	60	4.6853	1.3978e-06	ENSG00000136378	ADAMTS7	15	79051545	79103773	155	6.1094	5e-10
ENSG00000165915	SLC39A13	11	47428683	47438047	19	4.7468	1.0332e-06	ENSG00000185787	MORF4L1	15	79102829	79190475	304	8.951	1.7608e-19
ENSG00000149187	CELF1	11	47487496	47587121	93	4.8331	6.7206e-07	ENSG00000261190	C16orf97	16	52039399	52112386	110	5.128	1.4643e-07
ENSG00000109919	MTCH2	11	47638867	47664175	21	5.3764	3.7994e-08	ENSG00000015413	DPEP1	16	89679716	89704839	55	4.6083	2.0299e-06
ENSG00000165923	AGBL2	11	47681143	47736941	77	4.7586	9.7483e-07	ENSG00000167523	SPATA33	16	89724210	89737680	50	4.668	1.5207e-06
ENSG00000109920	FNBP4	11	47738072	47788995	70	4.6065	2.0475e-06	ENSG00000105245	NUMBL	19	41172596	41196877	55	6.0397	7.7221e-10
ENSG00000030066	NUP160	11	47799639	47870107	107	4.555	2.619e-06	ENSG00000123815	ADCK4	19	41197434	41224112	51	6.4829	4.4974e-11
ENSG00000149295	DRD2	11	113280318	113346413	151	4.7395	1.0715e-06	ENSG00000086544	ITPKC	19	41223008	41246765	50	5.0972	1.7233e-07
ENSG00000090238	YPEL3	16	30103635	30108236	2	4.5815	2.3087e-06	ENSG00000188493	C19orf54	19	41246761	41257458	29	6.9417	1.9375e-12
ENSG00000140718	FTO	16	53737875	54155853	955	4.9586	3.551e-07	ENSG00000077312	SNRPA	19	41256542	41271294	28	7.721	5.7732e-15
ENSG00000176920	FUT2	19	49199228	49209207	32	5.304	5.6639e-08	ENSG00000261857	MIA	19	41277553	41283395	16	7.5748	1.7986e-14
ENSG00000105538	RASIP1	19	49223844	49243978	32	5.4842	2.0764e-08	ENSG00000268975	MIA-RAB4B	19	41277553	41292590	38	7.721	5.7732e-15
ENSG00000182264	IZUMO1	19	49244109	49250166	24	4.6238	1.8842e-06	ENSG00000167578	RAB4B	19	41284121	41302847	53	6.1094	5e-10
								ENSG00000171570	RAB4B-EGLN2	19	41284147	41314103	77	6.1094	5e-10
								ENSG00000269858	EGLN2	19	41304901	41314338	21	7.9817	7.2164e-16
								ENSG00000268797	CTC-490E21.12	19	41307202	41404187	231	6.9497	1.8299e-12
								ENSG00000255974	CYP2A6	19	41349443	41356352	10	5.1516	1.2913e-07
								ENSG00000197408	CYP2B6	19	41497204	41524303	82	4.7638	9.4977e-07

### Sheet: ST8
Supplementary Table 7. MetaXcan results for Externalizing, Behavioral Disinhibition, and SUD factors, displaying FDR p-value < .05 significant genes
Externalizing											Behavioral Disinhibition											Substance Use Disorders
Ensembl	Gene name	Tissues	Min Z	Min Prediction (R2)	Max P	Worst tissue	Max Z	Max Prediction (R2)	Min P	Best Tissue	Ensembl	Gene name	Tissues	Min Z	Min Prediction (R2)	Max P	Worst tissue	Max Z	Max Prediction (R2)	Min P	Best Tissue	Ensembl	Gene name	Tissues	Min Z	Min Prediction (R2)	Max P	Worst tissue	Max Z	Max Prediction (R2)	Min P	Best Tissue
ENSG00000000457.13	SCYL3	4	3.00774	0.0446954	0.0244348	Amygdala	3.59751	0.265269	0.00432061	Caudate_basal_ganglia	ENSG00000000457.13	SCYL3	4	3.11797	0.0446954	0.0180149	Hippocampus	3.79945	0.265269	0.00249937	Caudate_basal_ganglia	ENSG00000005700.14	IBTK	1	3.76642	0.0319312	0.0292039	Hypothalamus	3.76642	0.0319312	0.0292039	Hypothalamus
ENSG00000000460.16	C1orf112	4	3.03733	0.043066	0.021812	Anterior_cingulate_cortex_BA24	3.64265	0.504098	0.00377254	Caudate_basal_ganglia	ENSG00000000460.16	C1orf112	4	3.07747	0.043066	0.0212257	Anterior_cingulate_cortex_BA24	4.16293	0.504098	0.000721794	Caudate_basal_ganglia	ENSG00000008300.16	CELSR3	1	6.72948	0.0458053	4.51385e-08	Amygdala	6.72948	0.0458053	4.51385e-08	Amygdala
ENSG00000000938.12	FGR	1	-2.71729	0.0588418	0.0446489	Putamen_basal_ganglia	-2.71729	0.0588418	0.0446489	Putamen_basal_ganglia	ENSG00000001084.10	GCLC	1	-2.89883	0.0602553	0.0301111	Nucleus_accumbens_basal_ganglia	-2.89883	0.0602553	0.0301111	Nucleus_accumbens_basal_ganglia	ENSG00000012171.19	SEMA3B	1	-6.18089	0.0337597	3.26574e-07	Nucleus_accumbens_basal_ganglia	-6.18089	0.0337597	3.26574e-07	Nucleus_accumbens_basal_ganglia
ENSG00000001084.10	GCLC	1	-2.98809	0.0602553	0.022538	Nucleus_accumbens_basal_ganglia	-2.98809	0.0602553	0.022538	Nucleus_accumbens_basal_ganglia	ENSG00000001617.11	SEMA3F	2	-6.29726	0.0333666	4.47854e-08	Hippocampus	-6.2722	0.0341788	3.99979e-08	Anterior_cingulate_cortex_BA24	ENSG00000015413.9	DPEP1	1	-3.61529	0.0941042	0.0434384	Hypothalamus	-3.61529	0.0941042	0.0434384	Hypothalamus
ENSG00000001617.11	SEMA3F	2	-6.12498	0.0333666	1.12933e-07	Anterior_cingulate_cortex_BA24	-6.0708	0.0341788	8.04977e-08	Hippocampus	ENSG00000001626.14	CFTR	3	-4.32984	0.0361691	0.022019	Frontal_Cortex_BA9	-3.05847	0.12046	0.000379745	Hippocampus	ENSG00000026950.16	BTN3A1	1	-3.59294	0.110873	0.0461814	Cortex	-3.59294	0.110873	0.0461814	Cortex
ENSG00000001626.14	CFTR	3	-4.35597	0.0361691	0.0164502	Frontal_Cortex_BA9	-3.14716	0.12046	0.000301306	Hippocampus	ENSG00000002330.13	BAD	1	2.8342	0.0382748	0.03783	Hypothalamus	2.8342	0.0382748	0.03783	Hypothalamus	ENSG00000041357.15	PSMA4	1	4.0898	0.0714841	0.0103876	Cerebellum	4.0898	0.0714841	0.0103876	Cerebellum
ENSG00000002834.17	LASP1	1	-3.34844	0.0329111	0.00841566	Cortex	-3.34844	0.0329111	0.00841566	Cortex	ENSG00000002549.12	LAP3	2	2.81018	0.0962146	0.0370597	Cerebellum	3.1223	0.135001	0.0179279	Cerebellar_Hemisphere	ENSG00000067182.7	TNFRSF1A	1	3.59909	0.0545659	0.0427909	Cerebellum	3.59909	0.0545659	0.0427909	Cerebellum
ENSG00000003056.7	M6PR	4	2.70272	0.0569959	0.0443868	Cerebellum	3.85836	0.0970032	0.00187685	Caudate_basal_ganglia	ENSG00000002834.17	LASP1	1	-2.74494	0.0329111	0.0406697	Cortex	-2.74494	0.0329111	0.0406697	Cortex	ENSG00000067560.10	RHOA	1	5.90632	0.0468545	3.07156e-06	Hippocampus	5.90632	0.0468545	3.07156e-06	Hippocampus
ENSG00000003249.13	DBNDD1	2	-2.76709	0.0604408	0.0386782	Nucleus_accumbens_basal_ganglia	7.90874	0.104109	5.05794e-13	Cortex	ENSG00000003056.7	M6PR	3	2.96714	0.0569959	0.0267158	Cerebellar_Hemisphere	3.6399	0.0678505	0.00416005	Caudate_basal_ganglia	ENSG00000068001.13	HYAL2	1	-5.13491	0.0295372	0.000147518	Cortex	-5.13491	0.0295372	0.000147518	Cortex
ENSG00000004399.12	PLXND1	1	3.31606	0.0440846	0.0103716	Spinal_cord_cervical_c-1	3.31606	0.0440846	0.0103716	Spinal_cord_cervical_c-1	ENSG00000003249.13	DBNDD1	1	7.67992	0.0604408	3.46636e-12	Cortex	7.67992	0.0604408	3.46636e-12	Cortex	ENSG00000080644.15	CHRNA3	1	-3.96186	0.0786321	0.0155835	Cerebellum	-3.96186	0.0786321	0.0155835	Cerebellum
ENSG00000004455.16	AK2	1	3.46157	0.0237132	0.0063243	Nucleus_accumbens_basal_ganglia	3.46157	0.0237132	0.0063243	Nucleus_accumbens_basal_ganglia	ENSG00000004399.12	PLXND1	1	3.02478	0.0440846	0.0233274	Spinal_cord_cervical_c-1	3.02478	0.0440846	0.0233274	Spinal_cord_cervical_c-1	ENSG00000084764.10	MAPRE3	1	-3.92376	0.0679843	0.0168196	Spinal_cord_cervical_c-1	-3.92376	0.0679843	0.0168196	Spinal_cord_cervical_c-1
ENSG00000004534.14	RBM6	13	-7.76532	0.0881776	0.044952	Amygdala	-2.7467	0.563072	1.37092e-12	Substantia_nigra	ENSG00000004534.14	RBM6	12	-7.51616	0.158622	0.00137405	Hypothalamus	-4.0301	0.563072	9.78702e-12	Substantia_nigra	ENSG00000085117.11	CD82	1	3.65726	0.117303	0.0301404	Nucleus_accumbens_basal_ganglia	3.65726	0.117303	0.0301404	Nucleus_accumbens_basal_ganglia
ENSG00000004838.13	ZMYND10	1	7.81776	0.050974	8.69224e-13	Amygdala	7.81776	0.050974	8.69224e-13	Amygdala	ENSG00000004838.13	ZMYND10	1	7.48292	0.050974	1.01417e-11	Amygdala	7.48292	0.050974	1.01417e-11	Amygdala	ENSG00000087269.15	NOP14	1	3.96616	0.0386394	0.0176151	Cerebellar_Hemisphere	3.96616	0.0386394	0.0176151	Cerebellar_Hemisphere
ENSG00000004866.20	ST7	1	-4.03096	0.125084	0.00105561	Cerebellar_Hemisphere	-4.03096	0.125084	0.00105561	Cerebellar_Hemisphere	ENSG00000004866.20	ST7	1	-3.69778	0.125084	0.00360835	Cerebellar_Hemisphere	-3.69778	0.125084	0.00360835	Cerebellar_Hemisphere	ENSG00000088543.14	C3orf18	1	-3.76903	0.0470324	0.0260574	Nucleus_accumbens_basal_ganglia	-3.76903	0.0470324	0.0260574	Nucleus_accumbens_basal_ganglia
ENSG00000005339.14	CREBBP	1	3.31786	0.0774198	0.0121197	Substantia_nigra	3.31786	0.0774198	0.0121197	Substantia_nigra	ENSG00000005156.11	LIG3	2	-3.21671	0.276729	0.0445863	Caudate_basal_ganglia	-2.71882	0.377611	0.0154849	Hypothalamus	ENSG00000088808.16	PPP1R13B	1	4.89261	0.0431586	0.000431862	Caudate_basal_ganglia	4.89261	0.0431586	0.000431862	Caudate_basal_ganglia
ENSG00000005379.15	TSPOAP1	1	2.84267	0.0508777	0.0322787	Caudate_basal_ganglia	2.84267	0.0508777	0.0322787	Caudate_basal_ganglia	ENSG00000005339.14	CREBBP	1	3.13945	0.0774198	0.0200412	Substantia_nigra	3.13945	0.0774198	0.0200412	Substantia_nigra	ENSG00000090238.11	YPEL3	3	-4.29039	0.098342	0.0485934	Hippocampus	-3.53299	0.385918	0.0068824	Spinal_cord_cervical_c-1
ENSG00000005448.16	WDR54	1	-3.98577	0.0659015	0.00153005	Substantia_nigra	-3.98577	0.0659015	0.00153005	Substantia_nigra	ENSG00000005448.16	WDR54	1	-3.33171	0.0659015	0.0119122	Substantia_nigra	-3.33171	0.0659015	0.0119122	Substantia_nigra	ENSG00000090661.11	CERS4	1	3.64931	0.0621853	0.0303114	Nucleus_accumbens_basal_ganglia	3.64931	0.0621853	0.0303114	Nucleus_accumbens_basal_ganglia
ENSG00000005981.12	ASB4	1	-3.2836	0.104686	0.0121376	Hypothalamus	-3.2836	0.104686	0.0121376	Hypothalamus	ENSG00000005981.12	ASB4	1	-2.81933	0.104686	0.0388904	Hypothalamus	-2.81933	0.104686	0.0388904	Hypothalamus	ENSG00000091831.22	ESR1	1	-3.84711	0.13446	0.0217036	Spinal_cord_cervical_c-1	-3.84711	0.13446	0.0217036	Spinal_cord_cervical_c-1
ENSG00000006015.17	C19orf60	1	3.88791	0.0416285	0.00183168	Amygdala	3.88791	0.0416285	0.00183168	Amygdala	ENSG00000006015.17	C19orf60	1	3.19611	0.0416285	0.015781	Amygdala	3.19611	0.0416285	0.015781	Amygdala	ENSG00000095485.16	CWF19L1	13	-4.63684	0.18564	0.0422768	Hippocampus	-3.60762	0.600859	0.00132708	Anterior_cingulate_cortex_BA24
ENSG00000006025.11	OSBPL7	1	4.22851	0.058072	0.0005079	Nucleus_accumbens_basal_ganglia	4.22851	0.058072	0.0005079	Nucleus_accumbens_basal_ganglia	ENSG00000006016.10	CRLF1	1	2.72858	0.206613	0.0444293	Cerebellum	2.72858	0.206613	0.0444293	Cerebellum	ENSG00000096654.15	ZNF184	2	-4.3586	0.0701036	0.00546654	Caudate_basal_ganglia	-4.28443	0.0723962	0.00385566	Amygdala
ENSG00000006047.12	YBX2	2	3.27355	0.0261603	0.0122629	Amygdala	3.36785	0.0962984	0.00838614	Cerebellar_Hemisphere	ENSG00000006025.11	OSBPL7	1	4.01831	0.058072	0.00121751	Nucleus_accumbens_basal_ganglia	4.01831	0.058072	0.00121751	Nucleus_accumbens_basal_ganglia	ENSG00000100395.14	L3MBTL2	2	-4.18571	0.0512365	0.0491619	Anterior_cingulate_cortex_BA24	-3.51307	0.0593553	0.00668375	Putamen_basal_ganglia
ENSG00000006071.12	ABCC8	1	3.31949	0.216649	0.00914739	Cortex	3.31949	0.216649	0.00914739	Cortex	ENSG00000006047.12	YBX2	2	2.82089	0.0261603	0.0403044	Amygdala	3.55822	0.0962984	0.00543683	Cerebellar_Hemisphere	ENSG00000100403.11	ZC3H7B	1	-4.2134	0.0732921	0.00742758	Cerebellum	-4.2134	0.0732921	0.00742758	Cerebellum
ENSG00000006128.11	TAC1	1	5.17767	0.216516	1.01599e-05	Cerebellum	5.17767	0.216516	1.01599e-05	Cerebellum	ENSG00000006071.12	ABCC8	1	2.95214	0.216649	0.0253726	Cortex	2.95214	0.216649	0.0253726	Cortex	ENSG00000100413.16	POLR3H	3	-3.5966	0.0908346	0.0478521	Spinal_cord_cervical_c-1	-3.55917	0.265247	0.0401298	Putamen_basal_ganglia
ENSG00000006194.9	ZNF263	4	3.73907	0.0354623	0.00275784	Nucleus_accumbens_basal_ganglia	6.37039	0.143601	2.01801e-08	Hippocampus	ENSG00000006128.11	TAC1	1	4.46229	0.216516	0.000244361	Cerebellum	4.46229	0.216516	0.000244361	Cerebellum	ENSG00000100418.7	DESI1	1	-3.87744	0.0377212	0.0204316	Cortex	-3.87744	0.0377212	0.0204316	Cortex
ENSG00000006468.13	ETV1	1	-3.21057	0.0543142	0.0126482	Nucleus_accumbens_basal_ganglia	-3.21057	0.0543142	0.0126482	Nucleus_accumbens_basal_ganglia	ENSG00000006194.9	ZNF263	4	4.24785	0.0354623	0.000544593	Nucleus_accumbens_basal_ganglia	6.91223	0.143601	7.979e-10	Hippocampus	ENSG00000101017.13	CD40	1	-4.32933	0.135339	0.00584912	Cerebellar_Hemisphere	-4.32933	0.135339	0.00584912	Cerebellar_Hemisphere
ENSG00000006576.16	PHTF2	1	3.21141	0.0808459	0.0144612	Amygdala	3.21141	0.0808459	0.0144612	Amygdala	ENSG00000006468.13	ETV1	1	-2.94164	0.0543142	0.0270265	Nucleus_accumbens_basal_ganglia	-2.94164	0.0543142	0.0270265	Nucleus_accumbens_basal_ganglia	ENSG00000101336.13	HCK	1	3.67663	0.0371189	0.0319149	Anterior_cingulate_cortex_BA24	3.67663	0.0371189	0.0319149	Anterior_cingulate_cortex_BA24
ENSG00000006652.13	IFRD1	1	-3.73334	0.0475733	0.00317454	Hypothalamus	-3.73334	0.0475733	0.00317454	Hypothalamus	ENSG00000006576.16	PHTF2	2	-2.8562	0.050048	0.046822	Amygdala	2.73617	0.0808459	0.033355	Cerebellum	ENSG00000101400.5	SNTA1	1	3.57823	0.0422868	0.0415366	Putamen_basal_ganglia	3.57823	0.0422868	0.0415366	Putamen_basal_ganglia
ENSG00000006744.18	ELAC2	12	2.76266	0.160407	0.0393185	Cerebellar_Hemisphere	3.43163	0.42313	0.00661536	Cortex	ENSG00000006652.13	IFRD1	1	-3.5681	0.0475733	0.00560253	Hypothalamus	-3.5681	0.0475733	0.00560253	Hypothalamus	ENSG00000102580.14	DNAJC3	1	-3.89301	0.0313504	0.025374	Caudate_basal_ganglia	-3.89301	0.0313504	0.025374	Caudate_basal_ganglia
ENSG00000007038.10	PRSS21	1	-3.54638	0.0533286	0.00497054	Caudate_basal_ganglia	-3.54638	0.0533286	0.00497054	Caudate_basal_ganglia	ENSG00000006744.18	ELAC2	2	2.73788	0.372739	0.0457774	Spinal_cord_cervical_c-1	2.83274	0.384953	0.0333124	Cortex	ENSG00000103942.12	HOMER2	3	3.84738	0.0486451	0.0271411	Caudate_basal_ganglia	4.52143	0.126902	0.00249383	Cerebellum
ENSG00000007171.16	NOS2	1	2.86077	0.145813	0.0294375	Cortex	2.86077	0.145813	0.0294375	Cortex	ENSG00000007038.10	PRSS21	1	-3.49296	0.0533286	0.00628242	Caudate_basal_ganglia	-3.49296	0.0533286	0.00628242	Caudate_basal_ganglia	ENSG00000104892.16	KLC3	1	3.52304	0.235254	0.0487965	Putamen_basal_ganglia	3.52304	0.235254	0.0487965	Putamen_basal_ganglia
ENSG00000007341.18	ST7L	3	-2.8392	0.153028	0.0373596	Cerebellar_Hemisphere	-2.78383	0.206232	0.0309482	Cortex	ENSG00000007341.18	ST7L	3	-2.77347	0.153028	0.043601	Cerebellar_Hemisphere	-2.73527	0.206232	0.0415478	Cortex	ENSG00000105523.3	FAM83E	1	3.55163	0.138718	0.04927	Amygdala	3.55163	0.138718	0.04927	Amygdala
ENSG00000007392.16	LUC7L	1	-6.81036	0.0501821	1.37655e-09	Caudate_basal_ganglia	-6.81036	0.0501821	1.37655e-09	Caudate_basal_ganglia	ENSG00000007392.16	LUC7L	1	-7.15313	0.0501821	1.3963e-10	Caudate_basal_ganglia	-7.15313	0.0501821	1.3963e-10	Caudate_basal_ganglia	ENSG00000107165.12	TYRP1	1	-3.54188	0.134423	0.0466086	Caudate_basal_ganglia	-3.54188	0.134423	0.0466086	Caudate_basal_ganglia
ENSG00000007516.13	BAIAP3	3	-2.88039	0.0651206	0.0315582	Hippocampus	4.59368	0.275926	0.00013042	Cerebellum	ENSG00000007516.13	BAIAP3	3	-3.30382	0.0651206	0.0109467	Hippocampus	4.59357	0.275926	0.000143292	Cerebellum	ENSG00000107566.13	ERLIN1	1	-3.79217	0.0332613	0.0287606	Cerebellar_Hemisphere	-3.79217	0.0332613	0.0287606	Cerebellar_Hemisphere
ENSG00000007541.16	PIGQ	9	5.40792	0.0755974	4.13264e-06	Anterior_cingulate_cortex_BA24	8.06869	0.294229	2.58574e-13	Hippocampus	ENSG00000007541.16	PIGQ	9	5.56336	0.0755974	1.91763e-06	Anterior_cingulate_cortex_BA24	8.21418	0.294229	9.37793e-14	Hippocampus	ENSG00000108559.11	NUP88	3	3.69938	0.0749801	0.0376488	Cortex	4.29489	0.120585	0.00552149	Hypothalamus
ENSG00000007923.15	DNAJC11	1	-2.74393	0.0294927	0.0427421	Frontal_Cortex_BA9	-2.74393	0.0294927	0.0427421	Frontal_Cortex_BA9	ENSG00000007944.14	MYLIP	1	-2.81941	0.0669753	0.0381763	Cerebellar_Hemisphere	-2.81941	0.0669753	0.0381763	Cerebellar_Hemisphere	ENSG00000109586.11	GALNT7	1	-3.69173	0.143969	0.0338738	Cerebellar_Hemisphere	-3.69173	0.143969	0.0338738	Cerebellar_Hemisphere
ENSG00000007944.14	MYLIP	1	-2.68783	0.0669753	0.0464863	Cerebellar_Hemisphere	-2.68783	0.0669753	0.0464863	Cerebellar_Hemisphere	ENSG00000008018.8	PSMB1	2	-3.56946	0.072607	0.0158762	Frontal_Cortex_BA9	-3.18221	0.084039	0.00527902	Cerebellar_Hemisphere	ENSG00000109736.14	MFSD10	1	4.32168	0.0373712	0.00525289	Cerebellum	4.32168	0.0373712	0.00525289	Cerebellum
ENSG00000008018.8	PSMB1	3	-3.68985	0.072607	0.0331485	Cerebellum	-2.83209	0.11057	0.00329691	Cerebellar_Hemisphere	ENSG00000008300.16	CELSR3	1	8.93837	0.0458053	2.28967e-16	Amygdala	8.93837	0.0458053	2.28967e-16	Amygdala	ENSG00000109919.9	MTCH2	7	-3.91437	0.063697	0.0466086	Caudate_basal_ganglia	-3.54025	0.248067	0.0176884	Cerebellum
ENSG00000008294.20	SPAG9	1	2.76166	0.10346	0.0390615	Cerebellum	2.76166	0.10346	0.0390615	Cerebellum	ENSG00000008394.12	MGST1	1	2.74094	0.0635201	0.0468511	Frontal_Cortex_BA9	2.74094	0.0635201	0.0468511	Frontal_Cortex_BA9	ENSG00000110025.12	SNX15	1	3.69064	0.058879	0.0314658	Anterior_cingulate_cortex_BA24	3.69064	0.058879	0.0314658	Anterior_cingulate_cortex_BA24
ENSG00000008300.16	CELSR3	1	10.5409	0.0458053	5.12653e-23	Amygdala	10.5409	0.0458053	5.12653e-23	Amygdala	ENSG00000008517.16	IL32	1	-2.97371	0.0531526	0.0249385	Nucleus_accumbens_basal_ganglia	-2.97371	0.0531526	0.0249385	Nucleus_accumbens_basal_ganglia	ENSG00000110768.11	GTF2H1	1	-3.58215	0.207078	0.0440022	Cerebellum	-3.58215	0.207078	0.0440022	Cerebellum
ENSG00000008394.12	MGST1	1	3.35507	0.0635201	0.00905922	Frontal_Cortex_BA9	3.35507	0.0635201	0.00905922	Frontal_Cortex_BA9	ENSG00000008710.19	PKD1	1	3.04723	0.0465998	0.023295	Hypothalamus	3.04723	0.0465998	0.023295	Hypothalamus	ENSG00000111801.15	BTN3A3	2	-3.65648	0.0666981	0.0440079	Cerebellum	-3.56358	0.17804	0.0431072	Cortex
ENSG00000008517.16	IL32	1	-3.40153	0.0531526	0.00761082	Nucleus_accumbens_basal_ganglia	-3.40153	0.0531526	0.00761082	Nucleus_accumbens_basal_ganglia	ENSG00000008988.9	RPS20	7	-4.1915	0.0871737	0.0139108	Hypothalamus	-3.25829	0.231691	0.000650714	Caudate_basal_ganglia	ENSG00000111850.10	SMIM8	5	3.71783	0.105275	0.0332234	Cerebellar_Hemisphere	4.42137	0.347306	0.0028265	Nucleus_accumbens_basal_ganglia
ENSG00000008710.19	PKD1	1	3.16879	0.0465998	0.0160728	Hypothalamus	3.16879	0.0465998	0.0160728	Hypothalamus	ENSG00000009413.15	REV3L	3	10.7677	0.0431415	8.92393e-24	Cerebellar_Hemisphere	11.5615	0.143919	1.04862e-27	Cerebellum	ENSG00000112031.15	MTRF1L	10	-3.84032	0.226083	0.0466086	Caudate_basal_ganglia	-3.57076	0.532425	0.0229588	Substantia_nigra
ENSG00000008735.13	MAPK8IP2	1	2.66522	0.130989	0.04845	Cerebellum	2.66522	0.130989	0.04845	Cerebellum	ENSG00000009790.14	TRAF3IP3	1	2.80627	0.0457431	0.0389646	Cerebellar_Hemisphere	2.80627	0.0457431	0.0389646	Cerebellar_Hemisphere	ENSG00000112038.17	OPRM1	1	-4.18192	0.150205	0.00782387	Cerebellum	-4.18192	0.150205	0.00782387	Cerebellum
ENSG00000008988.9	RPS20	8	-4.62388	0.0871737	0.0457179	Cerebellum	-2.69161	0.231691	0.000109642	Caudate_basal_ganglia	ENSG00000010282.14	HHATL	1	-3.66368	0.0933668	0.00418691	Frontal_Cortex_BA9	-3.66368	0.0933668	0.00418691	Frontal_Cortex_BA9	ENSG00000112812.15	PRSS16	2	-4.87927	0.213599	0.0297018	Cerebellar_Hemisphere	-3.77076	0.261137	0.000561539	Cerebellum
ENSG00000009413.15	REV3L	3	10.0914	0.0431415	6.87655e-21	Cerebellar_Hemisphere	11.0538	0.143919	2.02262e-25	Cerebellum	ENSG00000010318.20	PHF7	1	2.96107	0.0295295	0.0268618	Putamen_basal_ganglia	2.96107	0.0295295	0.0268618	Putamen_basal_ganglia	ENSG00000114302.15	PRKAR2A	2	4.09354	0.034665	0.00956165	Anterior_cingulate_cortex_BA24	6.01225	0.139032	1.11107e-06	Substantia_nigra
ENSG00000009790.14	TRAF3IP3	1	2.93491	0.0457431	0.0265844	Cerebellar_Hemisphere	2.93491	0.0457431	0.0265844	Cerebellar_Hemisphere	ENSG00000010322.15	NISCH	2	-4.68396	0.0262232	0.0206629	Nucleus_accumbens_basal_ganglia	-3.0463	0.0410907	0.000104135	Caudate_basal_ganglia	ENSG00000114395.10	CYB561D2	1	-4.02028	0.0269393	0.0151889	Cortex	-4.02028	0.0269393	0.0151889	Cortex
ENSG00000010282.14	HHATL	1	-3.35832	0.0933668	0.00899893	Frontal_Cortex_BA9	-3.35832	0.0933668	0.00899893	Frontal_Cortex_BA9	ENSG00000010539.11	ZNF200	4	3.04949	0.0625171	0.0211814	Cerebellum	4.89105	0.273331	5.17046e-05	Anterior_cingulate_cortex_BA24	ENSG00000114735.9	HEMK1	1	3.54037	0.0770041	0.0466086	Caudate_basal_ganglia	3.54037	0.0770041	0.0466086	Caudate_basal_ganglia
ENSG00000010310.8	GIPR	1	-3.02119	0.0510117	0.0223371	Hippocampus	-3.02119	0.0510117	0.0223371	Hippocampus	ENSG00000010704.18	HFE	1	4.34878	0.0407298	0.000375731	Nucleus_accumbens_basal_ganglia	4.34878	0.0407298	0.000375731	Nucleus_accumbens_basal_ganglia	ENSG00000115956.9	PLEK	1	-4.63027	0.0544723	0.00158148	Cerebellum	-4.63027	0.0544723	0.00158148	Cerebellum
ENSG00000010318.20	PHF7	1	3.34517	0.0295295	0.0092072	Putamen_basal_ganglia	3.34517	0.0295295	0.0092072	Putamen_basal_ganglia	ENSG00000011243.17	AKAP8L	1	-3.01854	0.0292975	0.0228211	Cerebellum	-3.01854	0.0292975	0.0228211	Cerebellum	ENSG00000116127.17	ALMS1	1	-3.55055	0.028625	0.0412231	Nucleus_accumbens_basal_ganglia	-3.55055	0.028625	0.0412231	Nucleus_accumbens_basal_ganglia
ENSG00000010322.15	NISCH	2	-4.06145	0.0262232	0.00940336	Nucleus_accumbens_basal_ganglia	-3.32571	0.0410907	0.000924748	Caudate_basal_ganglia	ENSG00000011295.15	TTC19	7	-4.33263	0.0498088	0.0455506	Cortex	-2.69235	0.227744	0.000476145	Substantia_nigra	ENSG00000118263.14	KLF7	1	-3.50804	0.0677597	0.0491619	Anterior_cingulate_cortex_BA24	-3.50804	0.0677597	0.0491619	Anterior_cingulate_cortex_BA24
ENSG00000010539.11	ZNF200	4	2.79184	0.0625171	0.0364054	Cerebellum	5.04606	0.273331	2.3214e-05	Anterior_cingulate_cortex_BA24	ENSG00000011590.13	ZBTB32	8	-3.89588	0.0258701	0.0309307	Caudate_basal_ganglia	-2.88882	0.302698	0.00183167	Cerebellum	ENSG00000118557.15	PMFBP1	1	-3.63962	0.054982	0.0445914	Cortex	-3.63962	0.054982	0.0445914	Cortex
ENSG00000010704.18	HFE	1	4.79794	0.0407298	5.62611e-05	Nucleus_accumbens_basal_ganglia	4.79794	0.0407298	5.62611e-05	Nucleus_accumbens_basal_ganglia	ENSG00000012171.19	SEMA3B	1	-9.2947	0.0337597	1.13445e-17	Nucleus_accumbens_basal_ganglia	-9.2947	0.0337597	1.13445e-17	Nucleus_accumbens_basal_ganglia	ENSG00000119414.11	PPP6C	4	4.69185	0.0325456	0.00117911	Cortex	4.99945	0.143782	0.000265363	Putamen_basal_ganglia
ENSG00000011021.21	CLCN6	2	3.03284	0.0648369	0.0209112	Cerebellar_Hemisphere	3.28115	0.129327	0.0113054	Spinal_cord_cervical_c-1	ENSG00000013275.7	PSMC4	1	-2.81924	0.0478797	0.0381025	Putamen_basal_ganglia	-2.81924	0.0478797	0.0381025	Putamen_basal_ganglia	ENSG00000121417.13	ZNF211	1	4.42952	0.143109	0.00445265	Cerebellar_Hemisphere	4.42952	0.143109	0.00445265	Cerebellar_Hemisphere
ENSG00000011083.8	SLC6A7	1	2.79015	0.193997	0.0368526	Cerebellar_Hemisphere	2.79015	0.193997	0.0368526	Cerebellar_Hemisphere	ENSG00000013503.9	POLR3B	1	-3.2244	0.0287916	0.0136446	Cerebellum	-3.2244	0.0287916	0.0136446	Cerebellum	ENSG00000121542.11	SEC22A	1	-4.03147	0.074998	0.0112824	Anterior_cingulate_cortex_BA24	-4.03147	0.074998	0.0112824	Anterior_cingulate_cortex_BA24
ENSG00000011198.7	ABHD5	1	-2.68173	0.0394528	0.0495929	Hippocampus	-2.68173	0.0394528	0.0495929	Hippocampus	ENSG00000013523.9	ANGEL1	1	-3.56696	0.0407104	0.00560253	Hypothalamus	-3.56696	0.0407104	0.00560253	Hypothalamus	ENSG00000125388.19	GRK4	7	3.70721	0.0885523	0.0398179	Caudate_basal_ganglia	4.71561	0.455713	0.00116226	Anterior_cingulate_cortex_BA24
ENSG00000011243.17	AKAP8L	1	-3.20994	0.0292975	0.0131168	Cerebellum	-3.20994	0.0292975	0.0131168	Cerebellum	ENSG00000014138.8	POLA2	1	-2.90785	0.124248	0.0331378	Amygdala	-2.90785	0.124248	0.0331378	Amygdala	ENSG00000125462.16	C1orf61	1	-3.76871	0.0304127	0.0266489	Cerebellum	-3.76871	0.0304127	0.0266489	Cerebellum
ENSG00000011295.15	TTC19	7	-4.24263	0.0498088	0.042572	Cortex	-2.70887	0.227744	0.000626756	Substantia_nigra	ENSG00000014164.6	ZC3H3	3	2.70349	0.0584015	0.0468269	Nucleus_accumbens_basal_ganglia	3.74684	0.118672	0.00321577	Anterior_cingulate_cortex_BA24	ENSG00000126215.13	XRCC3	2	4.01458	0.03073	0.0161717	Frontal_Cortex_BA9	4.27157	0.0672094	0.00563551	Cortex
ENSG00000011590.13	ZBTB32	8	-3.91353	0.0258701	0.0291073	Cerebellar_Hemisphere	-2.88464	0.302698	0.0015555	Cerebellum	ENSG00000014257.15	ACPP	5	2.70884	0.048524	0.0470289	Nucleus_accumbens_basal_ganglia	3.19415	0.207233	0.0151288	Caudate_basal_ganglia	ENSG00000126500.3	FLRT1	1	-3.63083	0.0406622	0.0459002	Spinal_cord_cervical_c-1	-3.63083	0.0406622	0.0459002	Spinal_cord_cervical_c-1
ENSG00000012171.19	SEMA3B	1	-10.6081	0.0337597	4.36436e-23	Nucleus_accumbens_basal_ganglia	-10.6081	0.0337597	4.36436e-23	Nucleus_accumbens_basal_ganglia	ENSG00000015413.9	DPEP1	1	-4.97325	0.0941042	3.26851e-05	Hypothalamus	-4.97325	0.0941042	3.26851e-05	Hypothalamus	ENSG00000128285.4	MCHR1	1	3.72687	0.213047	0.0299857	Cerebellum	3.72687	0.213047	0.0299857	Cerebellum
ENSG00000012779.10	ALOX5	1	2.83367	0.249738	0.0314098	Cortex	2.83367	0.249738	0.0314098	Cortex	ENSG00000015475.18	BID	3	-3.2759	0.172602	0.0413843	Putamen_basal_ganglia	-2.77647	0.180078	0.0115083	Nucleus_accumbens_basal_ganglia	ENSG00000129933.20	MAU2	2	-4.68032	0.0575783	0.00525289	Cerebellum	-4.31208	0.0699572	0.000914506	Hippocampus
ENSG00000013275.7	PSMC4	1	-3.13648	0.0478797	0.0160399	Putamen_basal_ganglia	-3.13648	0.0478797	0.0160399	Putamen_basal_ganglia	ENSG00000016391.10	CHDH	2	-4.35785	0.162949	0.0143988	Cerebellum	-3.2	0.229299	0.000382518	Cerebellar_Hemisphere	ENSG00000130165.10	ELOF1	1	3.62266	0.027966	0.0434384	Hypothalamus	3.62266	0.027966	0.0434384	Hypothalamus
ENSG00000013306.15	SLC25A39	3	2.76088	0.0449596	0.0424062	Hypothalamus	3.00404	0.227378	0.0232319	Frontal_Cortex_BA9	ENSG00000017260.19	ATP2C1	1	2.82393	0.0846884	0.0360956	Nucleus_accumbens_basal_ganglia	2.82393	0.0846884	0.0360956	Nucleus_accumbens_basal_ganglia	ENSG00000130856.15	ZNF236	2	-3.90926	0.0401036	0.0375282	Putamen_basal_ganglia	-3.62969	0.0842365	0.0176884	Cerebellum
ENSG00000013503.9	POLR3B	1	-3.46067	0.0287916	0.00648333	Cerebellum	-3.46067	0.0287916	0.00648333	Cerebellum	ENSG00000018699.11	TTC27	1	-3.85521	0.183308	0.00195992	Nucleus_accumbens_basal_ganglia	-3.85521	0.183308	0.00195992	Nucleus_accumbens_basal_ganglia	ENSG00000131966.13	ACTR10	1	-3.8817	0.0483508	0.0229152	Amygdala	-3.8817	0.0483508	0.0229152	Amygdala
ENSG00000013523.9	ANGEL1	1	-3.63792	0.0407104	0.00424258	Hypothalamus	-3.63792	0.0407104	0.00424258	Hypothalamus	ENSG00000019144.18	PHLDB1	2	-2.92125	0.228876	0.0372991	Cerebellum	-2.80659	0.345505	0.0298578	Cerebellar_Hemisphere	ENSG00000132837.14	DMGDH	1	-3.82977	0.135838	0.0246732	Putamen_basal_ganglia	-3.82977	0.135838	0.0246732	Putamen_basal_ganglia
ENSG00000014138.8	POLA2	1	-3.18169	0.124248	0.0155953	Amygdala	-3.18169	0.124248	0.0155953	Amygdala	ENSG00000019169.10	MARCO	1	-3.78395	0.0511943	0.00307322	Substantia_nigra	-3.78395	0.0511943	0.00307322	Substantia_nigra	ENSG00000134574.11	DDB2	2	3.54656	0.109242	0.04927	Amygdala	3.91343	0.150946	0.0182897	Cortex
ENSG00000014164.6	ZC3H3	1	3.83008	0.0584015	0.00221957	Anterior_cingulate_cortex_BA24	3.83008	0.0584015	0.00221957	Anterior_cingulate_cortex_BA24	ENSG00000022840.15	RNF10	1	4.51405	0.0299164	0.000207273	Cerebellar_Hemisphere	4.51405	0.0299164	0.000207273	Cerebellar_Hemisphere	ENSG00000135334.8	AKIRIN2	3	-4.60975	0.0285308	0.0388261	Anterior_cingulate_cortex_BA24	-3.60636	0.230882	0.0012187	Putamen_basal_ganglia
ENSG00000014257.15	ACPP	5	2.91377	0.048524	0.0272687	Nucleus_accumbens_basal_ganglia	3.27384	0.207233	0.0115578	Frontal_Cortex_BA9	ENSG00000023041.11	ZDHHC6	7	-4.33787	0.0240316	0.0443509	Cortex	-2.70742	0.184346	0.000396007	Cerebellum	ENSG00000135506.15	OS9	1	-3.69598	0.0535092	0.0398179	Caudate_basal_ganglia	-3.69598	0.0535092	0.0398179	Caudate_basal_ganglia
ENSG00000015413.9	DPEP1	1	-5.78808	0.0941042	5.3575e-07	Hypothalamus	-5.78808	0.0941042	5.3575e-07	Hypothalamus	ENSG00000023191.16	RNH1	1	2.97587	0.0664332	0.0267905	Hippocampus	2.97587	0.0664332	0.0267905	Hippocampus	ENSG00000135631.16	RAB11FIP5	1	-4.10849	0.0287351	0.0107588	Hippocampus	-4.10849	0.0287351	0.0107588	Hippocampus
ENSG00000015475.18	BID	4	-3.64559	0.0912308	0.0232319	Frontal_Cortex_BA9	-3.00454	0.180078	0.00370636	Nucleus_accumbens_basal_ganglia	ENSG00000023228.13	NDUFS1	2	2.78973	0.153153	0.0423315	Amygdala	2.79403	0.165045	0.036247	Cortex	ENSG00000136448.11	NMT1	1	3.70654	0.134862	0.0290662	Nucleus_accumbens_basal_ganglia	3.70654	0.134862	0.0290662	Nucleus_accumbens_basal_ganglia
ENSG00000016391.10	CHDH	2	-4.86188	0.162949	0.00174093	Cerebellum	-3.88017	0.229299	4.35829e-05	Cerebellar_Hemisphere	ENSG00000023734.10	STRAP	1	-3.05753	0.0264458	0.0212495	Cerebellar_Hemisphere	-3.05753	0.0264458	0.0212495	Cerebellar_Hemisphere	ENSG00000136770.10	DNAJC1	1	-3.61838	0.0297265	0.0466086	Caudate_basal_ganglia	-3.61838	0.0297265	0.0466086	Caudate_basal_ganglia
ENSG00000017260.19	ATP2C1	1	3.2561	0.0846884	0.0113262	Nucleus_accumbens_basal_ganglia	3.2561	0.0846884	0.0113262	Nucleus_accumbens_basal_ganglia	ENSG00000023839.10	ABCC2	2	3.17272	0.0724306	0.016473	Spinal_cord_cervical_c-1	3.25345	0.0767988	0.0126389	Cerebellum	ENSG00000136950.13	ARPC5L	3	-4.80864	0.030928	0.0172836	Hypothalamus	-3.99513	0.331257	0.000535912	Putamen_basal_ganglia
ENSG00000018699.11	TTC27	1	-3.94886	0.183308	0.00136364	Nucleus_accumbens_basal_ganglia	-3.94886	0.183308	0.00136364	Nucleus_accumbens_basal_ganglia	ENSG00000025434.18	NR1H3	1	3.41133	0.0879248	0.00874387	Amygdala	3.41133	0.0879248	0.00874387	Amygdala	ENSG00000137185.11	ZSCAN9	1	-3.64211	0.144048	0.037375	Cerebellum	-3.64211	0.144048	0.037375	Cerebellum
ENSG00000019144.18	PHLDB1	2	-3.5346	0.228876	0.00530634	Cerebellar_Hemisphere	-3.53028	0.345505	0.00523145	Cerebellum	ENSG00000026025.15	VIM	1	3.45531	0.138488	0.0067114	Cortex	3.45531	0.138488	0.0067114	Cortex	ENSG00000137824.15	RMDN3	2	3.67967	0.110145	0.0398179	Caudate_basal_ganglia	4.18866	0.242817	0.00757336	Substantia_nigra
ENSG00000019169.10	MARCO	1	-3.50634	0.0511943	0.0067478	Substantia_nigra	-3.50634	0.0511943	0.0067478	Substantia_nigra	ENSG00000026950.16	BTN3A1	4	-5.33467	0.0748624	0.0219594	Anterior_cingulate_cortex_BA24	-3.06201	0.110873	4.42682e-06	Cortex	ENSG00000138030.12	KHK	1	-3.68566	0.159636	0.0344775	Putamen_basal_ganglia	-3.68566	0.159636	0.0344775	Putamen_basal_ganglia
ENSG00000019485.13	PRDM11	1	-2.68937	0.0806471	0.0476775	Putamen_basal_ganglia	-2.68937	0.0806471	0.0476775	Putamen_basal_ganglia	ENSG00000027847.13	B4GALT7	8	-4.87573	0.0328575	0.0415478	Cortex	-2.73603	0.206345	4.09386e-05	Hippocampus	ENSG00000138083.4	SIX3	1	4.19458	0.0426489	0.00772119	Cerebellum	4.19458	0.0426489	0.00772119	Cerebellum
ENSG00000022840.15	RNF10	1	4.42943	0.0299164	0.000256494	Cerebellar_Hemisphere	4.42943	0.0299164	0.000256494	Cerebellar_Hemisphere	ENSG00000029534.19	ANK1	1	2.87155	0.0411779	0.0357377	Amygdala	2.87155	0.0411779	0.0357377	Amygdala	ENSG00000138442.9	WDR12	1	3.62257	0.052227	0.0320238	Nucleus_accumbens_basal_ganglia	3.62257	0.052227	0.0320238	Nucleus_accumbens_basal_ganglia
ENSG00000023041.11	ZDHHC6	8	-4.72116	0.0240316	0.0453609	Hypothalamus	-2.7289	0.184346	7.90059e-05	Cerebellum	ENSG00000030110.12	BAK1	4	2.69809	0.0989738	0.0461768	Caudate_basal_ganglia	3.34747	0.168262	0.00974953	Putamen_basal_ganglia	ENSG00000138767.12	CNOT6L	1	-3.56119	0.0991944	0.0466086	Caudate_basal_ganglia	-3.56119	0.0991944	0.0466086	Caudate_basal_ganglia
ENSG00000023191.16	RNH1	1	3.10221	0.0664332	0.0182505	Hippocampus	3.10221	0.0664332	0.0182505	Hippocampus	ENSG00000030582.17	GRN	3	-3.8958	0.0503138	0.0390261	Putamen_basal_ganglia	-2.80775	0.171671	0.00203964	Anterior_cingulate_cortex_BA24	ENSG00000140284.10	SLC27A2	2	3.65965	0.090857	0.0301404	Nucleus_accumbens_basal_ganglia	4.00327	0.315876	0.0155471	Cortex
ENSG00000023228.13	NDUFS1	1	2.65437	0.153153	0.0478698	Cortex	2.65437	0.153153	0.0478698	Cortex	ENSG00000033100.16	CHPF2	3	3.58204	0.0913224	0.00493202	Caudate_basal_ganglia	4.13533	0.128389	0.000819685	Putamen_basal_ganglia	ENSG00000140564.11	FURIN	1	-4.3964	0.0535904	0.00298522	Nucleus_accumbens_basal_ganglia	-4.3964	0.0535904	0.00298522	Nucleus_accumbens_basal_ganglia
ENSG00000023734.10	STRAP	1	-2.73186	0.0264458	0.0419928	Cerebellar_Hemisphere	-2.73186	0.0264458	0.0419928	Cerebellar_Hemisphere	ENSG00000035499.12	DEPDC1B	3	-5.92556	0.0499709	0.000403006	Spinal_cord_cervical_c-1	4.34435	0.163703	3.09815e-07	Cerebellar_Hemisphere	ENSG00000140691.16	ARMC5	1	3.67621	0.057528	0.0297718	Nucleus_accumbens_basal_ganglia	3.67621	0.057528	0.0297718	Nucleus_accumbens_basal_ganglia
ENSG00000023839.10	ABCC2	2	3.90216	0.0724306	0.00170185	Spinal_cord_cervical_c-1	3.90334	0.0767988	0.00161026	Cerebellum	ENSG00000036257.12	CUL3	2	-7.68282	0.033086	1.34594e-08	Hippocampus	-6.47958	0.0416312	3.46636e-12	Cortex	ENSG00000140830.8	TXNL4B	1	3.5399	0.167072	0.0466086	Caudate_basal_ganglia	3.5399	0.167072	0.0466086	Caudate_basal_ganglia
ENSG00000025434.18	NR1H3	1	3.61587	0.0879248	0.00439891	Amygdala	3.61587	0.0879248	0.00439891	Amygdala	ENSG00000036672.15	USP2	1	3.10334	0.0272529	0.0175436	Cortex	3.10334	0.0272529	0.0175436	Cortex	ENSG00000141098.12	GFOD2	1	3.68295	0.0324553	0.0352042	Hippocampus	3.68295	0.0324553	0.0352042	Hippocampus
ENSG00000026025.15	VIM	2	2.74249	0.068561	0.0428352	Frontal_Cortex_BA9	3.86135	0.138488	0.00171569	Cortex	ENSG00000037474.14	NSUN2	13	3.15792	0.480528	0.0179862	Hypothalamus	3.57991	0.670095	0.00477359	Nucleus_accumbens_basal_ganglia	ENSG00000141101.12	NOB1	3	-3.84278	0.0768562	0.0368446	Cerebellum	-3.65131	0.208496	0.0233689	Anterior_cingulate_cortex_BA24
ENSG00000026950.16	BTN3A1	5	-6.1606	0.0629924	0.0490937	Nucleus_accumbens_basal_ganglia	-2.65122	0.110873	5.33443e-08	Cortex	ENSG00000038358.14	EDC4	1	4.37548	0.0513927	0.00036434	Spinal_cord_cervical_c-1	4.37548	0.0513927	0.00036434	Spinal_cord_cervical_c-1	ENSG00000142233.11	NTN5	5	3.6653	0.0551629	0.0365562	Cerebellar_Hemisphere	4.49562	0.18765	0.00274002	Frontal_Cortex_BA9
ENSG00000027847.13	B4GALT7	8	-4.99447	0.0328575	0.0192834	Cortex	-3.0321	0.206345	2.08436e-05	Hippocampus	ENSG00000039068.18	CDH1	4	-4.63544	0.0443662	0.000732081	Caudate_basal_ganglia	-4.15839	0.17472	0.00013954	Substantia_nigra	ENSG00000143603.18	KCNN3	1	3.78831	0.103396	0.0266044	Putamen_basal_ganglia	3.78831	0.103396	0.0266044	Putamen_basal_ganglia
ENSG00000029153.14	ARNTL2	1	-2.67433	0.0669567	0.0477505	Cerebellar_Hemisphere	-2.67433	0.0669567	0.0477505	Cerebellar_Hemisphere	ENSG00000039319.16	ZFYVE16	1	3.83095	0.0643719	0.00204003	Cortex	3.83095	0.0643719	0.00204003	Cortex	ENSG00000144035.3	NAT8	2	3.59174	0.106076	0.0452239	Cerebellar_Hemisphere	3.70057	0.178554	0.0376488	Cortex
ENSG00000029534.19	ANK1	1	3.2489	0.0411779	0.0130907	Amygdala	3.2489	0.0411779	0.0130907	Amygdala	ENSG00000040199.18	PHLPP2	1	-3.15552	0.200466	0.0171917	Spinal_cord_cervical_c-1	-3.15552	0.200466	0.0171917	Spinal_cord_cervical_c-1	ENSG00000145020.15	AMT	12	-7.71965	0.145848	2.00139e-07	Caudate_basal_ganglia	-6.41811	0.485768	6.09601e-11	Cortex
ENSG00000030110.12	BAK1	2	2.93113	0.126089	0.0285518	Anterior_cingulate_cortex_BA24	2.97852	0.168262	0.0239857	Putamen_basal_ganglia	ENSG00000040608.13	RTN4R	1	2.95947	0.0694272	0.0272399	Cerebellar_Hemisphere	2.95947	0.0694272	0.0272399	Cerebellar_Hemisphere	ENSG00000145029.13	NICN1	5	-6.10599	0.0347537	0.000477284	Caudate_basal_ganglia	7.0642	0.114353	1.86215e-09	Nucleus_accumbens_basal_ganglia
ENSG00000030582.17	GRN	3	-4.35941	0.0503138	0.00411269	Putamen_basal_ganglia	-3.62869	0.171671	0.000358222	Anterior_cingulate_cortex_BA24	ENSG00000041357.15	PSMA4	7	-4.00102	0.0499686	0.0362872	Putamen_basal_ganglia	-2.83887	0.15144	0.0013044	Cerebellum	ENSG00000145040.3	UCN2	1	-4.74621	0.0570269	0.000961712	Cerebellum	-4.74621	0.0570269	0.000961712	Cerebellum
ENSG00000031691.6	CENPQ	1	-2.69536	0.268735	0.0437701	Cortex	-2.69536	0.268735	0.0437701	Cortex	ENSG00000042429.11	MED17	1	-3.4825	0.0673231	0.00725261	Amygdala	-3.4825	0.0673231	0.00725261	Amygdala	ENSG00000145425.9	RPS3A	1	-4.2552	0.0363548	0.00700145	Spinal_cord_cervical_c-1	-4.2552	0.0363548	0.00700145	Spinal_cord_cervical_c-1
ENSG00000033100.16	CHPF2	3	3.28525	0.0913224	0.0110102	Caudate_basal_ganglia	3.96495	0.128389	0.00128418	Nucleus_accumbens_basal_ganglia	ENSG00000044115.20	CTNNA1	1	-3.79302	0.0773835	0.00280696	Anterior_cingulate_cortex_BA24	-3.79302	0.0773835	0.00280696	Anterior_cingulate_cortex_BA24	ENSG00000145692.14	BHMT	1	-3.82632	0.140223	0.0271992	Caudate_basal_ganglia	-3.82632	0.140223	0.0271992	Caudate_basal_ganglia
ENSG00000034533.11	ASTE1	1	-2.71707	0.0611135	0.0481257	Anterior_cingulate_cortex_BA24	-2.71707	0.0611135	0.0481257	Anterior_cingulate_cortex_BA24	ENSG00000044459.14	CNTLN	3	2.74481	0.0413698	0.0406697	Cortex	3.4731	0.172571	0.00664298	Hippocampus	ENSG00000146282.17	RARS2	1	-4.52196	0.0783134	0.00228715	Cortex	-4.52196	0.0783134	0.00228715	Cortex
ENSG00000035499.12	DEPDC1B	3	-6.23259	0.0499709	0.000548751	Spinal_cord_cervical_c-1	4.22338	0.163703	4.93512e-08	Cerebellar_Hemisphere	ENSG00000044524.10	EPHA3	2	-3.66026	0.0399978	0.0157505	Cortex	3.14398	0.140997	0.00396299	Cerebellum	ENSG00000147679.11	UTP23	2	3.79787	0.0832555	0.0320349	Hippocampus	3.9401	0.0932473	0.0182897	Cortex
ENSG00000036257.12	CUL3	2	-8.11612	0.033086	1.76576e-09	Hippocampus	-6.77865	0.0416312	1.09241e-13	Cortex	ENSG00000046889.18	PREX2	1	2.8676	0.101122	0.0323126	Nucleus_accumbens_basal_ganglia	2.8676	0.101122	0.0323126	Nucleus_accumbens_basal_ganglia	ENSG00000149177.12	PTPRJ	1	3.88821	0.037428	0.025374	Caudate_basal_ganglia	3.88821	0.037428	0.025374	Caudate_basal_ganglia
ENSG00000036672.15	USP2	1	3.8774	0.0272529	0.00162457	Cortex	3.8774	0.0272529	0.00162457	Cortex	ENSG00000047315.15	POLR2B	1	3.21621	0.055644	0.0145664	Frontal_Cortex_BA9	3.21621	0.055644	0.0145664	Frontal_Cortex_BA9	ENSG00000149292.16	TTC12	2	3.56414	0.464183	0.0466086	Caudate_basal_ganglia	3.94532	0.474074	0.0192058	Amygdala
ENSG00000037474.14	NSUN2	13	2.81672	0.480528	0.0343467	Substantia_nigra	3.37376	0.670095	0.00825623	Cerebellar_Hemisphere	ENSG00000047662.4	FAM184B	2	-2.68242	0.0558626	0.0479318	Caudate_basal_ganglia	3.15987	0.121331	0.016244	Cerebellar_Hemisphere	ENSG00000149922.10	TBX6	3	-5.083	0.0650863	0.0485934	Hippocampus	-3.52161	0.25454	0.0001504	Substantia_nigra
ENSG00000037637.10	FBXO42	7	-3.70656	0.093756	0.0226054	Caudate_basal_ganglia	-2.999	0.190888	0.00336001	Frontal_Cortex_BA9	ENSG00000048544.5	MRPS10	2	2.94627	0.0254983	0.0295678	Hypothalamus	3.10158	0.314759	0.0198074	Spinal_cord_cervical_c-1	ENSG00000149930.17	TAOK2	1	3.54205	0.0343422	0.0462192	Anterior_cingulate_cortex_BA24	3.54205	0.0343422	0.0462192	Anterior_cingulate_cortex_BA24
ENSG00000038358.14	EDC4	1	4.6932	0.0513927	8.73459e-05	Spinal_cord_cervical_c-1	4.6932	0.0513927	8.73459e-05	Spinal_cord_cervical_c-1	ENSG00000048545.13	GUCA1A	1	-2.87286	0.0603082	0.0349984	Frontal_Cortex_BA9	-2.87286	0.0603082	0.0349984	Frontal_Cortex_BA9	ENSG00000151247.12	EIF4E	2	3.67639	0.113927	0.0341481	Cerebellum	3.95288	0.202652	0.0176151	Cerebellar_Hemisphere
ENSG00000039068.18	CDH1	4	-4.72191	0.0443662	0.000460281	Caudate_basal_ganglia	-4.25279	0.17472	7.02647e-05	Hippocampus	ENSG00000049759.17	NEDD4L	1	-2.90907	0.100663	0.0314354	Hippocampus	-2.90907	0.100663	0.0314354	Hippocampus	ENSG00000151779.12	NBAS	1	-3.68505	0.176309	0.0352042	Hippocampus	-3.68505	0.176309	0.0352042	Hippocampus
ENSG00000039319.16	ZFYVE16	1	3.81219	0.0643719	0.00201145	Cortex	3.81219	0.0643719	0.00201145	Cortex	ENSG00000050393.11	MCUR1	1	2.7644	0.268764	0.0467288	Anterior_cingulate_cortex_BA24	2.7644	0.268764	0.0467288	Anterior_cingulate_cortex_BA24	ENSG00000157851.16	DPYSL5	1	3.81357	0.13854	0.0243185	Cerebellum	3.81357	0.13854	0.0243185	Cerebellum
ENSG00000040199.18	PHLPP2	1	-3.08778	0.200466	0.019353	Spinal_cord_cervical_c-1	-3.08778	0.200466	0.019353	Spinal_cord_cervical_c-1	ENSG00000050555.17	LAMC3	1	3.58376	0.0782159	0.00528037	Spinal_cord_cervical_c-1	3.58376	0.0782159	0.00528037	Spinal_cord_cervical_c-1	ENSG00000158373.8	HIST1H2BD	1	3.92534	0.0214956	0.0182897	Cortex	3.92534	0.0214956	0.0182897	Cortex
ENSG00000040341.17	STAU2	1	2.87111	0.220709	0.0303195	Cerebellum	2.87111	0.220709	0.0303195	Cerebellum	ENSG00000052344.15	PRSS8	1	-3.57988	0.106962	0.00498288	Cerebellum	-3.57988	0.106962	0.00498288	Cerebellum	ENSG00000160460.15	SPTBN4	3	3.59022	0.103152	0.0452239	Cerebellar_Hemisphere	4.0405	0.270965	0.0117942	Cerebellum
ENSG00000041988.15	THAP3	2	3.71497	0.0269211	0.00330521	Frontal_Cortex_BA9	4.28469	0.0336094	0.00042962	Cerebellum	ENSG00000052850.5	ALX4	1	-4.37381	0.0644125	0.000306765	Cortex	-4.37381	0.0644125	0.000306765	Cortex	ENSG00000160917.14	CPSF4	2	-3.92683	0.102198	0.046122	Cortex	-3.60041	0.148819	0.0152941	Anterior_cingulate_cortex_BA24
ENSG00000042429.11	MED17	1	-3.56259	0.0673231	0.00509647	Amygdala	-3.56259	0.0673231	0.00509647	Amygdala	ENSG00000054219.10	LY75	11	2.78464	0.0430755	0.0408233	Hippocampus	3.98467	0.233111	0.00151375	Amygdala	ENSG00000162753.11	SLC9C2	1	-3.57075	0.0773157	0.0477769	Spinal_cord_cervical_c-1	-3.57075	0.0773157	0.0477769	Spinal_cord_cervical_c-1
ENSG00000042493.15	CAPG	2	2.69089	0.0960626	0.0458158	Caudate_basal_ganglia	2.78875	0.343223	0.0380709	Putamen_basal_ganglia	ENSG00000054282.15	SDCCAG8	2	-3.28248	0.112357	0.0279933	Cerebellum	-2.92949	0.167881	0.0115457	Hippocampus	ENSG00000163125.15	RPRD2	1	3.60983	0.101645	0.04575	Cortex	3.60983	0.101645	0.04575	Cortex
ENSG00000044115.20	CTNNA1	1	-3.48632	0.0773835	0.0063955	Anterior_cingulate_cortex_BA24	-3.48632	0.0773835	0.0063955	Anterior_cingulate_cortex_BA24	ENSG00000054392.12	HHAT	1	3.84002	0.0931825	0.00219495	Caudate_basal_ganglia	3.84002	0.0931825	0.00219495	Caudate_basal_ganglia	ENSG00000164024.11	METAP1	1	4.96316	0.079816	0.000334829	Frontal_Cortex_BA9	4.96316	0.079816	0.000334829	Frontal_Cortex_BA9
ENSG00000044459.14	CNTLN	4	3.24991	0.0413698	0.0132796	Hypothalamus	3.89191	0.172571	0.00169124	Hippocampus	ENSG00000054654.16	SYNE2	2	2.73862	0.130232	0.0448004	Cerebellar_Hemisphere	2.76942	0.163746	0.040532	Cerebellum	ENSG00000164048.13	ZNF589	1	-3.58858	0.198518	0.0466532	Spinal_cord_cervical_c-1	-3.58858	0.198518	0.0466532	Spinal_cord_cervical_c-1
ENSG00000044524.10	EPHA3	2	-3.15206	0.0399978	0.0153857	Cerebellum	3.39677	0.140997	0.0073986	Cortex	ENSG00000054690.13	PLEKHH1	2	3.24682	0.23656	0.0128929	Cerebellum	3.2674	0.256889	0.0123292	Cerebellar_Hemisphere	ENSG00000164050.12	PLXNB1	1	3.76271	0.0444083	0.0292039	Hypothalamus	3.76271	0.0444083	0.0292039	Hypothalamus
ENSG00000046889.18	PREX2	1	2.92017	0.101122	0.0268712	Nucleus_accumbens_basal_ganglia	2.92017	0.101122	0.0268712	Nucleus_accumbens_basal_ganglia	ENSG00000054965.10	FAM168A	1	-3.15582	0.0261122	0.0159181	Caudate_basal_ganglia	-3.15582	0.0261122	0.0159181	Caudate_basal_ganglia	ENSG00000164077.13	MON1A	1	4.63896	0.0337669	0.00132708	Anterior_cingulate_cortex_BA24	4.63896	0.0337669	0.00132708	Anterior_cingulate_cortex_BA24
ENSG00000047315.15	POLR2B	1	3.42099	0.055644	0.00762597	Frontal_Cortex_BA9	3.42099	0.055644	0.00762597	Frontal_Cortex_BA9	ENSG00000055044.10	NOP58	1	5.21304	0.0334072	1.00775e-05	Nucleus_accumbens_basal_ganglia	5.21304	0.0334072	1.00775e-05	Nucleus_accumbens_basal_ganglia	ENSG00000164404.8	GDF9	1	-4.04581	0.0877265	0.015025	Cerebellar_Hemisphere	-4.04581	0.0877265	0.015025	Cerebellar_Hemisphere
ENSG00000047662.4	FAM184B	1	2.78021	0.121331	0.0375875	Cerebellar_Hemisphere	2.78021	0.121331	0.0375875	Cerebellar_Hemisphere	ENSG00000055163.19	CYFIP2	1	2.74323	0.161963	0.0430981	Cerebellum	2.74323	0.161963	0.0430981	Cerebellum	ENSG00000164985.14	PSIP1	1	-3.60002	0.0528672	0.0401298	Putamen_basal_ganglia	-3.60002	0.0528672	0.0401298	Putamen_basal_ganglia
ENSG00000048544.5	MRPS10	2	2.72343	0.0254983	0.0458796	Hypothalamus	2.77438	0.314759	0.0405038	Spinal_cord_cervical_c-1	ENSG00000055483.19	USP36	1	3.11864	0.092462	0.0193492	Anterior_cingulate_cortex_BA24	3.11864	0.092462	0.0193492	Anterior_cingulate_cortex_BA24	ENSG00000164989.16	CCDC171	3	-3.74691	0.104192	0.04946	Cerebellum	-3.52319	0.428257	0.0306305	Cerebellar_Hemisphere
ENSG00000048545.13	GUCA1A	1	-2.69415	0.0603082	0.047931	Frontal_Cortex_BA9	-2.69415	0.0603082	0.047931	Frontal_Cortex_BA9	ENSG00000055950.16	MRPL43	9	-5.73426	0.0625793	0.00151967	Substantia_nigra	-4.00057	0.209879	7.06918e-07	Cerebellum	ENSG00000165379.13	LRFN5	1	4.29758	0.388976	0.00630254	Cerebellar_Hemisphere	4.29758	0.388976	0.00630254	Cerebellar_Hemisphere
ENSG00000049167.13	ERCC8	1	3.13665	0.0281028	0.0160399	Putamen_basal_ganglia	3.13665	0.0281028	0.0160399	Putamen_basal_ganglia	ENSG00000055955.15	ITIH4	13	5.85085	0.0997377	4.53827e-07	Cerebellar_Hemisphere	7.4889	0.469966	1.56314e-11	Anterior_cingulate_cortex_BA24	ENSG00000165915.13	SLC39A13	1	-3.86203	0.0390722	0.0268411	Caudate_basal_ganglia	-3.86203	0.0390722	0.0268411	Caudate_basal_ganglia
ENSG00000049245.12	VAMP3	2	-4.73251	0.0404474	0.0411317	Hippocampus	-2.76669	0.198749	8.23832e-05	Hypothalamus	ENSG00000056558.10	TRAF1	1	2.75129	0.280822	0.0427092	Nucleus_accumbens_basal_ganglia	2.75129	0.280822	0.0427092	Nucleus_accumbens_basal_ganglia	ENSG00000165917.9	RAPSN	1	3.68889	0.027373	0.0352042	Hippocampus	3.68889	0.027373	0.0352042	Hippocampus
ENSG00000049759.17	NEDD4L	1	-2.70206	0.100663	0.0473696	Hippocampus	-2.70206	0.100663	0.0473696	Hippocampus	ENSG00000056972.18	TRAF3IP2	2	2.75669	0.0357648	0.0435541	Cerebellar_Hemisphere	3.97527	0.0550978	0.00165063	Hypothalamus	ENSG00000166507.17	NDST2	1	4.31972	0.106872	0.00360176	Nucleus_accumbens_basal_ganglia	4.31972	0.106872	0.00360176	Nucleus_accumbens_basal_ganglia
ENSG00000050393.11	MCUR1	1	2.81183	0.268764	0.0382289	Anterior_cingulate_cortex_BA24	2.81183	0.268764	0.0382289	Anterior_cingulate_cortex_BA24	ENSG00000057608.16	GDI2	6	-4.20484	0.0427938	0.0224444	Cerebellar_Hemisphere	-3.03973	0.194321	0.000568911	Cortex	ENSG00000167077.12	MEI1	4	-4.01687	0.0769468	0.0465074	Cortex	-3.58341	0.168479	0.0112824	Anterior_cingulate_cortex_BA24
ENSG00000050438.16	SLC4A8	2	2.73793	0.109663	0.0436009	Hippocampus	2.94441	0.165341	0.0259691	Putamen_basal_ganglia	ENSG00000058091.16	CDK14	2	4.48025	0.194356	0.00022738	Cerebellum	4.96279	0.270264	3.1703e-05	Cerebellar_Hemisphere	ENSG00000167264.17	DUS2	4	-4.23672	0.0738282	0.0271992	Caudate_basal_ganglia	-3.8245	0.132018	0.00700145	Spinal_cord_cervical_c-1
ENSG00000050555.17	LAMC3	1	3.48557	0.0782159	0.00647061	Spinal_cord_cervical_c-1	3.48557	0.0782159	0.00647061	Spinal_cord_cervical_c-1	ENSG00000059378.12	PARP12	2	-4.24445	0.0387633	0.0398793	Nucleus_accumbens_basal_ganglia	-2.78182	0.0544593	0.000509665	Hippocampus	ENSG00000169246.16	NPIPB3	1	3.57689	0.103564	0.04927	Amygdala	3.57689	0.103564	0.04927	Amygdala
ENSG00000051180.16	RAD51	1	-2.77709	0.0530722	0.0376481	Caudate_basal_ganglia	-2.77709	0.0530722	0.0376481	Caudate_basal_ganglia	ENSG00000059691.11	GATB	2	2.90765	0.109075	0.0283547	Cortex	3.02447	0.191971	0.0232026	Hippocampus	ENSG00000169592.14	INO80E	1	3.56852	0.183653	0.0440022	Cerebellum	3.56852	0.183653	0.0440022	Cerebellum
ENSG00000052344.15	PRSS8	1	-3.53623	0.106962	0.00521912	Cerebellum	-3.53623	0.106962	0.00521912	Cerebellum	ENSG00000060491.16	OGFR	1	2.7241	0.222924	0.0453892	Nucleus_accumbens_basal_ganglia	2.7241	0.222924	0.0453892	Nucleus_accumbens_basal_ganglia	ENSG00000169609.13	C15orf40	1	3.52444	0.283341	0.0485934	Hippocampus	3.52444	0.283341	0.0485934	Hippocampus
ENSG00000052850.5	ALX4	1	-5.07697	0.0644125	1.35642e-05	Cortex	-5.07697	0.0644125	1.35642e-05	Cortex	ENSG00000061492.11	WNT8A	1	3.82629	0.0267435	0.00231523	Cerebellum	3.82629	0.0267435	0.00231523	Cerebellum	ENSG00000169627.7	BOLA2B	1	-5.1786	0.0539358	0.000129479	Hypothalamus	-5.1786	0.0539358	0.000129479	Hypothalamus
ENSG00000054219.10	LY75	11	2.91658	0.0430755	0.0295519	Spinal_cord_cervical_c-1	4.36508	0.233111	0.00036429	Hypothalamus	ENSG00000061938.16	TNK2	1	-2.80278	0.0486232	0.0375198	Cerebellum	-2.80278	0.0486232	0.0375198	Cerebellum	ENSG00000170209.4	ANKK1	3	-3.99481	0.226663	0.0269781	Cerebellum	-3.75947	0.280208	0.0165485	Frontal_Cortex_BA9
ENSG00000054282.15	SDCCAG8	2	-3.30032	0.112357	0.0207845	Cerebellum	-3.02426	0.167881	0.0108466	Hippocampus	ENSG00000062038.13	CDH3	4	-4.70503	0.0450372	0.0088013	Hypothalamus	-3.42248	0.111251	7.943e-05	Cortex	ENSG00000170370.11	EMX2	1	-3.7338	0.042926	0.0312501	Amygdala	-3.7338	0.042926	0.0312501	Amygdala
ENSG00000054392.12	HHAT	1	3.63743	0.0931825	0.00383896	Caudate_basal_ganglia	3.63743	0.0931825	0.00383896	Caudate_basal_ganglia	ENSG00000062370.16	ZNF112	1	2.94503	0.079424	0.0271722	Cerebellum	2.94503	0.079424	0.0271722	Cerebellum	ENSG00000171634.16	BPTF	1	-3.60617	0.129169	0.0466086	Caudate_basal_ganglia	-3.60617	0.129169	0.0466086	Caudate_basal_ganglia
ENSG00000054654.16	SYNE2	2	3.13079	0.130232	0.0162639	Cerebellum	3.20974	0.163746	0.012925	Cerebellar_Hemisphere	ENSG00000062485.18	CS	1	3.83813	0.0777842	0.0023624	Spinal_cord_cervical_c-1	3.83813	0.0777842	0.0023624	Spinal_cord_cervical_c-1	ENSG00000172113.8	NME6	1	5.02536	0.0306251	0.000196084	Hippocampus	5.02536	0.0306251	0.000196084	Hippocampus
ENSG00000054690.13	PLEKHH1	2	3.72741	0.23656	0.0028399	Cerebellum	3.74366	0.256889	0.00277938	Cerebellar_Hemisphere	ENSG00000063244.12	U2AF2	1	-2.83366	0.0709557	0.0380132	Frontal_Cortex_BA9	-2.83366	0.0709557	0.0380132	Frontal_Cortex_BA9	ENSG00000172247.3	C1QTNF4	1	3.64735	0.102323	0.0436176	Caudate_basal_ganglia	3.64735	0.102323	0.0436176	Caudate_basal_ganglia
ENSG00000054965.10	FAM168A	1	-2.93047	0.0261122	0.0265028	Caudate_basal_ganglia	-2.93047	0.0261122	0.0265028	Caudate_basal_ganglia	ENSG00000063761.15	ADCK1	5	-4.74722	0.125383	0.0482061	Nucleus_accumbens_basal_ganglia	-2.69613	0.430837	7.44285e-05	Cerebellum	ENSG00000172340.14	SUCLG2	1	3.77344	0.074742	0.02915	Frontal_Cortex_BA9	3.77344	0.074742	0.02915	Frontal_Cortex_BA9
ENSG00000055044.10	NOP58	1	5.62173	0.0334072	1.29448e-06	Nucleus_accumbens_basal_ganglia	5.62173	0.0334072	1.29448e-06	Nucleus_accumbens_basal_ganglia	ENSG00000063854.12	HAGH	3	-3.72743	0.210701	0.0284465	Caudate_basal_ganglia	-2.92076	0.430183	0.00333608	Spinal_cord_cervical_c-1	ENSG00000172346.14	CSDC2	2	-3.83419	0.186621	0.0285156	Frontal_Cortex_BA9	-3.78951	0.348411	0.0242037	Nucleus_accumbens_basal_ganglia
ENSG00000055118.14	KCNH2	2	-2.8998	0.200169	0.0402001	Cerebellum	-2.74865	0.325021	0.0288448	Cerebellar_Hemisphere	ENSG00000063978.15	RNF4	5	-4.94681	0.0307558	0.00118866	Caudate_basal_ganglia	-4.03212	0.0963816	3.16285e-05	Amygdala	ENSG00000173273.15	TNKS	1	-3.61189	0.243693	0.0466532	Spinal_cord_cervical_c-1	-3.61189	0.243693	0.0466532	Spinal_cord_cervical_c-1
ENSG00000055163.19	CYFIP2	1	2.82585	0.161963	0.0335285	Cerebellum	2.82585	0.161963	0.0335285	Cerebellum	ENSG00000064042.17	LIMCH1	1	-3.34726	0.0562335	0.0107372	Anterior_cingulate_cortex_BA24	-3.34726	0.0562335	0.0107372	Anterior_cingulate_cortex_BA24	ENSG00000173540.12	GMPPB	13	5.29327	0.200385	0.000109381	Caudate_basal_ganglia	7.13873	0.520799	1.14403e-09	Substantia_nigra
ENSG00000055483.19	USP36	1	3.21499	0.092462	0.0138776	Anterior_cingulate_cortex_BA24	3.21499	0.092462	0.0138776	Anterior_cingulate_cortex_BA24	ENSG00000064199.6	SPA17	1	3.87795	0.0642374	0.00195528	Putamen_basal_ganglia	3.87795	0.0642374	0.00195528	Putamen_basal_ganglia	ENSG00000173611.17	SCAI	1	3.96027	0.0537693	0.0154072	Spinal_cord_cervical_c-1	3.96027	0.0537693	0.0154072	Spinal_cord_cervical_c-1
ENSG00000055813.5	CCDC85A	1	-2.7982	0.319462	0.0362134	Cerebellar_Hemisphere	-2.7982	0.319462	0.0362134	Cerebellar_Hemisphere	ENSG00000064687.12	ABCA7	1	-3.3897	0.0742245	0.00816193	Cortex	-3.3897	0.0742245	0.00816193	Cortex	ENSG00000174891.12	RSRC1	1	3.5963	0.132026	0.0427909	Cerebellum	3.5963	0.132026	0.0427909	Cerebellum
ENSG00000055950.16	MRPL43	9	-5.66553	0.0625793	0.00196254	Substantia_nigra	-3.91358	0.209879	8.81791e-07	Cerebellum	ENSG00000064726.9	BTBD1	8	2.87973	0.057186	0.0341812	Frontal_Cortex_BA9	5.33216	0.16704	5.87654e-06	Hippocampus	ENSG00000175170.14	FAM182B	7	3.7961	0.350742	0.0287606	Cerebellar_Hemisphere	4.83518	0.491993	0.00063199	Cortex
ENSG00000055955.15	ITIH4	13	5.04453	0.0997377	1.99376e-05	Cerebellar_Hemisphere	6.44658	0.469966	1.53998e-08	Anterior_cingulate_cortex_BA24	ENSG00000064835.10	POU1F1	4	4.19696	0.0364139	0.000663147	Cerebellum	7.73936	0.0866237	2.81114e-12	Anterior_cingulate_cortex_BA24	ENSG00000176390.11	CRLF3	1	3.79748	0.0582394	0.0266044	Putamen_basal_ganglia	3.79748	0.0582394	0.0266044	Putamen_basal_ganglia
ENSG00000056558.10	TRAF1	1	3.11544	0.280822	0.0163027	Nucleus_accumbens_basal_ganglia	3.11544	0.280822	0.0163027	Nucleus_accumbens_basal_ganglia	ENSG00000064995.16	TAF11	1	-2.79919	0.0449322	0.0410698	Frontal_Cortex_BA9	-2.79919	0.0449322	0.0410698	Frontal_Cortex_BA9	ENSG00000176723.9	ZNF843	1	3.61453	0.43292	0.0433516	Cerebellar_Hemisphere	3.61453	0.43292	0.0433516	Cerebellar_Hemisphere
ENSG00000056736.9	IL17RB	2	-3.04898	0.205335	0.024035	Cerebellum	-2.96592	0.324086	0.020078	Cerebellar_Hemisphere	ENSG00000064999.13	ANKS1A	4	-4.51156	0.023534	0.0198596	Cortex	-3.0486	0.214856	0.000216146	Putamen_basal_ganglia	ENSG00000176909.11	MAMSTR	6	3.61595	0.0247861	0.04575	Cortex	4.66822	0.193061	0.00156314	Spinal_cord_cervical_c-1
ENSG00000056972.18	TRAF3IP2	2	3.22016	0.0357648	0.0125931	Cerebellar_Hemisphere	3.98745	0.0550978	0.00136294	Hypothalamus	ENSG00000065060.16	UHRF1BP1	11	2.80256	0.0293596	0.0417293	Amygdala	4.13686	0.359143	0.000740456	Hippocampus	ENSG00000176920.11	FUT2	3	3.96981	0.0565843	0.018044	Hippocampus	4.64479	0.158854	0.00110822	Putamen_basal_ganglia
ENSG00000057608.16	GDI2	6	-4.45906	0.0427938	0.00778258	Cerebellar_Hemisphere	-3.39704	0.194321	0.000182277	Cortex	ENSG00000065183.15	WDR3	1	3.14191	0.056298	0.0183187	Anterior_cingulate_cortex_BA24	3.14191	0.056298	0.0183187	Anterior_cingulate_cortex_BA24	ENSG00000177352.9	CCDC71	8	4.86863	0.0720312	0.000561539	Cerebellum	6.48816	0.359593	9.19288e-08	Putamen_basal_ganglia
ENSG00000058091.16	CDK14	2	4.92205	0.194356	3.39447e-05	Cerebellum	5.53778	0.270264	2.10404e-06	Cerebellar_Hemisphere	ENSG00000065413.18	ANKRD44	1	2.94385	0.0435274	0.0295774	Anterior_cingulate_cortex_BA24	2.94385	0.0435274	0.0295774	Anterior_cingulate_cortex_BA24	ENSG00000178057.14	NDUFAF3	2	-7.30319	0.0503536	0.000196358	Amygdala	-5.04888	0.0793429	4.31949e-10	Nucleus_accumbens_basal_ganglia
ENSG00000058262.9	SEC61A1	1	-2.7211	0.0289286	0.0451858	Hippocampus	-2.7211	0.0289286	0.0451858	Hippocampus	ENSG00000065600.12	TMEM206	8	-4.98238	0.0615621	0.0143172	Hypothalamus	-3.24708	0.331284	3.28789e-05	Frontal_Cortex_BA9	ENSG00000178149.16	DALRD3	5	-6.457	0.0908095	0.00956165	Anterior_cingulate_cortex_BA24	-4.10367	0.191329	1.15624e-07	Cerebellum
ENSG00000059378.12	PARP12	2	-4.69815	0.0387633	0.0474706	Nucleus_accumbens_basal_ganglia	-2.66731	0.0544593	7.83076e-05	Hippocampus	ENSG00000065613.13	SLK	1	-7.00423	0.0319086	4.49605e-10	Frontal_Cortex_BA9	-7.00423	0.0319086	4.49605e-10	Frontal_Cortex_BA9	ENSG00000178252.17	WDR6	11	4.33185	0.0746019	0.00494194	Frontal_Cortex_BA9	6.44067	0.40412	1.83597e-07	Spinal_cord_cervical_c-1
ENSG00000059691.11	GATB	3	3.08132	0.109075	0.018247	Cerebellum	3.71221	0.316246	0.00311521	Hippocampus	ENSG00000065621.14	GSTO2	12	2.81455	0.112877	0.0409781	Amygdala	5.32772	0.524713	5.7928e-06	Spinal_cord_cervical_c-1	ENSG00000178467.17	P4HTM	12	-7.42367	0.0605036	0.00140164	Amygdala	-4.6275	0.271378	2.90038e-10	Cortex
ENSG00000060491.16	OGFR	1	3.01231	0.222924	0.0214048	Nucleus_accumbens_basal_ganglia	3.01231	0.222924	0.0214048	Nucleus_accumbens_basal_ganglia	ENSG00000065665.20	SEC61A2	4	2.77421	0.0234469	0.0419166	Hippocampus	3.00496	0.163003	0.0246974	Spinal_cord_cervical_c-1	ENSG00000179832.17	MROH1	1	4.06033	0.0871774	0.0149054	Cerebellar_Hemisphere	4.06033	0.0871774	0.0149054	Cerebellar_Hemisphere
ENSG00000060642.10	PIGV	1	2.94116	0.0927333	0.0279876	Hypothalamus	2.94116	0.0927333	0.0279876	Hypothalamus	ENSG00000065717.14	TLE2	1	-3.90956	0.0580877	0.00156888	Cortex	-3.90956	0.0580877	0.00156888	Cortex	ENSG00000181019.12	NQO1	1	-3.69416	0.107415	0.0290662	Nucleus_accumbens_basal_ganglia	-3.69416	0.107415	0.0290662	Nucleus_accumbens_basal_ganglia
ENSG00000061492.11	WNT8A	1	4.03055	0.0267435	0.0010444	Cerebellum	4.03055	0.0267435	0.0010444	Cerebellum	ENSG00000065883.14	CDK13	1	3.19498	0.0279351	0.0147216	Putamen_basal_ganglia	3.19498	0.0279351	0.0147216	Putamen_basal_ganglia	ENSG00000183172.8	SMDT1	4	3.49414	0.173204	0.0498402	Nucleus_accumbens_basal_ganglia	3.75164	0.255144	0.0343828	Anterior_cingulate_cortex_BA24
ENSG00000061938.16	TNK2	1	-3.00999	0.0486232	0.0215729	Cerebellum	-3.00999	0.0486232	0.0215729	Cerebellum	ENSG00000066084.12	DIP2B	1	-2.87667	0.0372002	0.0346543	Hypothalamus	-2.87667	0.0372002	0.0346543	Hypothalamus	ENSG00000183921.7	SDR42E2	1	4.00819	0.138469	0.0134348	Nucleus_accumbens_basal_ganglia	4.00819	0.138469	0.0134348	Nucleus_accumbens_basal_ganglia
ENSG00000062038.13	CDH3	5	-4.7209	0.0263143	0.0385015	Nucleus_accumbens_basal_ganglia	-2.76946	0.111251	6.3631e-05	Cortex	ENSG00000066379.14	ZNRD1	6	2.84674	0.0309576	0.0359914	Hippocampus	5.45873	0.143544	3.02906e-06	Nucleus_accumbens_basal_ganglia	ENSG00000184160.7	ADRA2C	1	-4.11785	0.170421	0.00908123	Spinal_cord_cervical_c-1	-4.11785	0.170421	0.00908123	Spinal_cord_cervical_c-1
ENSG00000062485.18	CS	1	4.54204	0.0777842	0.000165846	Spinal_cord_cervical_c-1	4.54204	0.0777842	0.000165846	Spinal_cord_cervical_c-1	ENSG00000066382.16	MPPED2	1	-3.79063	0.161351	0.00258047	Caudate_basal_ganglia	-3.79063	0.161351	0.00258047	Caudate_basal_ganglia	ENSG00000184185.9	KCNJ12	1	3.74926	0.185261	0.0272506	Nucleus_accumbens_basal_ganglia	3.74926	0.185261	0.0272506	Nucleus_accumbens_basal_ganglia
ENSG00000063046.17	EIF4B	1	2.78252	0.0471854	0.0354403	Cortex	2.78252	0.0471854	0.0354403	Cortex	ENSG00000066468.22	FGFR2	1	-4.15341	0.0282537	0.000701453	Hippocampus	-4.15341	0.0282537	0.000701453	Hippocampus	ENSG00000184564.8	SLITRK6	1	3.63435	0.0332305	0.0375282	Putamen_basal_ganglia	3.63435	0.0332305	0.0375282	Putamen_basal_ganglia
ENSG00000063127.15	SLC6A16	1	-2.66851	0.0592901	0.0474249	Nucleus_accumbens_basal_ganglia	-2.66851	0.0592901	0.0474249	Nucleus_accumbens_basal_ganglia	ENSG00000066557.5	LRRC40	2	-3.07033	0.0579517	0.0239344	Substantia_nigra	4.18743	0.159308	0.000696764	Spinal_cord_cervical_c-1	ENSG00000184647.10	PRSS55	1	-4.24079	0.0315481	0.00554469	Putamen_basal_ganglia	-4.24079	0.0315481	0.00554469	Putamen_basal_ganglia
ENSG00000063169.10	GLTSCR1	1	-2.78068	0.0356925	0.0375875	Cerebellar_Hemisphere	-2.78068	0.0356925	0.0375875	Cerebellar_Hemisphere	ENSG00000066651.18	TRMT11	2	2.81366	0.119968	0.0385852	Cerebellar_Hemisphere	2.88842	0.284029	0.032836	Spinal_cord_cervical_c-1	ENSG00000184990.12	SIVA1	1	-3.93401	0.0909095	0.0201654	Frontal_Cortex_BA9	-3.93401	0.0909095	0.0201654	Frontal_Cortex_BA9
ENSG00000063244.12	U2AF2	1	-2.68442	0.0709557	0.0491265	Frontal_Cortex_BA9	-2.68442	0.0709557	0.0491265	Frontal_Cortex_BA9	ENSG00000066697.14	MSANTD3	1	2.81158	0.0348569	0.0369793	Cerebellum	2.81158	0.0348569	0.0369793	Cerebellum	ENSG00000185352.8	HS6ST3	2	3.57168	0.0260855	0.0466086	Caudate_basal_ganglia	3.63693	0.0726006	0.0310289	Nucleus_accumbens_basal_ganglia
ENSG00000063438.16	AHRR	3	-2.82283	0.0873944	0.0376826	Anterior_cingulate_cortex_BA24	-2.81666	0.220421	0.0327531	Cortex	ENSG00000066777.8	ARFGEF1	1	2.70365	0.0425745	0.0457924	Caudate_basal_ganglia	2.70365	0.0425745	0.0457924	Caudate_basal_ganglia	ENSG00000185585.19	OLFML2A	3	3.59065	0.107611	0.0466086	Caudate_basal_ganglia	4.53479	0.152017	0.00194517	Putamen_basal_ganglia
ENSG00000063761.15	ADCK1	4	-4.44357	0.127845	0.044682	Hippocampus	-2.72606	0.430837	0.000234137	Cerebellum	ENSG00000066923.17	STAG3	8	2.82622	0.0641566	0.0385125	Hypothalamus	3.92136	0.463929	0.00190285	Anterior_cingulate_cortex_BA24	ENSG00000185860.13	CCDC190	1	3.70162	0.189431	0.0314449	Anterior_cingulate_cortex_BA24	3.70162	0.189431	0.0314449	Anterior_cingulate_cortex_BA24
ENSG00000063854.12	HAGH	4	-4.03095	0.210701	0.0274352	Putamen_basal_ganglia	-2.92141	0.430183	0.00110247	Spinal_cord_cervical_c-1	ENSG00000067365.14	METTL22	6	-3.20894	0.084118	0.0325274	Hypothalamus	-2.90849	0.519214	0.0146502	Cortex	ENSG00000185909.14	KLHDC8B	1	6.50043	0.072402	1.04052e-07	Cerebellum	6.50043	0.072402	1.04052e-07	Cerebellum
ENSG00000063978.15	RNF4	5	-4.51084	0.0307558	0.00575318	Caudate_basal_ganglia	-3.49882	0.0963816	0.000181062	Amygdala	ENSG00000067560.10	RHOA	1	6.00442	0.0468545	1.70691e-07	Hippocampus	6.00442	0.0468545	1.70691e-07	Hippocampus	ENSG00000186792.16	HYAL3	2	-4.09243	0.290768	0.0369671	Hippocampus	-3.65959	0.396973	0.00941278	Spinal_cord_cervical_c-1
ENSG00000064042.17	LIMCH1	1	-3.43555	0.0562335	0.00741852	Anterior_cingulate_cortex_BA24	-3.43555	0.0562335	0.00741852	Anterior_cingulate_cortex_BA24	ENSG00000067596.10	DHX8	1	4.01088	0.116524	0.00132442	Spinal_cord_cervical_c-1	4.01088	0.116524	0.00132442	Spinal_cord_cervical_c-1	ENSG00000187672.12	ERC2	1	3.56755	0.208898	0.0481185	Cerebellar_Hemisphere	3.56755	0.208898	0.0481185	Cerebellar_Hemisphere
ENSG00000064199.6	SPA17	1	3.81684	0.0642374	0.00225106	Putamen_basal_ganglia	3.81684	0.0642374	0.00225106	Putamen_basal_ganglia	ENSG00000067836.12	ROGDI	6	2.69761	0.0667513	0.0499408	Frontal_Cortex_BA9	3.72081	0.465114	0.00297368	Cortex	ENSG00000187837.3	HIST1H1C	1	-3.63483	0.196308	0.0375282	Putamen_basal_ganglia	-3.63483	0.196308	0.0375282	Putamen_basal_ganglia
ENSG00000064309.14	CDON	2	-3.06763	0.132989	0.0479352	Nucleus_accumbens_basal_ganglia	-2.66272	0.194597	0.0208767	Hypothalamus	ENSG00000068001.13	HYAL2	1	-4.04326	0.0295372	0.000994521	Cortex	-4.04326	0.0295372	0.000994521	Cortex	ENSG00000188266.13	HYKK	1	-4.17995	0.0547144	0.00894858	Anterior_cingulate_cortex_BA24	-4.17995	0.0547144	0.00894858	Anterior_cingulate_cortex_BA24
ENSG00000064687.12	ABCA7	1	-3.62921	0.0742245	0.00363507	Cortex	-3.62921	0.0742245	0.00363507	Cortex	ENSG00000068028.17	RASSF1	2	-5.07625	0.0411063	0.000636182	Cerebellum	-4.20721	0.105292	1.97675e-05	Cerebellar_Hemisphere	ENSG00000188493.14	C19orf54	5	-4.42244	0.0401162	0.0465074	Cortex	-3.57737	0.136121	0.00445265	Cerebellar_Hemisphere
ENSG00000064726.9	BTBD1	8	2.89106	0.057186	0.0286167	Caudate_basal_ganglia	5.87747	0.16704	3.09375e-07	Hippocampus	ENSG00000068383.18	INPP5A	1	-3.30366	0.0973536	0.0106947	Caudate_basal_ganglia	-3.30366	0.0973536	0.0106947	Caudate_basal_ganglia	ENSG00000189077.10	TMEM120A	1	3.91995	0.144537	0.0182897	Cortex	3.91995	0.144537	0.0182897	Cortex
ENSG00000064835.10	POU1F1	4	4.19808	0.0364139	0.000596651	Cerebellum	7.64933	0.0866237	5.0508e-12	Anterior_cingulate_cortex_BA24	ENSG00000068615.17	REEP1	6	-5.30666	0.0468226	0.00245016	Hippocampus	-3.78311	0.137526	6.98041e-06	Anterior_cingulate_cortex_BA24	ENSG00000196666.4	FAM180B	1	-3.8662	0.126428	0.0222626	Nucleus_accumbens_basal_ganglia	-3.8662	0.126428	0.0222626	Nucleus_accumbens_basal_ganglia
ENSG00000064995.16	TAF11	1	-3.13999	0.0449322	0.0167836	Frontal_Cortex_BA9	-3.13999	0.0449322	0.0167836	Frontal_Cortex_BA9	ENSG00000068654.15	POLR1A	7	2.69781	0.099968	0.0488053	Cerebellar_Hemisphere	3.77003	0.392051	0.00298847	Cerebellum	ENSG00000196814.14	MVB12B	1	3.71228	0.0946018	0.0290662	Nucleus_accumbens_basal_ganglia	3.71228	0.0946018	0.0290662	Nucleus_accumbens_basal_ganglia
ENSG00000064999.13	ANKS1A	4	-4.0433	0.023534	0.0458579	Cortex	-2.67335	0.214856	0.00108598	Putamen_basal_ganglia	ENSG00000068745.14	IP6K2	3	3.29747	0.0745701	0.0117101	Frontal_Cortex_BA9	4.71337	0.181223	0.000107178	Hypothalamus	ENSG00000197217.12	ENTPD4	1	-3.92222	0.160346	0.0176884	Cerebellum	-3.92222	0.160346	0.0176884	Cerebellum
ENSG00000065060.16	UHRF1BP1	9	2.7058	0.0410903	0.0491566	Amygdala	3.8809	0.359143	0.00174521	Hippocampus	ENSG00000068781.21	STON1-GTF2A1L	3	-3.45455	0.167277	0.0442352	Substantia_nigra	-2.82825	0.262264	0.00769944	Spinal_cord_cervical_c-1	ENSG00000197405.7	C5AR1	1	-3.99098	0.0322507	0.0171554	Cerebellar_Hemisphere	-3.99098	0.0322507	0.0171554	Cerebellar_Hemisphere
ENSG00000065183.15	WDR3	1	2.70818	0.056298	0.0490201	Anterior_cingulate_cortex_BA24	2.70818	0.056298	0.0490201	Anterior_cingulate_cortex_BA24	ENSG00000068912.13	ERLEC1	1	-4.57677	0.0787365	0.000169226	Frontal_Cortex_BA9	-4.57677	0.0787365	0.000169226	Frontal_Cortex_BA9	ENSG00000197894.10	ADH5	1	3.75744	0.189538	0.0303173	Cerebellar_Hemisphere	3.75744	0.189538	0.0303173	Cerebellar_Hemisphere
ENSG00000065457.10	ADAT1	5	-3.28567	0.0704033	0.0474531	Hypothalamus	-2.70815	0.309437	0.0111636	Spinal_cord_cervical_c-1	ENSG00000069275.12	NUCKS1	2	-3.33546	0.0366958	0.0322556	Cerebellar_Hemisphere	-2.89038	0.0682354	0.0105719	Frontal_Cortex_BA9	ENSG00000198077.10	CYP2A7	4	3.70733	0.0320318	0.0352042	Hippocampus	4.19988	0.211072	0.00773587	Frontal_Cortex_BA9
ENSG00000065600.12	TMEM206	8	-5.4727	0.0615621	0.0076291	Hypothalamus	-3.43942	0.331284	2.73825e-06	Frontal_Cortex_BA9	ENSG00000069998.12	HDHD5	1	-2.72489	0.0937593	0.0461364	Cerebellar_Hemisphere	-2.72489	0.0937593	0.0461364	Cerebellar_Hemisphere	ENSG00000198218.10	QRICH1	7	3.7417	0.0469488	0.0286485	Putamen_basal_ganglia	6.85498	0.262848	5.48114e-09	Nucleus_accumbens_basal_ganglia
ENSG00000065613.13	SLK	1	-7.51376	0.0319086	1.12362e-11	Frontal_Cortex_BA9	-7.51376	0.0319086	1.12362e-11	Frontal_Cortex_BA9	ENSG00000070061.14	IKBKAP	4	-4.00627	0.0258058	0.0313885	Cerebellar_Hemisphere	4.13657	0.0945522	0.00082974	Cerebellum	ENSG00000198561.13	CTNND1	1	-4.57209	0.0440903	0.00185546	Nucleus_accumbens_basal_ganglia	-4.57209	0.0440903	0.00185546	Nucleus_accumbens_basal_ganglia
ENSG00000065621.14	GSTO2	12	3.23603	0.112877	0.0135394	Amygdala	5.57854	0.524713	1.41775e-06	Spinal_cord_cervical_c-1	ENSG00000070087.13	PFN2	1	-2.92944	0.0271478	0.0279933	Cerebellum	-2.92944	0.0271478	0.0279933	Cerebellum	ENSG00000198589.10	LRBA	1	3.78722	0.0271309	0.0287606	Cerebellar_Hemisphere	3.78722	0.0271309	0.0287606	Cerebellar_Hemisphere
ENSG00000065665.20	SEC61A2	1	2.94504	0.163003	0.0273199	Spinal_cord_cervical_c-1	2.94504	0.163003	0.0273199	Spinal_cord_cervical_c-1	ENSG00000070366.13	SMG6	3	-4.46092	0.0358501	0.000265179	Spinal_cord_cervical_c-1	8.23662	0.118985	5.12444e-14	Cerebellum	ENSG00000198931.10	APRT	1	-3.77925	0.0310263	0.0259038	Nucleus_accumbens_basal_ganglia	-3.77925	0.0310263	0.0259038	Nucleus_accumbens_basal_ganglia
ENSG00000065717.14	TLE2	1	-3.67998	0.0580877	0.00309131	Cortex	-3.67998	0.0580877	0.00309131	Cortex	ENSG00000070413.19	DGCR2	2	2.87182	0.0283888	0.0357377	Amygdala	3.52981	0.160787	0.00582203	Cerebellum	ENSG00000203872.6	C6orf163	2	-4.03558	0.0814165	0.0466532	Spinal_cord_cervical_c-1	-3.59427	0.169084	0.0117942	Cerebellum
ENSG00000065883.14	CDK13	1	3.42696	0.0279351	0.00735989	Putamen_basal_ganglia	3.42696	0.0279351	0.00735989	Putamen_basal_ganglia	ENSG00000070423.17	RNF126	1	3.38765	0.0627239	0.00867237	Putamen_basal_ganglia	3.38765	0.0627239	0.00867237	Putamen_basal_ganglia	ENSG00000204186.7	ZDBF2	1	3.68293	0.118001	0.0398179	Caudate_basal_ganglia	3.68293	0.118001	0.0398179	Caudate_basal_ganglia
ENSG00000065989.15	PDE4A	1	2.73634	0.043812	0.0416691	Cerebellar_Hemisphere	2.73634	0.043812	0.0416691	Cerebellar_Hemisphere	ENSG00000070669.16	ASNS	2	-3.50494	0.0469589	0.0340075	Cortex	-2.82437	0.096221	0.00629893	Cerebellum	ENSG00000204531.17	POU5F1	1	3.98379	0.250671	0.0136682	Putamen_basal_ganglia	3.98379	0.250671	0.0136682	Putamen_basal_ganglia
ENSG00000066032.18	CTNNA2	1	-2.74051	0.0283564	0.0413053	Caudate_basal_ganglia	-2.74051	0.0283564	0.0413053	Caudate_basal_ganglia	ENSG00000070778.12	PTPN21	2	2.87427	0.0278082	0.0321986	Cerebellum	3.58849	0.121511	0.00496187	Cerebellar_Hemisphere	ENSG00000205250.8	E2F4	1	4.08188	0.129058	0.0143874	Cerebellar_Hemisphere	4.08188	0.129058	0.0143874	Cerebellar_Hemisphere
ENSG00000066056.13	TIE1	2	5.03841	0.0487487	1.60808e-05	Cortex	6.60871	0.0877443	5.03846e-09	Hippocampus	ENSG00000071655.17	MBD3	1	-2.87239	0.0741524	0.0357377	Amygdala	-2.87239	0.0741524	0.0357377	Amygdala	ENSG00000206344.7	HCG27	1	3.7096	0.152396	0.03435	Hypothalamus	3.7096	0.152396	0.03435	Hypothalamus
ENSG00000066136.20	NFYC	3	2.93474	0.024992	0.0261828	Caudate_basal_ganglia	4.32359	0.122311	0.00037463	Cerebellum	ENSG00000071967.11	CYBRD1	6	2.92442	0.120661	0.0317574	Amygdala	3.69543	0.217373	0.00387998	Anterior_cingulate_cortex_BA24	ENSG00000213619.9	NDUFS3	1	-3.80051	0.0430185	0.0246602	Nucleus_accumbens_basal_ganglia	-3.80051	0.0430185	0.0246602	Nucleus_accumbens_basal_ganglia
ENSG00000066379.14	ZNRD1	6	3.09398	0.0309576	0.0190946	Anterior_cingulate_cortex_BA24	5.42007	0.143544	3.48228e-06	Nucleus_accumbens_basal_ganglia	ENSG00000071994.10	PDCD2	5	2.67226	0.0281686	0.0492723	Caudate_basal_ganglia	3.46358	0.161812	0.00782416	Anterior_cingulate_cortex_BA24	ENSG00000213672.7	NCKIPSD	13	-6.61886	0.265857	4.28372e-05	Frontal_Cortex_BA9	-5.36969	0.479322	2.93073e-08	Substantia_nigra
ENSG00000066382.16	MPPED2	1	-3.19591	0.161351	0.0138245	Caudate_basal_ganglia	-3.19591	0.161351	0.0138245	Caudate_basal_ganglia	ENSG00000072121.15	ZFYVE26	1	-2.92198	0.0313692	0.0286001	Cerebellum	-2.92198	0.0313692	0.0286001	Cerebellum	ENSG00000213689.11	TREX1	2	3.80139	0.113349	0.0277783	Hypothalamus	5.23326	0.114082	0.000109381	Caudate_basal_ganglia
ENSG00000066468.22	FGFR2	1	-3.72767	0.0282537	0.00296734	Hippocampus	-3.72767	0.0282537	0.00296734	Hippocampus	ENSG00000072274.12	TFRC	1	-3.24234	0.0881698	0.0131207	Cerebellar_Hemisphere	-3.24234	0.0881698	0.0131207	Cerebellar_Hemisphere	ENSG00000214706.10	IFRD2	1	-6.37816	0.062634	1.66327e-07	Cerebellum	-6.37816	0.062634	1.66327e-07	Cerebellum
ENSG00000066557.5	LRRC40	2	-2.87889	0.0579517	0.0366422	Substantia_nigra	4.91998	0.159308	3.43549e-05	Spinal_cord_cervical_c-1	ENSG00000072609.17	CHFR	2	-2.91476	0.263136	0.0324003	Cerebellum	-2.8696	0.353266	0.0303569	Cerebellar_Hemisphere	ENSG00000225399.4	RP11-3B7.1	2	-5.14513	0.0808985	0.0315449	Substantia_nigra	-3.74303	0.0885609	0.000150422	Anterior_cingulate_cortex_BA24
ENSG00000066651.18	TRMT11	2	2.75426	0.119968	0.0427808	Spinal_cord_cervical_c-1	2.90085	0.284029	0.0288267	Cerebellar_Hemisphere	ENSG00000072736.18	NFATC3	1	2.84895	0.0680563	0.0378737	Anterior_cingulate_cortex_BA24	2.84895	0.0680563	0.0378737	Anterior_cingulate_cortex_BA24	ENSG00000226913.1	BSN-AS2	8	3.58562	0.046854	0.0405448	Anterior_cingulate_cortex_BA24	5.2254	0.122594	0.000100909	Cortex
ENSG00000066697.14	MSANTD3	1	3.29251	0.0348569	0.0106369	Cerebellum	3.29251	0.0348569	0.0106369	Cerebellum	ENSG00000072756.16	TRNT1	3	-3.03808	0.059494	0.0494185	Cerebellum	-2.68255	0.0704472	0.0224444	Cerebellar_Hemisphere	ENSG00000227373.5	RP11-160H22.5	2	-4.9827	0.0328197	0.0332234	Cerebellar_Hemisphere	-3.71115	0.0390664	0.000265363	Putamen_basal_ganglia
ENSG00000066777.8	ARFGEF1	1	2.91804	0.0425745	0.0271955	Caudate_basal_ganglia	2.91804	0.0425745	0.0271955	Caudate_basal_ganglia	ENSG00000072958.8	AP1M1	6	-2.98561	0.0275884	0.0447744	Amygdala	-2.76118	0.183571	0.0251619	Cerebellum	ENSG00000229453.2	SPINK8	2	4.92725	0.0315254	0.000292879	Hippocampus	6.33782	0.0331336	2.69935e-07	Hypothalamus
ENSG00000066923.17	STAG3	9	2.81838	0.0641566	0.0421705	Substantia_nigra	4.07535	0.463929	0.00099881	Anterior_cingulate_cortex_BA24	ENSG00000073111.13	MCM2	1	-4.06874	0.0678165	0.00121812	Anterior_cingulate_cortex_BA24	-4.06874	0.0678165	0.00121812	Anterior_cingulate_cortex_BA24	ENSG00000230805.6	AL132709.1	1	-3.60068	0.110425	0.0422768	Hippocampus	-3.60068	0.110425	0.0422768	Hippocampus
ENSG00000067365.14	METTL22	5	-2.97966	0.103359	0.0363091	Frontal_Cortex_BA9	-2.81558	0.519214	0.0220766	Cortex	ENSG00000073146.15	MOV10L1	3	2.82479	0.0752581	0.0375463	Spinal_cord_cervical_c-1	3.86771	0.197913	0.00190412	Nucleus_accumbens_basal_ganglia	ENSG00000231081.1	RP4-760C5.3	3	-4.29155	0.0969895	0.0150595	Cerebellar_Hemisphere	-4.03324	0.220821	0.00470371	Amygdala
ENSG00000067560.10	RHOA	2	3.16024	0.0347813	0.0150608	Caudate_basal_ganglia	7.56456	0.0468545	9.44148e-12	Hippocampus	ENSG00000073803.13	MAP3K13	1	2.65027	0.0251096	0.0499187	Cortex	2.65027	0.0251096	0.0499187	Cortex	ENSG00000231256.7	C17orf105	1	-3.82467	0.148051	0.024304	Cerebellum	-3.82467	0.148051	0.024304	Cerebellum
ENSG00000067596.10	DHX8	1	4.03259	0.116524	0.00110158	Spinal_cord_cervical_c-1	4.03259	0.116524	0.00110158	Spinal_cord_cervical_c-1	ENSG00000073861.2	TBX21	1	2.87896	0.0394388	0.0347162	Anterior_cingulate_cortex_BA24	2.87896	0.0394388	0.0347162	Anterior_cingulate_cortex_BA24	ENSG00000232112.3	TMA7	1	3.82392	0.047299	0.0250988	Amygdala	3.82392	0.047299	0.0250988	Amygdala
ENSG00000067836.12	ROGDI	6	2.79305	0.0667513	0.038042	Frontal_Cortex_BA9	3.75089	0.465114	0.00246733	Cortex	ENSG00000073921.17	PICALM	1	-3.43366	0.0451216	0.0074509	Caudate_basal_ganglia	-3.43366	0.0451216	0.0074509	Caudate_basal_ganglia	ENSG00000232300.1	FAM215B	1	-3.68174	0.398298	0.0341481	Cerebellum	-3.68174	0.398298	0.0341481	Cerebellum
ENSG00000068001.13	HYAL2	1	-5.46572	0.0295372	1.99552e-06	Cortex	-5.46572	0.0295372	1.99552e-06	Cortex	ENSG00000073969.18	NSF	2	5.20582	0.105611	9.80201e-06	Cerebellum	5.91385	0.192949	3.26748e-07	Cerebellar_Hemisphere	ENSG00000233276.3	GPX1	10	4.15989	0.036421	0.00860247	Spinal_cord_cervical_c-1	7.71943	0.300197	5.38799e-11	Nucleus_accumbens_basal_ganglia
ENSG00000068028.17	RASSF1	2	-5.32971	0.0411063	0.000169295	Cerebellum	-4.52799	0.105292	5.44483e-06	Cerebellar_Hemisphere	ENSG00000074266.19	EED	1	-3.31774	0.269017	0.0107337	Cerebellum	-3.31774	0.269017	0.0107337	Cerebellum	ENSG00000233436.7	BTBD18	1	-3.96196	0.0349519	0.0176151	Cerebellar_Hemisphere	-3.96196	0.0349519	0.0176151	Cerebellar_Hemisphere
ENSG00000068383.18	INPP5A	1	-3.84682	0.0973536	0.00194804	Caudate_basal_ganglia	-3.84682	0.0973536	0.00194804	Caudate_basal_ganglia	ENSG00000074590.13	NUAK1	2	-3.11066	0.274156	0.0197525	Cerebellum	-3.07728	0.381756	0.0184823	Cerebellar_Hemisphere	ENSG00000236104.2	ZBTB22	1	3.82069	0.0534531	0.0262831	Frontal_Cortex_BA9	3.82069	0.0534531	0.0262831	Frontal_Cortex_BA9
ENSG00000068615.17	REEP1	6	-4.8888	0.0468226	0.00932085	Hippocampus	-3.35576	0.137526	4.73449e-05	Anterior_cingulate_cortex_BA24	ENSG00000074603.18	DPP8	1	-4.6061	0.0375215	0.000160328	Spinal_cord_cervical_c-1	-4.6061	0.0375215	0.000160328	Spinal_cord_cervical_c-1	ENSG00000237172.3	B3GNT9	1	-3.74111	0.0309802	0.0272506	Nucleus_accumbens_basal_ganglia	-3.74111	0.0309802	0.0272506	Nucleus_accumbens_basal_ganglia
ENSG00000068654.15	POLR1A	8	2.65133	0.099968	0.0499543	Cerebellar_Hemisphere	3.59785	0.392051	0.00430549	Cerebellum	ENSG00000074966.10	TXK	1	-2.91374	0.0687259	0.0320107	Anterior_cingulate_cortex_BA24	-2.91374	0.0687259	0.0320107	Anterior_cingulate_cortex_BA24	ENSG00000240707.2	LINC01168	2	3.5663	0.121484	0.04927	Amygdala	3.70284	0.178704	0.0398179	Caudate_basal_ganglia
ENSG00000068745.14	IP6K2	4	2.7343	0.0745701	0.0438317	Hippocampus	4.83277	0.181223	5.46444e-05	Hypothalamus	ENSG00000075131.9	TIPIN	2	2.73536	0.241948	0.0415478	Cortex	2.89353	0.28237	0.0321735	Cerebellar_Hemisphere	ENSG00000243477.5	NAT6	2	3.54781	0.0622001	0.0458787	Cerebellum	3.82273	0.201837	0.0262831	Frontal_Cortex_BA9
ENSG00000068781.21	STON1-GTF2A1L	4	-4.1195	0.167277	0.0479965	Cerebellar_Hemisphere	-2.67098	0.262264	0.000813829	Spinal_cord_cervical_c-1	ENSG00000075399.13	VPS9D1	10	-4.83888	0.0539465	0.0243616	Hypothalamus	-3.029	0.198371	4.70759e-05	Hippocampus	ENSG00000244219.6	GS1-259H13.2	2	3.64505	0.101428	0.0422272	Hypothalamus	3.89194	0.111701	0.0216047	Frontal_Cortex_BA9
ENSG00000068912.13	ERLEC1	1	-4.75517	0.0787365	7.51469e-05	Frontal_Cortex_BA9	-4.75517	0.0787365	7.51469e-05	Frontal_Cortex_BA9	ENSG00000075407.18	ZNF37A	1	2.79262	0.0512137	0.0423315	Amygdala	2.79262	0.0512137	0.0423315	Amygdala	ENSG00000248144.5	ADH1C	1	-5.06583	0.191171	0.00021511	Putamen_basal_ganglia	-5.06583	0.191171	0.00021511	Putamen_basal_ganglia
ENSG00000069275.12	NUCKS1	2	-3.56403	0.0366958	0.0191114	Frontal_Cortex_BA9	-3.08275	0.0682354	0.00480222	Cerebellar_Hemisphere	ENSG00000075413.17	MARK3	2	-5.02709	0.0280456	7.30465e-05	Cortex	-4.72702	0.0332864	2.08207e-05	Hippocampus	ENSG00000256053.7	APOPT1	1	-3.90424	0.196544	0.0221305	Hippocampus	-3.90424	0.196544	0.0221305	Hippocampus
ENSG00000070047.11	PHRF1	1	-2.88976	0.191531	0.0290899	Cerebellum	-2.88976	0.191531	0.0290899	Cerebellum	ENSG00000075420.12	FNDC3B	1	3.02047	0.0896012	0.0225696	Caudate_basal_ganglia	3.02047	0.0896012	0.0225696	Caudate_basal_ganglia	ENSG00000259129.5	LINC00648	1	-3.71134	0.108147	0.0352042	Hippocampus	-3.71134	0.108147	0.0352042	Hippocampus
ENSG00000070061.14	IKBKAP	3	-4.7241	0.045589	0.00209755	Cortex	4.28134	0.0945522	7.64648e-05	Spinal_cord_cervical_c-1	ENSG00000075651.15	PLD1	1	3.01982	0.0266085	0.0225696	Caudate_basal_ganglia	3.01982	0.0266085	0.0225696	Caudate_basal_ganglia	ENSG00000260230.2	FRRS1L	1	-3.63058	0.0890516	0.0375282	Putamen_basal_ganglia	-3.63058	0.0890516	0.0375282	Putamen_basal_ganglia
ENSG00000070081.15	NUCB2	1	2.90335	0.185896	0.0287514	Cerebellar_Hemisphere	2.90335	0.185896	0.0287514	Cerebellar_Hemisphere	ENSG00000075702.16	WDR62	1	-2.97111	0.0526091	0.0255895	Cerebellum	-2.97111	0.0526091	0.0255895	Cerebellum	ENSG00000261193.1	RP11-863P13.5	1	-4.38397	0.0397604	0.00393427	Anterior_cingulate_cortex_BA24	-4.38397	0.0397604	0.00393427	Anterior_cingulate_cortex_BA24
ENSG00000070087.13	PFN2	1	-3.10881	0.0271478	0.01715	Cerebellum	-3.10881	0.0271478	0.01715	Cerebellum	ENSG00000075785.12	RAB7A	1	4.56312	0.0420175	0.000196411	Anterior_cingulate_cortex_BA24	4.56312	0.0420175	0.000196411	Anterior_cingulate_cortex_BA24	ENSG00000265055.1	AC145343.2	1	4.45221	0.0444929	0.00320572	Cerebellum	4.45221	0.0444929	0.00320572	Cerebellum
ENSG00000070269.13	TMEM260	2	-2.72074	0.0508862	0.0449551	Frontal_Cortex_BA9	3.28316	0.154295	0.0108749	Cerebellum	ENSG00000075790.10	BCAP29	2	-4.39356	0.090124	0.00181711	Putamen_basal_ganglia	-3.90331	0.215619	0.000305952	Caudate_basal_ganglia	ENSG00000271755.1	RP1-153G14.4	1	3.7631	0.094693	0.0313224	Cortex	3.7631	0.094693	0.0313224	Cortex
ENSG00000070366.13	SMG6	3	-4.36897	0.0358501	0.000316019	Spinal_cord_cervical_c-1	7.64468	0.118985	4.15111e-12	Cerebellum	ENSG00000075975.15	MKRN2	3	2.88527	0.16693	0.0312211	Caudate_basal_ganglia	3.44599	0.198301	0.00778777	Frontal_Cortex_BA9	ENSG00000272514.5	CFAP206	1	5.10795	0.0963136	0.000172752	Caudate_basal_ganglia	5.10795	0.0963136	0.000172752	Caudate_basal_ganglia
ENSG00000070413.19	DGCR2	6	2.76323	0.0283888	0.0405847	Frontal_Cortex_BA9	4.04495	0.261566	0.000993299	Cerebellum	ENSG00000076258.9	FMO4	2	3.15297	0.0372376	0.0160076	Caudate_basal_ganglia	3.41336	0.0507896	0.00902018	Hypothalamus	ENSG00000274414.1	RP5-965G21.4	1	-3.57672	0.0474821	0.0440022	Cerebellum	-3.57672	0.0474821	0.0440022	Cerebellum
ENSG00000070423.17	RNF126	1	3.25567	0.0627239	0.0116265	Putamen_basal_ganglia	3.25567	0.0627239	0.0116265	Putamen_basal_ganglia	ENSG00000076344.15	RGS11	1	-2.8412	0.13891	0.0343706	Caudate_basal_ganglia	-2.8412	0.13891	0.0343706	Caudate_basal_ganglia	ENSG00000281538.1	RP4-669P10.20	1	3.78434	0.498026	0.0256704	Cerebellum	3.78434	0.498026	0.0256704	Cerebellum
ENSG00000070669.16	ASNS	2	-3.59427	0.0469589	0.0146502	Cortex	-3.14762	0.096221	0.00434045	Cerebellum	ENSG00000076604.14	TRAF4	1	-3.79614	0.0537639	0.00233547	Hippocampus	-3.79614	0.0537639	0.00233547	Hippocampus
ENSG00000070759.16	TESK2	5	-5.02646	0.0449192	0.0203306	Hypothalamus	-3.07659	0.193369	1.94692e-05	Caudate_basal_ganglia	ENSG00000076685.18	NT5C2	4	-11.4831	0.0560615	0.00153219	Substantia_nigra	-3.98943	0.22157	8.77946e-27	Cerebellar_Hemisphere
ENSG00000070778.12	PTPN21	1	3.47929	0.0278082	0.00616069	Cerebellar_Hemisphere	3.47929	0.0278082	0.00616069	Cerebellar_Hemisphere	ENSG00000077063.10	CTTNBP2	2	-5.86363	0.0534768	0.0109188	Putamen_basal_ganglia	-3.30738	0.0615547	3.72365e-07	Cerebellum
ENSG00000071967.11	CYBRD1	2	2.77372	0.134069	0.0405776	Hippocampus	3.12512	0.188704	0.0176083	Anterior_cingulate_cortex_BA24	ENSG00000077092.18	RARB	1	-2.86756	0.033156	0.0337725	Putamen_basal_ganglia	-2.86756	0.033156	0.0337725	Putamen_basal_ganglia
ENSG00000071994.10	PDCD2	5	2.90399	0.0281686	0.0280095	Caudate_basal_ganglia	3.72222	0.161812	0.00318518	Anterior_cingulate_cortex_BA24	ENSG00000077380.15	DYNC1I2	3	2.89353	0.022812	0.030389	Nucleus_accumbens_basal_ganglia	5.35239	0.23732	4.90301e-06	Cerebellum
ENSG00000072041.16	SLC6A15	1	3.07451	0.0233375	0.0174808	Cortex	3.07451	0.0233375	0.0174808	Cortex	ENSG00000077420.15	APBB1IP	1	3.23301	0.0620922	0.0139696	Frontal_Cortex_BA9	3.23301	0.0620922	0.0139696	Frontal_Cortex_BA9
ENSG00000072201.13	LNX1	1	2.71316	0.0332686	0.0458178	Frontal_Cortex_BA9	2.71316	0.0332686	0.0458178	Frontal_Cortex_BA9	ENSG00000077463.14	SIRT6	1	3.93201	0.298776	0.0018467	Anterior_cingulate_cortex_BA24	3.93201	0.298776	0.0018467	Anterior_cingulate_cortex_BA24
ENSG00000072274.12	TFRC	1	-3.02663	0.0881698	0.0212326	Cerebellar_Hemisphere	-3.02663	0.0881698	0.0212326	Cerebellar_Hemisphere	ENSG00000077522.12	ACTN2	2	4.17521	0.0618021	0.000724313	Cerebellum	6.07147	0.217621	1.18561e-07	Spinal_cord_cervical_c-1
ENSG00000072736.18	NFATC3	4	2.8902	0.0346748	0.0313128	Anterior_cingulate_cortex_BA24	3.24908	0.152385	0.0118173	Putamen_basal_ganglia	ENSG00000077616.10	NAALAD2	1	-2.78706	0.0887715	0.0480819	Substantia_nigra	-2.78706	0.0887715	0.0480819	Substantia_nigra
ENSG00000072756.16	TRNT1	1	-2.95252	0.0673475	0.0254156	Cerebellar_Hemisphere	-2.95252	0.0673475	0.0254156	Cerebellar_Hemisphere	ENSG00000077782.19	FGFR1	1	-2.83544	0.0540473	0.0366302	Cerebellar_Hemisphere	-2.83544	0.0540473	0.0366302	Cerebellar_Hemisphere
ENSG00000072958.8	AP1M1	1	-2.66428	0.0275884	0.0477777	Nucleus_accumbens_basal_ganglia	-2.66428	0.0275884	0.0477777	Nucleus_accumbens_basal_ganglia	ENSG00000078070.12	MCCC1	1	3.63883	0.0870194	0.00448938	Hypothalamus	3.63883	0.0870194	0.00448938	Hypothalamus
ENSG00000073111.13	MCM2	1	-3.83911	0.0678165	0.00216092	Anterior_cingulate_cortex_BA24	-3.83911	0.0678165	0.00216092	Anterior_cingulate_cortex_BA24	ENSG00000078304.19	PPP2R5C	1	2.70685	0.0274528	0.0493806	Hypothalamus	2.70685	0.0274528	0.0493806	Hypothalamus
ENSG00000073146.15	MOV10L1	3	2.86142	0.0752581	0.0338135	Spinal_cord_cervical_c-1	4.21879	0.197913	0.000518597	Nucleus_accumbens_basal_ganglia	ENSG00000078487.17	ZCWPW1	2	-2.88021	0.119823	0.0390817	Substantia_nigra	3.65634	0.233748	0.00404495	Cerebellar_Hemisphere
ENSG00000073711.10	PPP2R3A	1	2.73956	0.0613504	0.0409616	Cerebellum	2.73956	0.0613504	0.0409616	Cerebellum	ENSG00000078814.15	MYH7B	1	-2.78507	0.233503	0.0391928	Cerebellum	-2.78507	0.233503	0.0391928	Cerebellum
ENSG00000073861.2	TBX21	2	2.77168	0.0353416	0.0382649	Cerebellum	3.13933	0.0394388	0.0169665	Anterior_cingulate_cortex_BA24	ENSG00000078902.15	TOLLIP	1	-2.96229	0.0661785	0.0268112	Putamen_basal_ganglia	-2.96229	0.0661785	0.0268112	Putamen_basal_ganglia
ENSG00000073921.17	PICALM	1	-3.47139	0.0451216	0.00623477	Caudate_basal_ganglia	-3.47139	0.0451216	0.00623477	Caudate_basal_ganglia	ENSG00000079101.16	CLUL1	1	-2.84761	0.0664555	0.0359914	Hippocampus	-2.84761	0.0664555	0.0359914	Hippocampus
ENSG00000073969.18	NSF	2	5.77992	0.105611	4.66277e-07	Cerebellum	6.26732	0.192949	4.02698e-08	Cerebellar_Hemisphere	ENSG00000079156.16	OSBPL6	1	3.60706	0.0868954	0.00438034	Nucleus_accumbens_basal_ganglia	3.60706	0.0868954	0.00438034	Nucleus_accumbens_basal_ganglia
ENSG00000074266.19	EED	2	-3.69177	0.166826	0.0456853	Cerebellar_Hemisphere	-2.69739	0.269017	0.00321316	Cerebellum	ENSG00000079257.7	LXN	2	2.87914	0.151655	0.0329293	Cerebellar_Hemisphere	4.22144	0.19242	0.000708857	Hypothalamus
ENSG00000074590.13	NUAK1	2	-3.33105	0.274156	0.0148154	Cerebellum	-3.1672	0.381756	0.00937719	Cerebellar_Hemisphere	ENSG00000079739.15	PGM1	1	-3.30767	0.0785352	0.0112824	Spinal_cord_cervical_c-1	-3.30767	0.0785352	0.0112824	Spinal_cord_cervical_c-1
ENSG00000074603.18	DPP8	1	-4.9854	0.0375215	2.65083e-05	Spinal_cord_cervical_c-1	-4.9854	0.0375215	2.65083e-05	Spinal_cord_cervical_c-1	ENSG00000080007.7	DDX43	1	3.10021	0.0779932	0.0200268	Anterior_cingulate_cortex_BA24	3.10021	0.0779932	0.0200268	Anterior_cingulate_cortex_BA24
ENSG00000074966.10	TXK	1	-3.46743	0.0687259	0.00678631	Anterior_cingulate_cortex_BA24	-3.46743	0.0687259	0.00678631	Anterior_cingulate_cortex_BA24	ENSG00000080345.17	RIF1	10	-4.08841	0.0413109	0.0234889	Cortex	-2.98351	0.260884	0.00114345	Hypothalamus
ENSG00000075131.9	TIPIN	4	2.73981	0.225429	0.0456575	Amygdala	3.20191	0.373999	0.0132363	Cerebellar_Hemisphere	ENSG00000080603.16	SRCAP	1	3.1288	0.0580461	0.0184902	Amygdala	3.1288	0.0580461	0.0184902	Amygdala
ENSG00000075151.20	EIF4G3	1	2.74808	0.16407	0.0434059	Spinal_cord_cervical_c-1	2.74808	0.16407	0.0434059	Spinal_cord_cervical_c-1	ENSG00000080608.9	PUM3	2	2.67564	0.0371028	0.048844	Caudate_basal_ganglia	3.27937	0.0461579	0.013099	Hypothalamus
ENSG00000075399.13	VPS9D1	10	-5.15656	0.0539465	0.0322802	Hypothalamus	-2.87798	0.198371	1.24039e-05	Putamen_basal_ganglia	ENSG00000080644.15	CHRNA3	1	2.94292	0.0786321	0.0273228	Cerebellum	2.94292	0.0786321	0.0273228	Cerebellum
ENSG00000075413.17	MARK3	2	-5.34707	0.0280456	1.591e-05	Cortex	-5.04288	0.0332864	4.11766e-06	Hippocampus	ENSG00000081181.7	ARG2	1	3.10532	0.0817772	0.0187226	Cerebellar_Hemisphere	3.10532	0.0817772	0.0187226	Cerebellar_Hemisphere
ENSG00000075420.12	FNDC3B	1	2.65049	0.0896012	0.0494748	Caudate_basal_ganglia	2.65049	0.0896012	0.0494748	Caudate_basal_ganglia	ENSG00000081189.15	MEF2C	2	2.96883	0.0542618	0.0256864	Cerebellum	4.11462	0.06587	0.000915216	Cerebellar_Hemisphere
ENSG00000075568.16	TMEM131	1	2.78511	0.0417987	0.0373386	Cerebellar_Hemisphere	2.78511	0.0417987	0.0373386	Cerebellar_Hemisphere	ENSG00000081237.18	PTPRC	2	-3.45306	0.0302281	0.00703741	Caudate_basal_ganglia	5.99023	0.0308901	2.1356e-07	Anterior_cingulate_cortex_BA24
ENSG00000075651.15	PLD1	1	2.73775	0.0266085	0.0414841	Caudate_basal_ganglia	2.73775	0.0266085	0.0414841	Caudate_basal_ganglia	ENSG00000081760.16	AACS	5	3.10044	0.0279198	0.0204203	Hypothalamus	4.46186	0.258017	0.000244361	Cerebellum
ENSG00000075702.16	WDR62	1	-2.86897	0.0526091	0.0304917	Cerebellum	-2.86897	0.0526091	0.0304917	Cerebellum	ENSG00000081842.17	PCDHA6	2	2.72248	0.0411106	0.0429161	Cortex	2.83871	0.0664963	0.0346173	Cerebellum
ENSG00000075785.12	RAB7A	1	5.01454	0.0420175	2.69658e-05	Anterior_cingulate_cortex_BA24	5.01454	0.0420175	2.69658e-05	Anterior_cingulate_cortex_BA24	ENSG00000082258.12	CCNT2	5	3.14162	0.0652632	0.0158491	Cortex	4.16364	0.161645	0.000779481	Cerebellar_Hemisphere
ENSG00000075790.10	BCAP29	2	-4.4323	0.090124	0.00132966	Putamen_basal_ganglia	-3.97946	0.215619	0.000241017	Caudate_basal_ganglia	ENSG00000082497.11	SERTAD4	1	2.70785	0.0526602	0.0491894	Spinal_cord_cervical_c-1	2.70785	0.0526602	0.0491894	Spinal_cord_cervical_c-1
ENSG00000075975.15	MKRN2	5	2.81976	0.16693	0.0326004	Cortex	4.10835	0.198301	0.000889707	Frontal_Cortex_BA9	ENSG00000082898.16	XPO1	1	-3.64703	0.0823398	0.00456684	Amygdala	-3.64703	0.0823398	0.00456684	Amygdala
ENSG00000076258.9	FMO4	2	3.30639	0.0372376	0.0103706	Caudate_basal_ganglia	3.57278	0.0507896	0.00512375	Hypothalamus	ENSG00000083067.22	TRPM3	1	-3.14239	0.0588266	0.0166073	Cerebellum	-3.14239	0.0588266	0.0166073	Cerebellum
ENSG00000076321.10	KLHL20	1	3.05922	0.071848	0.0197165	Putamen_basal_ganglia	3.05922	0.071848	0.0197165	Putamen_basal_ganglia	ENSG00000084092.6	NOA1	2	-3.91101	0.0445218	0.00687093	Putamen_basal_ganglia	-3.473	0.0576233	0.00160592	Hippocampus
ENSG00000076344.15	RGS11	1	-2.68172	0.13891	0.0465319	Caudate_basal_ganglia	-2.68172	0.13891	0.0465319	Caudate_basal_ganglia	ENSG00000084093.16	REST	1	-4.25242	0.0370903	0.000539127	Putamen_basal_ganglia	-4.25242	0.0370903	0.000539127	Putamen_basal_ganglia
ENSG00000076554.15	TPD52	2	2.83893	0.0360779	0.0325131	Caudate_basal_ganglia	3.41715	0.16034	0.00782617	Anterior_cingulate_cortex_BA24	ENSG00000084463.7	WBP11	1	-2.99825	0.0407917	0.0245809	Putamen_basal_ganglia	-2.99825	0.0407917	0.0245809	Putamen_basal_ganglia
ENSG00000076604.14	TRAF4	1	-3.843	0.0537639	0.00197445	Hippocampus	-3.843	0.0537639	0.00197445	Hippocampus	ENSG00000085382.11	HACE1	8	5.20696	0.0959347	1.16051e-05	Putamen_basal_ganglia	6.11816	0.387832	9.48867e-08	Nucleus_accumbens_basal_ganglia
ENSG00000076685.18	NT5C2	4	-11.5053	0.0560615	0.00164621	Substantia_nigra	-3.962	0.22157	7.06898e-27	Cerebellar_Hemisphere	ENSG00000085465.12	OVGP1	4	-3.41248	0.0266635	0.0412444	Putamen_basal_ganglia	-2.77986	0.191701	0.00902018	Hypothalamus
ENSG00000077063.10	CTTNBP2	1	-6.33829	0.0534768	2.23627e-08	Cerebellum	-6.33829	0.0534768	2.23627e-08	Cerebellum	ENSG00000085644.13	ZNF213	3	-3.6794	0.0279144	0.00686452	Frontal_Cortex_BA9	-3.49506	0.0902038	0.00405672	Caudate_basal_ganglia
ENSG00000077092.18	RARB	1	-3.10254	0.033156	0.0175806	Putamen_basal_ganglia	-3.10254	0.033156	0.0175806	Putamen_basal_ganglia	ENSG00000085733.15	CTTN	1	-3.05292	0.0766305	0.0223285	Frontal_Cortex_BA9	-3.05292	0.0766305	0.0223285	Frontal_Cortex_BA9
ENSG00000077380.15	DYNC1I2	3	2.67011	0.022812	0.0473225	Nucleus_accumbens_basal_ganglia	5.14612	0.23732	1.17114e-05	Cerebellum	ENSG00000085788.13	DDHD2	6	-4.19277	0.0388939	0.0414763	Amygdala	-2.80694	0.166658	0.000612518	Hippocampus
ENSG00000077420.15	APBB1IP	1	2.86377	0.0620922	0.0325804	Frontal_Cortex_BA9	2.86377	0.0620922	0.0325804	Frontal_Cortex_BA9	ENSG00000085871.8	MGST2	1	-3.48188	0.0537466	0.00622184	Nucleus_accumbens_basal_ganglia	-3.48188	0.0537466	0.00622184	Nucleus_accumbens_basal_ganglia
ENSG00000077463.14	SIRT6	1	4.43094	0.298776	0.000280671	Anterior_cingulate_cortex_BA24	4.43094	0.298776	0.000280671	Anterior_cingulate_cortex_BA24	ENSG00000086205.16	FOLH1	8	2.88219	0.0418814	0.0300854	Cortex	5.26924	0.125747	7.6046e-06	Caudate_basal_ganglia
ENSG00000077522.12	ACTN2	2	4.23528	0.0618021	0.000519626	Cerebellum	6.33274	0.217621	2.49778e-08	Spinal_cord_cervical_c-1	ENSG00000086232.12	EIF2AK1	1	4.14149	0.0584431	0.000888086	Amygdala	4.14149	0.0584431	0.000888086	Amygdala
ENSG00000077616.10	NAALAD2	1	-3.00504	0.0887715	0.0274862	Substantia_nigra	-3.00504	0.0887715	0.0274862	Substantia_nigra	ENSG00000087077.13	TRIP6	1	2.7575	0.104549	0.0417621	Cerebellum	2.7575	0.104549	0.0417621	Cerebellum
ENSG00000078070.12	MCCC1	2	2.70734	0.0870194	0.0438116	Nucleus_accumbens_basal_ganglia	3.69148	0.104263	0.00360097	Hypothalamus	ENSG00000087301.8	TXNDC16	6	2.77597	0.0321032	0.0413843	Putamen_basal_ganglia	3.13939	0.15672	0.016988	Hippocampus
ENSG00000078142.12	PIK3C3	1	-2.68488	0.090188	0.0460615	Nucleus_accumbens_basal_ganglia	-2.68488	0.090188	0.0460615	Nucleus_accumbens_basal_ganglia	ENSG00000087884.14	AAMDC	1	-3.05115	0.0507668	0.0221452	Spinal_cord_cervical_c-1	-3.05115	0.0507668	0.0221452	Spinal_cord_cervical_c-1
ENSG00000078328.19	RBFOX1	1	2.81803	0.0862545	0.03458	Cerebellar_Hemisphere	2.81803	0.0862545	0.03458	Cerebellar_Hemisphere	ENSG00000087903.12	RFX2	1	-4.54734	0.0276604	0.000181529	Nucleus_accumbens_basal_ganglia	-4.54734	0.0276604	0.000181529	Nucleus_accumbens_basal_ganglia
ENSG00000078487.17	ZCWPW1	2	-2.93532	0.119823	0.0322356	Substantia_nigra	4.05072	0.233748	0.000980096	Cerebellar_Hemisphere	ENSG00000088179.8	PTPN4	2	3.63812	0.111941	0.00425957	Cerebellar_Hemisphere	4.03223	0.151708	0.00118059	Cerebellum
ENSG00000078814.15	MYH7B	2	-2.90214	0.191698	0.0486964	Cerebellar_Hemisphere	-2.66363	0.233503	0.0282179	Cerebellum	ENSG00000088205.12	DDX18	1	2.69285	0.101857	0.04824	Cerebellum	2.69285	0.101857	0.04824	Cerebellum
ENSG00000079101.16	CLUL1	3	-2.95202	0.0664555	0.0455444	Caudate_basal_ganglia	-2.69473	0.144649	0.0270651	Hippocampus	ENSG00000088298.12	EDEM2	6	2.84013	0.0301273	0.0328687	Cortex	3.11217	0.148578	0.0182698	Hippocampus
ENSG00000079156.16	OSBPL6	1	3.31531	0.0868954	0.0096643	Nucleus_accumbens_basal_ganglia	3.31531	0.0868954	0.0096643	Nucleus_accumbens_basal_ganglia	ENSG00000088305.18	DNMT3B	2	4.64954	0.187739	0.000123065	Cerebellar_Hemisphere	5.51552	0.300395	2.20391e-06	Cerebellum
ENSG00000079257.7	LXN	4	2.88158	0.131758	0.0315075	Hippocampus	4.37104	0.19242	0.000360192	Hypothalamus	ENSG00000088448.14	ANKRD10	1	-3.34254	0.241437	0.00939035	Cortex	-3.34254	0.241437	0.00939035	Cortex
ENSG00000079739.15	PGM1	1	-3.36195	0.0785352	0.00911982	Spinal_cord_cervical_c-1	-3.36195	0.0785352	0.00911982	Spinal_cord_cervical_c-1	ENSG00000088543.14	C3orf18	1	-5.44837	0.0470324	3.12531e-06	Nucleus_accumbens_basal_ganglia	-5.44837	0.0470324	3.12531e-06	Nucleus_accumbens_basal_ganglia
ENSG00000080007.7	DDX43	1	2.89121	0.0779932	0.0313092	Anterior_cingulate_cortex_BA24	2.89121	0.0779932	0.0313092	Anterior_cingulate_cortex_BA24	ENSG00000088808.16	PPP1R13B	1	5.14559	0.0431586	1.39907e-05	Caudate_basal_ganglia	5.14559	0.0431586	1.39907e-05	Caudate_basal_ganglia
ENSG00000080200.9	CRYBG3	1	-2.8014	0.0863545	0.037252	Frontal_Cortex_BA9	-2.8014	0.0863545	0.037252	Frontal_Cortex_BA9	ENSG00000088986.10	DYNLL1	2	3.50276	0.0423758	0.0063064	Putamen_basal_ganglia	3.69452	0.0675793	0.00384427	Frontal_Cortex_BA9
ENSG00000080345.17	RIF1	9	-3.73009	0.0413109	0.0480359	Cortex	-2.65213	0.260884	0.0030405	Amygdala	ENSG00000088992.17	TESC	2	2.65208	0.0993907	0.0498135	Cortex	2.87816	0.139215	0.0317399	Caudate_basal_ganglia
ENSG00000080603.16	SRCAP	1	3.51755	0.0580461	0.00592527	Amygdala	3.51755	0.0580461	0.00592527	Amygdala	ENSG00000089022.13	MAPKAPK5	2	5.28766	0.0679267	6.7068e-06	Cerebellum	6.97923	0.127741	4.08171e-10	Cortex
ENSG00000080608.9	PUM3	1	2.99255	0.0461579	0.0248577	Hypothalamus	2.99255	0.0461579	0.0248577	Hypothalamus	ENSG00000089053.12	ANAPC5	1	-3.33212	0.158714	0.0103031	Cerebellar_Hemisphere	-3.33212	0.158714	0.0103031	Cerebellar_Hemisphere
ENSG00000080854.14	IGSF9B	2	-3.07622	0.0410517	0.0447293	Frontal_Cortex_BA9	2.72416	0.200419	0.0184168	Cerebellum	ENSG00000089060.11	SLC8B1	1	-3.24397	0.123404	0.0129125	Putamen_basal_ganglia	-3.24397	0.123404	0.0129125	Putamen_basal_ganglia
ENSG00000081181.7	ARG2	1	2.89612	0.0817772	0.0290283	Cerebellar_Hemisphere	2.89612	0.0817772	0.0290283	Cerebellar_Hemisphere	ENSG00000089091.16	DZANK1	1	-3.12987	0.25102	0.0176333	Cerebellar_Hemisphere	-3.12987	0.25102	0.0176333	Cerebellar_Hemisphere
ENSG00000081189.15	MEF2C	2	3.11591	0.0542618	0.0168567	Cerebellum	4.29393	0.06587	0.000425845	Cerebellar_Hemisphere	ENSG00000089101.17	CFAP61	1	-3.61225	0.193279	0.00419668	Cortex	-3.61225	0.193279	0.00419668	Cortex
ENSG00000081237.18	PTPRC	2	-3.72121	0.0302281	0.00288984	Caudate_basal_ganglia	6.42814	0.0308901	1.65189e-08	Anterior_cingulate_cortex_BA24	ENSG00000089154.10	GCN1	1	2.69966	0.222432	0.0474626	Cerebellum	2.69966	0.222432	0.0474626	Cerebellum
ENSG00000081760.16	AACS	4	3.32679	0.102296	0.00979243	Caudate_basal_ganglia	4.17687	0.258017	0.000643665	Cerebellum	ENSG00000089163.4	SIRT4	1	-4.72649	0.0619034	9.92541e-05	Frontal_Cortex_BA9	-4.72649	0.0619034	9.92541e-05	Frontal_Cortex_BA9
ENSG00000081842.17	PCDHA6	2	2.89806	0.0411106	0.0268055	Cortex	2.94192	0.0664963	0.0254493	Cerebellum	ENSG00000089220.4	PEBP1	6	2.75168	0.172707	0.0416863	Caudate_basal_ganglia	3.57097	0.254455	0.00551912	Frontal_Cortex_BA9
ENSG00000082258.12	CCNT2	4	2.63422	0.0652632	0.0499286	Cortex	3.44948	0.161645	0.00671301	Cerebellar_Hemisphere	ENSG00000089225.19	TBX5	1	-3.45549	0.0575564	0.00694186	Hippocampus	-3.45549	0.0575564	0.00694186	Hippocampus
ENSG00000082497.11	SERTAD4	1	3.16702	0.0526602	0.0157186	Spinal_cord_cervical_c-1	3.16702	0.0526602	0.0157186	Spinal_cord_cervical_c-1	ENSG00000089250.18	NOS1	5	3.08442	0.0956624	0.0209853	Amygdala	4.55981	0.259114	0.000185943	Spinal_cord_cervical_c-1
ENSG00000082898.16	XPO1	1	-4.32926	0.0823398	0.000370383	Amygdala	-4.32926	0.0823398	0.000370383	Amygdala	ENSG00000089847.12	ANKRD24	2	-5.14769	0.0732015	0.00036434	Spinal_cord_cervical_c-1	4.37366	0.0772874	1.56746e-05	Anterior_cingulate_cortex_BA24
ENSG00000083067.22	TRPM3	1	-2.80506	0.0588266	0.0351262	Cerebellum	-2.80506	0.0588266	0.0351262	Cerebellum	ENSG00000090006.17	LTBP4	1	-2.80113	0.34161	0.0394358	Cerebellar_Hemisphere	-2.80113	0.34161	0.0394358	Cerebellar_Hemisphere
ENSG00000083444.16	PLOD1	6	3.01516	0.0473518	0.0226307	Hippocampus	3.68969	0.287031	0.00349175	Frontal_Cortex_BA9	ENSG00000090097.21	PCBP4	1	-2.80866	0.0323428	0.0400002	Hypothalamus	-2.80866	0.0323428	0.0400002	Hypothalamus
ENSG00000084072.16	PPIE	13	3.10757	0.185421	0.021357	Substantia_nigra	3.6757	0.552485	0.00339364	Nucleus_accumbens_basal_ganglia	ENSG00000090238.11	YPEL3	6	2.95287	0.047668	0.0253653	Cortex	3.75296	0.385918	0.00271593	Hippocampus
ENSG00000084092.6	NOA1	2	-4.68644	0.0445218	0.00311658	Putamen_basal_ganglia	-3.71338	0.0576233	8.15831e-05	Hippocampus	ENSG00000090316.15	MAEA	9	2.8204	0.0264866	0.0378542	Hippocampus	5.04364	0.337939	2.0877e-05	Amygdala
ENSG00000084093.16	REST	1	-4.66828	0.0370903	0.0001058	Putamen_basal_ganglia	-4.66828	0.0370903	0.0001058	Putamen_basal_ganglia	ENSG00000090382.6	LYZ	6	3.70413	0.0233431	0.00361774	Spinal_cord_cervical_c-1	5.10471	0.158027	1.51106e-05	Hippocampus
ENSG00000084463.7	WBP11	1	-2.87377	0.0407917	0.0309596	Putamen_basal_ganglia	-2.87377	0.0407917	0.0309596	Putamen_basal_ganglia	ENSG00000090612.20	ZNF268	7	2.76248	0.102338	0.0430229	Cerebellar_Hemisphere	3.3389	0.259562	0.00997082	Putamen_basal_ganglia
ENSG00000084628.9	NKAIN1	5	-3.062	0.256326	0.0472368	Spinal_cord_cervical_c-1	-2.70851	0.468912	0.020686	Anterior_cingulate_cortex_BA24	ENSG00000090857.13	PDPR	2	4.7529	0.0444847	7.27685e-05	Cerebellum	7.44646	0.106908	2.0829e-11	Frontal_Cortex_BA9
ENSG00000084764.10	MAPRE3	1	2.88589	0.0625809	0.0293511	Cerebellum	2.88589	0.0625809	0.0293511	Cerebellum	ENSG00000090861.15	AARS	1	4.50701	0.0253698	0.00020515	Caudate_basal_ganglia	4.50701	0.0253698	0.00020515	Caudate_basal_ganglia
ENSG00000085382.11	HACE1	8	5.17227	0.0959347	1.15341e-05	Putamen_basal_ganglia	5.98105	0.387832	1.45499e-07	Cortex	ENSG00000091106.18	NLRC4	1	-5.17889	0.126446	9.33183e-06	Cortex	-5.17889	0.126446	9.33183e-06	Cortex
ENSG00000085465.12	OVGP1	3	-3.25783	0.058144	0.0304748	Cortex	-2.84572	0.191701	0.0130393	Hypothalamus	ENSG00000091137.11	SLC26A4	1	-3.84561	0.0256797	0.00198739	Nucleus_accumbens_basal_ganglia	-3.84561	0.0256797	0.00198739	Nucleus_accumbens_basal_ganglia
ENSG00000085644.13	ZNF213	3	-3.82998	0.0279144	0.00540943	Frontal_Cortex_BA9	-3.53732	0.0902038	0.00221485	Amygdala	ENSG00000091157.13	WDR7	1	-2.71436	0.156365	0.0459377	Cerebellum	-2.71436	0.156365	0.0459377	Cerebellum
ENSG00000085719.12	CPNE3	1	-2.8793	0.0793897	0.0315978	Hippocampus	-2.8793	0.0793897	0.0315978	Hippocampus	ENSG00000091428.17	RAPGEF4	1	-4.82709	0.0634651	6.28957e-05	Spinal_cord_cervical_c-1	-4.82709	0.0634651	6.28957e-05	Spinal_cord_cervical_c-1
ENSG00000085733.15	CTTN	1	-3.21837	0.0766305	0.0134591	Frontal_Cortex_BA9	-3.21837	0.0766305	0.0134591	Frontal_Cortex_BA9	ENSG00000091536.16	MYO15A	3	3.74105	0.0277491	0.00308047	Caudate_basal_ganglia	5.21361	0.339607	9.47291e-06	Cerebellum
ENSG00000085788.13	DDHD2	6	-4.49045	0.0388939	0.0332024	Cortex	-2.8103	0.166658	0.000178395	Hippocampus	ENSG00000091542.8	ALKBH5	7	4.13967	0.104489	0.000727066	Cortex	5.58063	0.189936	1.96467e-06	Frontal_Cortex_BA9
ENSG00000085831.15	TTC39A	1	3.22588	0.0430298	0.0122592	Nucleus_accumbens_basal_ganglia	3.22588	0.0430298	0.0122592	Nucleus_accumbens_basal_ganglia	ENSG00000091592.15	NLRP1	3	4.55081	0.0328881	0.000151782	Cortex	4.72297	0.08145	9.99885e-05	Frontal_Cortex_BA9
ENSG00000085832.16	EPS15	1	-2.78314	0.0430212	0.03988	Spinal_cord_cervical_c-1	-2.78314	0.0430212	0.03988	Spinal_cord_cervical_c-1	ENSG00000091831.22	ESR1	2	-4.7338	0.0253603	0.00012343	Spinal_cord_cervical_c-1	-4.66549	0.13446	8.48353e-05	Caudate_basal_ganglia
ENSG00000085871.8	MGST2	1	-4.01022	0.0537466	0.00110133	Nucleus_accumbens_basal_ganglia	-4.01022	0.0537466	0.00110133	Nucleus_accumbens_basal_ganglia	ENSG00000092020.10	PPP2R3C	1	3.01143	0.0685132	0.0231566	Cerebellum	3.01143	0.0685132	0.0231566	Cerebellum
ENSG00000085999.11	RAD54L	1	-3.42217	0.0787372	0.00777142	Spinal_cord_cervical_c-1	-3.42217	0.0787372	0.00777142	Spinal_cord_cervical_c-1	ENSG00000092148.12	HECTD1	1	-4.83789	0.0337256	5.5534e-05	Putamen_basal_ganglia	-4.83789	0.0337256	5.5534e-05	Putamen_basal_ganglia
ENSG00000086015.20	MAST2	2	3.53311	0.0310883	0.00484221	Cortex	5.93189	0.0520163	2.0802e-07	Cerebellum	ENSG00000092203.13	TOX4	1	3.06877	0.0678408	0.021968	Hypothalamus	3.06877	0.0678408	0.021968	Hypothalamus
ENSG00000086205.16	FOLH1	8	3.25605	0.0418814	0.0111077	Cortex	5.56669	0.125747	1.54805e-06	Caudate_basal_ganglia	ENSG00000092531.9	SNAP23	1	-3.24334	0.0591097	0.0139194	Amygdala	-3.24334	0.0591097	0.0139194	Amygdala
ENSG00000086232.12	EIF2AK1	1	4.16077	0.0584431	0.000697272	Amygdala	4.16077	0.0584431	0.000697272	Amygdala	ENSG00000092931.11	MFSD11	1	3.07324	0.0334441	0.02177	Hypothalamus	3.07324	0.0334441	0.02177	Hypothalamus
ENSG00000087053.18	MTMR2	1	2.85069	0.0401695	0.0327854	Putamen_basal_ganglia	2.85069	0.0401695	0.0327854	Putamen_basal_ganglia	ENSG00000093144.18	ECHDC1	1	-3.04461	0.0995637	0.0207387	Nucleus_accumbens_basal_ganglia	-3.04461	0.0995637	0.0207387	Nucleus_accumbens_basal_ganglia
ENSG00000087116.14	ADAMTS2	1	2.89362	0.042124	0.0284702	Caudate_basal_ganglia	2.89362	0.042124	0.0284702	Caudate_basal_ganglia	ENSG00000094880.10	CDC23	1	3.34176	0.107854	0.00939665	Cortex	3.34176	0.107854	0.00939665	Cortex
ENSG00000087253.12	LPCAT2	1	-2.66037	0.0837326	0.0473631	Cortex	-2.66037	0.0837326	0.0473631	Cortex	ENSG00000094916.15	CBX5	1	3.82632	0.0705353	0.00215482	Hippocampus	3.82632	0.0705353	0.00215482	Hippocampus
ENSG00000087269.15	NOP14	2	2.9799	0.0386394	0.0238927	Cerebellar_Hemisphere	3.0599	0.0817092	0.0192003	Cerebellum	ENSG00000094963.13	FMO2	1	2.99969	0.161462	0.0249661	Spinal_cord_cervical_c-1	2.99969	0.161462	0.0249661	Spinal_cord_cervical_c-1
ENSG00000087301.8	TXNDC16	1	2.69163	0.0781128	0.0441113	Cortex	2.69163	0.0781128	0.0441113	Cortex	ENSG00000095321.16	CRAT	3	-3.47	0.0651084	0.0254429	Cortex	-2.95034	0.0988885	0.00730201	Frontal_Cortex_BA9
ENSG00000087365.15	SF3B2	1	2.68611	0.270936	0.046517	Cerebellar_Hemisphere	2.68611	0.270936	0.046517	Cerebellar_Hemisphere	ENSG00000095383.19	TBC1D2	6	2.80745	0.189954	0.0400002	Hypothalamus	3.32459	0.557152	0.0105165	Cerebellar_Hemisphere
ENSG00000087884.14	AAMDC	1	-3.40701	0.0507668	0.00812138	Spinal_cord_cervical_c-1	-3.40701	0.0507668	0.00812138	Spinal_cord_cervical_c-1	ENSG00000095485.16	CWF19L1	12	-3.82454	0.18564	0.0363438	Frontal_Cortex_BA9	-2.85347	0.600859	0.00265426	Amygdala
ENSG00000087903.12	RFX2	1	-5.14047	0.0276604	1.2878e-05	Nucleus_accumbens_basal_ganglia	-5.14047	0.0276604	1.2878e-05	Nucleus_accumbens_basal_ganglia	ENSG00000095713.13	CRTAC1	1	-3.33201	0.0711062	0.0103339	Cerebellum	-3.33201	0.0711062	0.0103339	Cerebellum
ENSG00000088179.8	PTPN4	2	3.42937	0.111941	0.007126	Cerebellar_Hemisphere	3.7884	0.151708	0.00239681	Cerebellum	ENSG00000095906.16	NUBP2	2	2.71603	0.0687138	0.048438	Hypothalamus	3.15586	0.157961	0.0155671	Nucleus_accumbens_basal_ganglia
ENSG00000088280.18	ASAP3	1	-3.61258	0.056922	0.00381451	Cortex	-3.61258	0.056922	0.00381451	Cortex	ENSG00000096063.15	SRPK1	2	2.78985	0.0951516	0.0405249	Hippocampus	3.38815	0.140462	0.00937379	Amygdala
ENSG00000088298.12	EDEM2	6	2.84304	0.0301273	0.0314449	Anterior_cingulate_cortex_BA24	3.41433	0.148578	0.00816072	Hypothalamus	ENSG00000096654.15	ZNF184	4	-7.77633	0.043104	0.000156001	Frontal_Cortex_BA9	-4.59942	0.103732	1.5225e-12	Amygdala
ENSG00000088305.18	DNMT3B	2	5.17214	0.187739	1.14728e-05	Cerebellar_Hemisphere	5.97688	0.300395	1.71969e-07	Cerebellum	ENSG00000096996.15	IL12RB1	2	3.46798	0.0972701	0.00650946	Cortex	3.96924	0.13052	0.0015953	Frontal_Cortex_BA9
ENSG00000088448.14	ANKRD10	1	-3.54965	0.241437	0.00457768	Cortex	-3.54965	0.241437	0.00457768	Cortex	ENSG00000097046.12	CDC7	1	-2.73814	0.0845481	0.0430616	Caudate_basal_ganglia	-2.73814	0.0845481	0.0430616	Caudate_basal_ganglia
ENSG00000088543.14	C3orf18	1	-6.29103	0.0470324	3.216e-08	Nucleus_accumbens_basal_ganglia	-6.29103	0.0470324	3.216e-08	Nucleus_accumbens_basal_ganglia	ENSG00000099204.18	ABLIM1	1	-3.72285	0.127305	0.00376754	Substantia_nigra	-3.72285	0.127305	0.00376754	Substantia_nigra
ENSG00000088808.16	PPP1R13B	1	6.28876	0.0431586	3.23222e-08	Caudate_basal_ganglia	6.28876	0.0431586	3.23222e-08	Caudate_basal_ganglia	ENSG00000099377.13	HSD3B7	1	-2.7861	0.0725983	0.0368979	Cortex	-2.7861	0.0725983	0.0368979	Cortex
ENSG00000088986.10	DYNLL1	2	3.31804	0.0423758	0.00989721	Putamen_basal_ganglia	3.96194	0.0675793	0.00142677	Frontal_Cortex_BA9	ENSG00000099624.7	ATP5D	1	3.16482	0.159423	0.0155636	Caudate_basal_ganglia	3.16482	0.159423	0.0155636	Caudate_basal_ganglia
ENSG00000088992.17	TESC	3	2.68133	0.0667638	0.0464246	Nucleus_accumbens_basal_ganglia	3.09346	0.139215	0.0176735	Caudate_basal_ganglia	ENSG00000099817.11	POLR2E	1	3.28066	0.243402	0.0114715	Caudate_basal_ganglia	3.28066	0.243402	0.0114715	Caudate_basal_ganglia
ENSG00000089022.13	MAPKAPK5	2	5.6359	0.0679267	1.02929e-06	Cerebellum	7.14609	0.127741	1.19548e-10	Cortex	ENSG00000099840.13	IZUMO4	1	-4.53833	0.0509356	0.000165945	Hippocampus	-4.53833	0.0509356	0.000165945	Hippocampus
ENSG00000089053.12	ANAPC5	1	-4.00181	0.158714	0.00117494	Cerebellar_Hemisphere	-4.00181	0.158714	0.00117494	Cerebellar_Hemisphere	ENSG00000099904.15	ZDHHC8	1	2.77446	0.0281694	0.0400682	Cerebellum	2.77446	0.0281694	0.0400682	Cerebellum
ENSG00000089060.11	SLC8B1	1	-3.02708	0.123404	0.0214183	Putamen_basal_ganglia	-3.02708	0.123404	0.0214183	Putamen_basal_ganglia	ENSG00000099910.16	KLHL22	1	2.6583	0.14201	0.0491529	Cortex	2.6583	0.14201	0.0491529	Cortex
ENSG00000089091.16	DZANK1	2	-3.57852	0.025712	0.0287277	Frontal_Cortex_BA9	-2.91299	0.25102	0.00460498	Cerebellar_Hemisphere	ENSG00000100024.14	UPB1	4	-3.1772	0.112909	0.0276581	Caudate_basal_ganglia	-2.93217	0.332529	0.0152845	Cerebellum
ENSG00000089101.17	CFAP61	1	-3.73699	0.193279	0.00258123	Cortex	-3.73699	0.193279	0.00258123	Cortex	ENSG00000100033.16	PRODH	1	3.10452	0.122233	0.0198138	Amygdala	3.10452	0.122233	0.0198138	Amygdala
ENSG00000089163.4	SIRT4	1	-4.76896	0.0619034	7.13798e-05	Frontal_Cortex_BA9	-4.76896	0.0619034	7.13798e-05	Frontal_Cortex_BA9	ENSG00000100106.19	TRIOBP	11	3.26394	0.101895	0.0122611	Cerebellum	5.77347	0.215089	6.44391e-07	Putamen_basal_ganglia
ENSG00000089220.4	PEBP1	7	2.76798	0.172707	0.0424522	Anterior_cingulate_cortex_BA24	3.95537	0.254455	0.00145416	Frontal_Cortex_BA9	ENSG00000100116.16	GCAT	4	-5.06463	0.0577139	0.0469666	Hypothalamus	4.60568	0.116288	2.07076e-05	Spinal_cord_cervical_c-1
ENSG00000089225.19	TBX5	1	-2.94837	0.0575564	0.0272524	Hippocampus	-2.94837	0.0575564	0.0272524	Hippocampus	ENSG00000100139.13	MICALL1	3	2.87963	0.0579108	0.0347162	Anterior_cingulate_cortex_BA24	5.16771	0.210296	1.14099e-05	Hippocampus
ENSG00000089250.18	NOS1	5	3.10813	0.0956624	0.0191621	Amygdala	4.40444	0.259114	0.000277213	Spinal_cord_cervical_c-1	ENSG00000100142.14	POLR2F	1	-4.42945	0.0792681	0.000325044	Hypothalamus	-4.42945	0.0792681	0.000325044	Hypothalamus
ENSG00000089847.12	ANKRD24	2	-5.27064	0.0732015	3.30461e-05	Spinal_cord_cervical_c-1	4.93	0.0772874	7.55272e-06	Anterior_cingulate_cortex_BA24	ENSG00000100151.15	PICK1	7	-5.05417	0.0741127	0.000509665	Hippocampus	-4.24489	0.574997	2.31092e-05	Hypothalamus
ENSG00000090006.17	LTBP4	1	-2.83072	0.34161	0.0336857	Cerebellar_Hemisphere	-2.83072	0.34161	0.0336857	Cerebellar_Hemisphere	ENSG00000100154.14	TTC28	2	4.3049	0.210108	0.000459633	Cerebellar_Hemisphere	4.41706	0.213413	0.000291448	Cerebellum
ENSG00000090054.13	SPTLC1	1	-2.98613	0.0825423	0.0217672	Cortex	-2.98613	0.0825423	0.0217672	Cortex	ENSG00000100156.10	SLC16A8	4	-5.08618	0.104822	0.0135348	Amygdala	-3.26028	0.171963	1.91152e-05	Spinal_cord_cervical_c-1
ENSG00000090273.13	NUDC	2	-3.21801	0.0387299	0.0494	Anterior_cingulate_cortex_BA24	-2.70154	0.11642	0.0134981	Hippocampus	ENSG00000100162.14	CENPM	1	-3.34255	0.238161	0.010055	Cerebellar_Hemisphere	-3.34255	0.238161	0.010055	Cerebellar_Hemisphere
ENSG00000090316.15	MAEA	8	2.68575	0.0331554	0.0462625	Cerebellum	4.66953	0.337939	9.1164e-05	Amygdala	ENSG00000100167.19	2025-09-03	2	2.85295	0.0299024	0.0320614	Cortex	3.02007	0.0604966	0.0225696	Caudate_basal_ganglia
ENSG00000090372.14	STRN4	1	2.83118	0.0801903	0.0345802	Putamen_basal_ganglia	2.83118	0.0801903	0.0345802	Putamen_basal_ganglia	ENSG00000100196.10	KDELR3	1	-3.73232	0.089817	0.00348834	Hypothalamus	-3.73232	0.089817	0.00348834	Hypothalamus
ENSG00000090382.6	LYZ	6	3.60887	0.0233431	0.0044942	Spinal_cord_cervical_c-1	5.57268	0.158027	1.47229e-06	Hippocampus	ENSG00000100197.20	CYP2D6	11	2.93405	0.235524	0.0278283	Cerebellum	3.45823	0.53174	0.00697923	Cortex
ENSG00000090612.20	ZNF268	7	2.70635	0.102338	0.0476195	Hypothalamus	3.38826	0.259562	0.0081455	Putamen_basal_ganglia	ENSG00000100243.20	CYB5R3	5	2.75181	0.0629017	0.0401203	Cortex	4.3316	0.161557	0.000388294	Caudate_basal_ganglia
ENSG00000090857.13	PDPR	2	4.47188	0.0444847	0.000210375	Cerebellum	7.8629	0.106908	8.46363e-13	Frontal_Cortex_BA9	ENSG00000100249.4	C22orf31	1	-3.64764	0.0991174	0.00377903	Cortex	-3.64764	0.0991174	0.00377903	Cortex
ENSG00000090861.15	AARS	1	5.26051	0.0253698	6.7073e-06	Caudate_basal_ganglia	5.26051	0.0253698	6.7073e-06	Caudate_basal_ganglia	ENSG00000100263.13	RHBDD3	3	2.92719	0.0427112	0.0310337	Hypothalamus	4.79307	0.0582166	6.61996e-05	Putamen_basal_ganglia
ENSG00000090971.4	NAT14	2	2.72577	0.0986902	0.0423177	Cerebellum	2.77357	0.10132	0.0379529	Caudate_basal_ganglia	ENSG00000100266.18	PACSIN2	1	-2.67723	0.112608	0.0470806	Cortex	-2.67723	0.112608	0.0470806	Cortex
ENSG00000091106.18	NLRC4	1	-5.24683	0.126446	6.00829e-06	Cortex	-5.24683	0.126446	6.00829e-06	Cortex	ENSG00000100288.19	CHKB	1	-3.17275	0.252721	0.0168802	Anterior_cingulate_cortex_BA24	-3.17275	0.252721	0.0168802	Anterior_cingulate_cortex_BA24
ENSG00000091137.11	SLC26A4	1	-3.35367	0.0256797	0.00864761	Nucleus_accumbens_basal_ganglia	-3.35367	0.0256797	0.00864761	Nucleus_accumbens_basal_ganglia	ENSG00000100290.2	BIK	2	-3.07949	0.0524704	0.0364971	Caudate_basal_ganglia	-2.81217	0.0556231	0.0196637	Cerebellum
ENSG00000091409.14	ITGA6	1	-2.73155	0.0291114	0.0412193	Nucleus_accumbens_basal_ganglia	-2.73155	0.0291114	0.0412193	Nucleus_accumbens_basal_ganglia	ENSG00000100294.12	MCAT	1	2.83364	0.1436	0.033265	Cortex	2.83364	0.1436	0.033265	Cortex
ENSG00000091428.17	RAPGEF4	1	-5.44361	0.0634651	2.89408e-06	Spinal_cord_cervical_c-1	-5.44361	0.0634651	2.89408e-06	Spinal_cord_cervical_c-1	ENSG00000100304.12	TTLL12	6	-4.83906	0.0334491	0.0273538	Cerebellar_Hemisphere	-2.95681	0.193785	6.09287e-05	Frontal_Cortex_BA9
ENSG00000091536.16	MYO15A	3	3.7884	0.0277491	0.00240504	Caudate_basal_ganglia	5.42421	0.339607	3.06428e-06	Cerebellum	ENSG00000100314.3	CABP7	1	3.13664	0.402662	0.016863	Cerebellum	3.13664	0.402662	0.016863	Cerebellum
ENSG00000091542.8	ALKBH5	7	4.48621	0.104489	0.000228603	Anterior_cingulate_cortex_BA24	5.80629	0.189936	4.38548e-07	Hippocampus	ENSG00000100330.15	MTMR3	1	3.63999	0.201525	0.00416738	Cerebellum	3.63999	0.201525	0.00416738	Cerebellum
ENSG00000091592.15	NLRP1	3	4.76861	0.0328881	5.26265e-05	Cortex	5.10105	0.08145	1.55446e-05	Frontal_Cortex_BA9	ENSG00000100359.20	SGSM3	1	2.85285	0.223194	0.033548	Cerebellum	2.85285	0.223194	0.033548	Cerebellum
ENSG00000091831.22	ESR1	2	-5.53681	0.0253603	1.3592e-05	Caudate_basal_ganglia	-5.10257	0.13446	1.76841e-06	Spinal_cord_cervical_c-1	ENSG00000100360.14	IFT27	8	2.85993	0.0589944	0.0349755	Spinal_cord_cervical_c-1	3.62474	0.274219	0.00444845	Cerebellar_Hemisphere
ENSG00000092020.10	PPP2R3C	1	2.76704	0.0685132	0.0386953	Cerebellum	2.76704	0.0685132	0.0386953	Cerebellum	ENSG00000100364.18	KIAA0930	1	-2.9005	0.0722506	0.0330365	Frontal_Cortex_BA9	-2.9005	0.0722506	0.0330365	Frontal_Cortex_BA9
ENSG00000092148.12	HECTD1	1	-4.80426	0.0337256	5.89019e-05	Putamen_basal_ganglia	-4.80426	0.0337256	5.89019e-05	Putamen_basal_ganglia	ENSG00000100372.14	SLC25A17	2	-3.24393	0.104159	0.0129178	Nucleus_accumbens_basal_ganglia	-3.22862	0.107658	0.0129125	Putamen_basal_ganglia
ENSG00000092203.13	TOX4	1	3.53161	0.0678408	0.00576983	Hypothalamus	3.53161	0.0678408	0.00576983	Hypothalamus	ENSG00000100395.14	L3MBTL2	10	-6.01745	0.0376512	0.0207002	Anterior_cingulate_cortex_BA24	-3.08888	0.169506	1.30249e-07	Cortex
ENSG00000092531.9	SNAP23	1	-3.19625	0.0591097	0.015158	Amygdala	-3.19625	0.0591097	0.015158	Amygdala	ENSG00000100399.15	CHADL	1	-5.49442	0.0336705	2.61952e-06	Nucleus_accumbens_basal_ganglia	-5.49442	0.0336705	2.61952e-06	Nucleus_accumbens_basal_ganglia
ENSG00000092931.11	MFSD11	1	2.72012	0.0334441	0.0462187	Hypothalamus	2.72012	0.0334441	0.0462187	Hypothalamus	ENSG00000100403.11	ZC3H7B	1	-3.7958	0.0732921	0.00256298	Cerebellum	-3.7958	0.0732921	0.00256298	Cerebellum
ENSG00000093144.18	ECHDC1	1	-2.74701	0.0995637	0.0400357	Nucleus_accumbens_basal_ganglia	-2.74701	0.0995637	0.0400357	Nucleus_accumbens_basal_ganglia	ENSG00000100413.16	POLR3H	6	-3.28025	0.0905637	0.0405594	Frontal_Cortex_BA9	-2.80621	0.265247	0.0118825	Cerebellum
ENSG00000094880.10	CDC23	1	3.25638	0.107854	0.0111077	Cortex	3.25638	0.107854	0.0111077	Cortex	ENSG00000100418.7	DESI1	3	-3.52873	0.0377212	0.00769998	Putamen_basal_ganglia	3.78565	0.112674	0.00246303	Nucleus_accumbens_basal_ganglia
ENSG00000094916.15	CBX5	1	3.73465	0.0705353	0.00291085	Hippocampus	3.73465	0.0705353	0.00291085	Hippocampus	ENSG00000100425.18	BRD1	1	-3.09909	0.0595988	0.0221364	Substantia_nigra	-3.09909	0.0595988	0.0221364	Substantia_nigra
ENSG00000094963.13	FMO2	1	2.71054	0.161462	0.0470504	Spinal_cord_cervical_c-1	2.71054	0.161462	0.0470504	Spinal_cord_cervical_c-1	ENSG00000100504.16	PYGL	1	-2.84691	0.0734257	0.0340825	Caudate_basal_ganglia	-2.84691	0.0734257	0.0340825	Caudate_basal_ganglia
ENSG00000095321.16	CRAT	4	-4.14823	0.0651084	0.0451822	Cerebellum	-2.6965	0.178292	0.000770608	Frontal_Cortex_BA9	ENSG00000100522.8	GNPNAT1	1	2.84314	0.048799	0.0384725	Anterior_cingulate_cortex_BA24	2.84314	0.048799	0.0384725	Anterior_cingulate_cortex_BA24
ENSG00000095383.19	TBC1D2	7	2.71128	0.189954	0.0442269	Caudate_basal_ganglia	3.66535	0.557152	0.00349223	Nucleus_accumbens_basal_ganglia	ENSG00000100523.14	DDHD1	2	2.65277	0.170225	0.0498135	Cortex	2.90235	0.184504	0.0318248	Hippocampus
ENSG00000095485.16	CWF19L1	13	-4.92173	0.18564	0.0116635	Cerebellar_Hemisphere	-3.25359	0.600859	3.22919e-05	Amygdala	ENSG00000100568.10	VTI1B	1	2.79973	0.159704	0.0377547	Cerebellum	2.79973	0.159704	0.0377547	Cerebellum
ENSG00000095713.13	CRTAC1	2	-3.8764	0.0356534	0.0457677	Cortex	-2.67439	0.0711062	0.00175939	Cerebellum	ENSG00000100592.15	DAAM1	2	3.12632	0.0572963	0.0172912	Cerebellum	3.18749	0.096368	0.0151394	Cerebellar_Hemisphere
ENSG00000095906.16	NUBP2	2	2.92804	0.0687138	0.0287867	Hypothalamus	3.53938	0.157961	0.00500598	Nucleus_accumbens_basal_ganglia	ENSG00000100612.13	DHRS7	8	3.10599	0.0343725	0.0198372	Anterior_cingulate_cortex_BA24	4.32134	0.222091	0.000439226	Spinal_cord_cervical_c-1
ENSG00000096063.15	SRPK1	3	2.86844	0.0951516	0.0322425	Frontal_Cortex_BA9	3.28788	0.15818	0.0118544	Amygdala	ENSG00000100629.16	CEP128	2	3.14653	0.116402	0.0165255	Cerebellum	5.00451	0.122128	2.82046e-05	Hypothalamus
ENSG00000096654.15	ZNF184	4	-8.70172	0.043104	6.47914e-06	Frontal_Cortex_BA9	-5.29466	0.103732	6.90993e-16	Amygdala	ENSG00000100784.10	RPS6KA5	1	-2.97554	0.0675357	0.0263992	Spinal_cord_cervical_c-1	-2.97554	0.0675357	0.0263992	Spinal_cord_cervical_c-1
ENSG00000096996.15	IL12RB1	2	2.91375	0.0972701	0.0257306	Cortex	3.52068	0.13052	0.00569292	Frontal_Cortex_BA9	ENSG00000100889.11	PCK2	4	-3.68293	0.109182	0.013752	Nucleus_accumbens_basal_ganglia	-3.20274	0.169151	0.00333776	Cortex
ENSG00000097046.12	CDC7	1	-3.59431	0.0845481	0.00433906	Caudate_basal_ganglia	-3.59431	0.0845481	0.00433906	Caudate_basal_ganglia	ENSG00000100890.15	KIAA0391	2	2.70343	0.0443297	0.0499818	Amygdala	3.14847	0.0860525	0.0195427	Substantia_nigra
ENSG00000099204.18	ABLIM1	1	-3.61044	0.127305	0.00493866	Substantia_nigra	-3.61044	0.127305	0.00493866	Substantia_nigra	ENSG00000100985.7	MMP9	1	-3.74101	0.0884612	0.00319658	Spinal_cord_cervical_c-1	-3.74101	0.0884612	0.00319658	Spinal_cord_cervical_c-1
ENSG00000099377.13	HSD3B7	1	-3.14804	0.0725983	0.0146502	Cortex	-3.14804	0.0725983	0.0146502	Cortex	ENSG00000100994.11	PYGB	3	-3.84158	0.106361	0.0358972	Spinal_cord_cervical_c-1	3.93615	0.149711	0.00183757	Substantia_nigra
ENSG00000099385.11	BCL7C	1	-2.75948	0.0248358	0.0390858	Nucleus_accumbens_basal_ganglia	-2.75948	0.0248358	0.0390858	Nucleus_accumbens_basal_ganglia	ENSG00000100997.18	ABHD12	8	2.94496	0.118113	0.0301341	Amygdala	4.30965	0.235813	0.000381486	Cortex
ENSG00000099624.7	ATP5D	1	3.74944	0.159423	0.00267819	Caudate_basal_ganglia	3.74944	0.159423	0.00267819	Caudate_basal_ganglia	ENSG00000101003.9	GINS1	1	3.13873	0.0838262	0.0181384	Amygdala	3.13873	0.0838262	0.0181384	Amygdala
ENSG00000099817.11	POLR2E	1	3.54424	0.243402	0.00499659	Caudate_basal_ganglia	3.54424	0.243402	0.00499659	Caudate_basal_ganglia	ENSG00000101004.14	NINL	5	3.1939	0.0318579	0.0139458	Cortex	4.09976	0.301162	0.000934794	Nucleus_accumbens_basal_ganglia
ENSG00000099840.13	IZUMO4	1	-4.68722	0.0509356	8.15831e-05	Hippocampus	-4.68722	0.0509356	8.15831e-05	Hippocampus	ENSG00000101017.13	CD40	5	-6.1238	0.0547913	0.00033749	Cortex	-4.34381	0.18677	8.92874e-08	Cerebellum
ENSG00000099904.15	ZDHHC8	1	2.87646	0.0281694	0.0299424	Cerebellum	2.87646	0.0281694	0.0299424	Cerebellum	ENSG00000101049.14	SGK2	1	4.95441	0.13432	2.7277e-05	Cortex	4.95441	0.13432	2.7277e-05	Cortex
ENSG00000099910.16	KLHL22	1	2.89462	0.14201	0.0269595	Cortex	2.89462	0.14201	0.0269595	Cortex	ENSG00000101158.13	NELFCD	3	-3.01772	0.0970953	0.0281609	Cortex	-2.91221	0.185498	0.0234619	Cerebellum
ENSG00000099940.11	SNAP29	1	-2.6865	0.0396274	0.046517	Cerebellar_Hemisphere	-2.6865	0.0396274	0.046517	Cerebellar_Hemisphere	ENSG00000101166.15	PRELID3B	1	3.67586	0.0425434	0.00354105	Hippocampus	3.67586	0.0425434	0.00354105	Hippocampus
ENSG00000099994.10	SUSD2	1	2.7039	0.0401029	0.0473219	Hippocampus	2.7039	0.0401029	0.0473219	Hippocampus	ENSG00000101181.17	MTG2	1	-2.85257	0.113514	0.0363701	Frontal_Cortex_BA9	-2.85257	0.113514	0.0363701	Frontal_Cortex_BA9
ENSG00000100024.14	UPB1	5	-3.38716	0.112909	0.0351857	Hypothalamus	-2.83802	0.332529	0.00754751	Cortex	ENSG00000101204.16	CHRNA4	2	-3.4457	0.161101	0.029342	Nucleus_accumbens_basal_ganglia	-2.91089	0.240241	0.00717473	Caudate_basal_ganglia
ENSG00000100033.16	PRODH	1	3.4342	0.122233	0.00770363	Amygdala	3.4342	0.122233	0.00770363	Amygdala	ENSG00000101216.10	GMEB2	2	-4.48173	0.283726	0.000399605	Cerebellar_Hemisphere	-4.34595	0.407496	0.000226867	Cerebellum
ENSG00000100095.18	SEZ6L	1	-2.87416	0.199942	0.0307527	Cerebellar_Hemisphere	-2.87416	0.199942	0.0307527	Cerebellar_Hemisphere	ENSG00000101222.12	SPEF1	1	3.33945	0.0968975	0.00951018	Nucleus_accumbens_basal_ganglia	3.33945	0.0968975	0.00951018	Nucleus_accumbens_basal_ganglia
ENSG00000100099.20	HPS4	2	2.90584	0.135865	0.0304502	Anterior_cingulate_cortex_BA24	3.23372	0.181185	0.0125983	Caudate_basal_ganglia	ENSG00000101246.19	ARFRP1	3	4.19045	0.0827568	0.000776782	Anterior_cingulate_cortex_BA24	4.4248	0.177055	0.00024974	Cortex
ENSG00000100106.19	TRIOBP	11	3.23728	0.101895	0.0122454	Cerebellum	6.05642	0.215089	1.32798e-07	Putamen_basal_ganglia	ENSG00000101298.13	SNPH	2	-4.03326	0.115547	0.00144074	Cerebellum	-3.96858	0.211431	0.00121439	Cerebellar_Hemisphere
ENSG00000100109.16	TFIP11	2	2.6766	0.0273568	0.0470076	Caudate_basal_ganglia	2.9238	0.119594	0.0273457	Cerebellar_Hemisphere	ENSG00000101336.13	HCK	1	4.27849	0.0371189	0.000588199	Anterior_cingulate_cortex_BA24	4.27849	0.0371189	0.000588199	Anterior_cingulate_cortex_BA24
ENSG00000100116.16	GCAT	4	-5.62077	0.0577139	0.026372	Hypothalamus	4.94554	0.116288	1.15318e-06	Spinal_cord_cervical_c-1	ENSG00000101337.15	TM9SF4	1	-4.06024	0.0971733	0.000978198	Hippocampus	-4.06024	0.0971733	0.000978198	Hippocampus
ENSG00000100139.13	MICALL1	3	3.49544	0.0579108	0.00622728	Anterior_cingulate_cortex_BA24	5.33321	0.210296	4.38927e-06	Hippocampus	ENSG00000101350.7	KIF3B	2	4.10312	0.116621	0.00101206	Frontal_Cortex_BA9	4.74796	0.124642	7.4621e-05	Amygdala
ENSG00000100142.14	POLR2F	1	-4.56585	0.0792681	0.000158059	Hypothalamus	-4.56585	0.0792681	0.000158059	Hypothalamus	ENSG00000101363.12	MANBAL	2	3.29977	0.0653097	0.011679	Frontal_Cortex_BA9	3.63213	0.131563	0.00423659	Cerebellum
ENSG00000100151.15	PICK1	7	-5.13234	0.0741127	0.000493318	Hippocampus	-4.22278	0.574997	1.47662e-05	Hypothalamus	ENSG00000101367.8	MAPRE1	1	3.1827	0.122	0.016029	Spinal_cord_cervical_c-1	3.1827	0.122	0.016029	Spinal_cord_cervical_c-1
ENSG00000100154.14	TTC28	2	4.48653	0.210108	0.000206353	Cerebellar_Hemisphere	4.4974	0.213413	0.000189961	Cerebellum	ENSG00000101400.5	SNTA1	1	3.79955	0.0422868	0.00257762	Putamen_basal_ganglia	3.79955	0.0422868	0.00257762	Putamen_basal_ganglia
ENSG00000100156.10	SLC16A8	4	-5.14267	0.104822	0.0244468	Amygdala	-3.00657	0.171963	1.2997e-05	Spinal_cord_cervical_c-1	ENSG00000101412.12	E2F1	5	2.83816	0.0540111	0.0365444	Hypothalamus	4.70921	0.430239	8.82728e-05	Cerebellum
ENSG00000100162.14	CENPM	2	-4.19534	0.154333	0.0282257	Substantia_nigra	-2.99439	0.238161	0.000609154	Cerebellar_Hemisphere	ENSG00000101442.9	ACTR5	1	3.50394	0.0438936	0.00632211	Cerebellar_Hemisphere	3.50394	0.0438936	0.00632211	Cerebellar_Hemisphere
ENSG00000100167.19	2025-09-03	3	2.87932	0.0299024	0.0322802	Hypothalamus	3.08306	0.144353	0.017196	Cortex	ENSG00000101460.12	MAP1LC3A	9	-4.34264	0.0375004	0.0155453	Putamen_basal_ganglia	-3.1721	0.42631	0.00033749	Cortex
ENSG00000100196.10	KDELR3	1	-3.4383	0.089817	0.00763305	Hypothalamus	-3.4383	0.089817	0.00763305	Hypothalamus	ENSG00000101474.11	APMAP	1	3.74525	0.0891669	0.00274572	Cortex	3.74525	0.0891669	0.00274572	Cortex
ENSG00000100197.20	CYP2D6	11	3.02247	0.235524	0.0214927	Putamen_basal_ganglia	3.89718	0.53174	0.00155419	Cortex	ENSG00000101493.10	ZNF516	1	3.92738	0.0565446	0.00166524	Cerebellum	3.92738	0.0565446	0.00166524	Cerebellum
ENSG00000100243.20	CYB5R3	5	2.72962	0.0629017	0.0403481	Cortex	3.99334	0.161557	0.0011854	Caudate_basal_ganglia	ENSG00000101695.8	RNF125	1	-3.48826	0.0654127	0.00729477	Anterior_cingulate_cortex_BA24	-3.48826	0.0654127	0.00729477	Anterior_cingulate_cortex_BA24
ENSG00000100249.4	C22orf31	1	-4.34471	0.0991174	0.000285575	Cortex	-4.34471	0.0991174	0.000285575	Cortex	ENSG00000101745.16	ANKRD12	1	-3.80672	0.03806	0.00260306	Spinal_cord_cervical_c-1	-3.80672	0.03806	0.00260306	Spinal_cord_cervical_c-1
ENSG00000100263.13	RHBDD3	2	2.81546	0.0427112	0.0363091	Frontal_Cortex_BA9	4.44563	0.0582166	0.000243439	Putamen_basal_ganglia	ENSG00000101782.14	RIOK3	1	3.95188	0.0748752	0.00159577	Spinal_cord_cervical_c-1	3.95188	0.0748752	0.00159577	Spinal_cord_cervical_c-1
ENSG00000100288.19	CHKB	6	-3.89374	0.125733	0.0492541	Hippocampus	-2.68617	0.272154	0.00180135	Anterior_cingulate_cortex_BA24	ENSG00000102547.18	CAB39L	8	3.25021	0.0670942	0.0127093	Putamen_basal_ganglia	4.61774	0.324259	0.000145747	Frontal_Cortex_BA9
ENSG00000100290.2	BIK	2	-2.693	0.0524704	0.049919	Caudate_basal_ganglia	-2.64537	0.0556231	0.0456144	Cerebellum	ENSG00000102580.14	DNAJC3	1	-3.86102	0.0313504	0.00206537	Caudate_basal_ganglia	-3.86102	0.0313504	0.00206537	Caudate_basal_ganglia
ENSG00000100294.12	MCAT	1	-2.90039	0.0315948	0.0309114	Anterior_cingulate_cortex_BA24	-2.90039	0.0315948	0.0309114	Anterior_cingulate_cortex_BA24	ENSG00000102595.19	UGGT2	2	2.95436	0.0307395	0.027491	Cerebellar_Hemisphere	4.10954	0.0581356	0.000956127	Spinal_cord_cervical_c-1
ENSG00000100304.12	TTLL12	6	-4.63499	0.0334491	0.0288874	Cerebellar_Hemisphere	-2.89849	0.193785	0.00012035	Frontal_Cortex_BA9	ENSG00000102854.15	MSLN	1	2.73994	0.248665	0.0433428	Cerebellum	2.73994	0.248665	0.0433428	Cerebellum
ENSG00000100330.15	MTMR3	1	3.03579	0.201525	0.0202179	Cerebellum	3.03579	0.201525	0.0202179	Cerebellum	ENSG00000102858.12	MGRN1	13	2.77395	0.382511	0.0419166	Hippocampus	3.27077	0.709486	0.0115586	Nucleus_accumbens_basal_ganglia
ENSG00000100347.14	SAMM50	2	-3.08573	0.0903309	0.0374579	Nucleus_accumbens_basal_ganglia	-2.78271	0.1507	0.0183753	Putamen_basal_ganglia	ENSG00000102882.11	MAPK3	5	-4.28286	0.0580625	0.00253756	Frontal_Cortex_BA9	-3.82491	0.305871	0.000463587	Caudate_basal_ganglia
ENSG00000100359.20	SGSM3	1	3.30654	0.223194	0.0102986	Cerebellum	3.30654	0.223194	0.0102986	Cerebellum	ENSG00000102886.14	GDPD3	2	-2.88772	0.0457436	0.0329293	Cerebellar_Hemisphere	-2.87938	0.214442	0.0298222	Cortex
ENSG00000100360.14	IFT27	8	2.77018	0.0589944	0.0364988	Cortex	3.68169	0.274219	0.00337816	Cerebellar_Hemisphere	ENSG00000102890.14	ELMO3	2	2.952	0.516404	0.027657	Cerebellar_Hemisphere	3.1433	0.575218	0.0166073	Cerebellum
ENSG00000100364.18	KIAA0930	1	-2.80385	0.0722506	0.037212	Frontal_Cortex_BA9	-2.80385	0.0722506	0.037212	Frontal_Cortex_BA9	ENSG00000102901.12	CENPT	1	-3.21035	0.0290319	0.0143446	Cerebellar_Hemisphere	-3.21035	0.0290319	0.0143446	Cerebellar_Hemisphere
ENSG00000100372.14	SLC25A17	2	-3.94246	0.104159	0.0015127	Putamen_basal_ganglia	-3.93548	0.107658	0.00141627	Nucleus_accumbens_basal_ganglia	ENSG00000102931.7	ARL2BP	1	2.89976	0.0454225	0.0319113	Hippocampus	2.89976	0.0454225	0.0319113	Hippocampus
ENSG00000100393.12	EP300	1	-3.09493	0.0898844	0.0177334	Cerebellum	-3.09493	0.0898844	0.0177334	Cerebellum	ENSG00000102967.11	DHODH	5	2.92019	0.112981	0.0313398	Frontal_Cortex_BA9	4.54483	0.315631	0.000174218	Cerebellum
ENSG00000100395.14	L3MBTL2	10	-6.62162	0.0376512	0.00250003	Nucleus_accumbens_basal_ganglia	-3.7676	0.169506	3.45582e-09	Cortex	ENSG00000102974.14	CTCF	1	-3.87011	0.0378353	0.00219051	Hypothalamus	-3.87011	0.0378353	0.00219051	Hypothalamus
ENSG00000100399.15	CHADL	2	-6.17856	0.0288131	0.0192332	Cortex	-3.03377	0.0336705	5.7416e-08	Nucleus_accumbens_basal_ganglia	ENSG00000103037.11	SETD6	3	-3.19421	0.198583	0.0329293	Cerebellar_Hemisphere	-2.87989	0.504417	0.0145266	Cerebellum
ENSG00000100403.11	ZC3H7B	1	-4.83457	0.0732921	4.96732e-05	Cerebellum	-4.83457	0.0732921	4.96732e-05	Cerebellum	ENSG00000103042.8	SLC38A7	1	3.23311	0.0744969	0.0133687	Cerebellum	3.23311	0.0744969	0.0133687	Cerebellum
ENSG00000100413.16	POLR3H	9	-4.25107	0.0787981	0.0268656	Cerebellar_Hemisphere	-2.93056	0.265247	0.000502938	Spinal_cord_cervical_c-1	ENSG00000103044.10	HAS3	1	4.53128	0.0406312	0.00018285	Amygdala	4.53128	0.0406312	0.00018285	Amygdala
ENSG00000100418.7	DESI1	3	-4.5278	0.0377212	0.00505045	Nucleus_accumbens_basal_ganglia	3.53568	0.112674	0.000142386	Cortex	ENSG00000103051.18	COG4	5	-4.60132	0.0427865	0.0252813	Nucleus_accumbens_basal_ganglia	-2.96896	0.122492	0.000171637	Hypothalamus
ENSG00000100425.18	BRD1	1	-3.60926	0.0595988	0.00493866	Substantia_nigra	-3.60926	0.0595988	0.00493866	Substantia_nigra	ENSG00000103056.11	SMPD3	1	4.57923	0.0365739	0.000141296	Hippocampus	4.57923	0.0365739	0.000141296	Hippocampus
ENSG00000100473.15	COCH	1	-3.01248	0.0310479	0.0204261	Cortex	-3.01248	0.0310479	0.0204261	Cortex	ENSG00000103066.12	PLA2G15	1	4.22123	0.0558451	0.000547008	Hippocampus	4.22123	0.0558451	0.000547008	Hippocampus
ENSG00000100504.16	PYGL	1	-2.65221	0.0734257	0.0493456	Caudate_basal_ganglia	-2.65221	0.0734257	0.0493456	Caudate_basal_ganglia	ENSG00000103126.14	AXIN1	2	2.74747	0.0225668	0.0432774	Cerebellar_Hemisphere	2.75922	0.135954	0.042824	Cerebellum
ENSG00000100523.14	DDHD1	1	2.90168	0.184504	0.0300148	Hippocampus	2.90168	0.184504	0.0300148	Hippocampus	ENSG00000103145.10	HCFC1R1	1	-3.18991	0.0495259	0.0162497	Anterior_cingulate_cortex_BA24	-3.18991	0.0495259	0.0162497	Anterior_cingulate_cortex_BA24
ENSG00000100568.10	VTI1B	1	2.92064	0.0665953	0.0253439	Cortex	2.92064	0.0665953	0.0253439	Cortex	ENSG00000103154.9	NECAB2	1	2.81834	0.0803215	0.0381025	Putamen_basal_ganglia	2.81834	0.0803215	0.0381025	Putamen_basal_ganglia
ENSG00000100592.15	DAAM1	2	2.70482	0.0572963	0.0442351	Cerebellum	2.82307	0.096368	0.0341962	Cerebellar_Hemisphere	ENSG00000103160.11	HSDL1	1	2.91719	0.129175	0.02897	Cerebellum	2.91719	0.129175	0.02897	Cerebellum
ENSG00000100612.13	DHRS7	8	2.99733	0.0343725	0.0240715	Anterior_cingulate_cortex_BA24	4.04454	0.222091	0.00106728	Spinal_cord_cervical_c-1	ENSG00000103174.11	NAGPA	1	3.22077	0.0357496	0.013802	Putamen_basal_ganglia	3.22077	0.0357496	0.013802	Putamen_basal_ganglia
ENSG00000100629.16	CEP128	1	4.39545	0.116402	0.000329979	Hypothalamus	4.39545	0.116402	0.000329979	Hypothalamus	ENSG00000103197.16	TSC2	1	-3.48779	0.0569568	0.00633541	Caudate_basal_ganglia	-3.48779	0.0569568	0.00633541	Caudate_basal_ganglia
ENSG00000100784.10	RPS6KA5	1	-3.27495	0.0675357	0.0114396	Spinal_cord_cervical_c-1	-3.27495	0.0675357	0.0114396	Spinal_cord_cervical_c-1	ENSG00000103199.13	ZNF500	2	-2.78424	0.0977992	0.0475919	Anterior_cingulate_cortex_BA24	-2.75448	0.193006	0.0427748	Frontal_Cortex_BA9
ENSG00000100889.11	PCK2	4	-3.67097	0.109182	0.0104271	Frontal_Cortex_BA9	-3.31037	0.169151	0.00318684	Cortex	ENSG00000103202.12	NME4	2	-3.78837	0.0322652	0.0239729	Putamen_basal_ganglia	-3.00685	0.12542	0.00259475	Caudate_basal_ganglia
ENSG00000100983.9	GSS	1	-2.69314	0.110461	0.0439624	Cortex	-2.69314	0.110461	0.0439624	Cortex	ENSG00000103227.18	LMF1	9	-2.87186	0.0787906	0.0323032	Cerebellum	7.5295	0.403938	1.60905e-11	Hypothalamus
ENSG00000100985.7	MMP9	1	-3.97432	0.0884612	0.00134269	Spinal_cord_cervical_c-1	-3.97432	0.0884612	0.00134269	Spinal_cord_cervical_c-1	ENSG00000103245.13	NARFL	3	-6.07228	0.124211	0.00780212	Nucleus_accumbens_basal_ganglia	-3.40572	0.54308	1.13775e-07	Cerebellum
ENSG00000100994.11	PYGB	4	-4.01772	0.106361	0.0418593	Cerebellar_Hemisphere	4.73011	0.149711	8.58472e-05	Substantia_nigra	ENSG00000103264.17	FBXO31	2	-4.99991	0.302851	0.000326256	Cerebellar_Hemisphere	-4.40199	0.309513	2.48389e-05	Cerebellum
ENSG00000100997.18	ABHD12	10	3.06567	0.117226	0.0189175	Cerebellum	5.05366	0.270887	1.5134e-05	Cortex	ENSG00000103269.13	RHBDL1	1	-3.74374	0.0465534	0.00317998	Spinal_cord_cervical_c-1	-3.74374	0.0465534	0.00317998	Spinal_cord_cervical_c-1
ENSG00000101000.5	PROCR	1	-2.82546	0.103472	0.0340624	Cerebellar_Hemisphere	-2.82546	0.103472	0.0340624	Cerebellar_Hemisphere	ENSG00000103310.10	ZP2	2	2.72473	0.227046	0.0448549	Cerebellum	2.99105	0.256826	0.0251815	Cerebellar_Hemisphere
ENSG00000101003.9	GINS1	1	3.6185	0.0838262	0.00439891	Amygdala	3.6185	0.0838262	0.00439891	Amygdala	ENSG00000103316.10	CRYM	1	-3.08163	0.0814327	0.0213676	Hypothalamus	-3.08163	0.0814327	0.0213676	Hypothalamus
ENSG00000101004.14	NINL	7	2.91054	0.0318579	0.034028	Substantia_nigra	4.56129	0.301162	0.000145912	Nucleus_accumbens_basal_ganglia	ENSG00000103335.21	PIEZO1	1	2.83075	0.068275	0.0370903	Cerebellar_Hemisphere	2.83075	0.068275	0.0370903	Cerebellar_Hemisphere
ENSG00000101017.13	CD40	5	-6.52639	0.0547913	0.000124533	Cortex	-4.55976	0.18677	7.32182e-09	Cerebellum	ENSG00000103355.13	PRSS33	1	-3.03508	0.0562383	0.0226657	Putamen_basal_ganglia	-3.03508	0.0562383	0.0226657	Putamen_basal_ganglia
ENSG00000101049.14	SGK2	1	5.33824	0.13432	3.90245e-06	Cortex	5.33824	0.13432	3.90245e-06	Cortex	ENSG00000103485.17	QPRT	4	2.9398	0.0739028	0.0285874	Cerebellar_Hemisphere	3.15894	0.178945	0.0161084	Putamen_basal_ganglia
ENSG00000101158.13	NELFCD	3	-3.06268	0.0970953	0.0400137	Cerebellar_Hemisphere	-2.7551	0.185498	0.0190471	Cerebellum	ENSG00000103496.14	STX4	2	-2.85064	0.0275266	0.0398996	Cerebellar_Hemisphere	2.79644	0.055959	0.0374574	Amygdala
ENSG00000101166.15	PRELID3B	1	3.39681	0.0425434	0.00832522	Hippocampus	3.39681	0.0425434	0.00832522	Hippocampus	ENSG00000103510.19	KAT8	6	3.00069	0.0714322	0.0235953	Caudate_basal_ganglia	4.39207	0.364348	0.000325454	Putamen_basal_ganglia
ENSG00000101198.14	NKAIN4	1	-2.8463	0.125873	0.0396033	Substantia_nigra	-2.8463	0.125873	0.0396033	Substantia_nigra	ENSG00000103544.14	C16orf62	1	2.86481	0.0933331	0.035714	Hypothalamus	2.86481	0.0933331	0.035714	Hypothalamus
ENSG00000101204.16	CHRNA4	3	-4.21395	0.161101	0.04607	Cerebellum	-2.6881	0.373699	0.000523524	Caudate_basal_ganglia	ENSG00000103549.21	RNF40	1	-3.34445	0.109777	0.0093716	Cortex	-3.34445	0.109777	0.0093716	Cortex
ENSG00000101216.10	GMEB2	3	-4.79205	0.102514	0.0494237	Cortex	-2.63915	0.407496	5.88549e-05	Cerebellum	ENSG00000103599.19	IQCH	3	3.85291	0.0248752	0.00214444	Cerebellar_Hemisphere	5.43607	0.0705865	3.64003e-06	Hypothalamus
ENSG00000101220.17	C20orf27	1	3.3345	0.0504683	0.00916441	Nucleus_accumbens_basal_ganglia	3.3345	0.0504683	0.00916441	Nucleus_accumbens_basal_ganglia	ENSG00000103642.11	LACTB	10	2.65224	0.0227446	0.0498135	Cortex	3.81963	0.39861	0.00258469	Hypothalamus
ENSG00000101222.12	SPEF1	1	4.08571	0.0968975	0.000849257	Nucleus_accumbens_basal_ganglia	4.08571	0.0968975	0.000849257	Nucleus_accumbens_basal_ganglia	ENSG00000103671.9	TRIP4	1	3.07543	0.0873986	0.0209957	Frontal_Cortex_BA9	3.07543	0.0873986	0.0209957	Frontal_Cortex_BA9
ENSG00000101224.17	CDC25B	1	3.42158	0.147596	0.00876646	Substantia_nigra	3.42158	0.147596	0.00876646	Substantia_nigra	ENSG00000103723.12	AP3B2	4	-5.5971	0.071324	0.00192415	Frontal_Cortex_BA9	-3.91517	0.293724	1.6348e-06	Cerebellar_Hemisphere
ENSG00000101246.19	ARFRP1	3	4.66847	0.0827568	0.000111798	Anterior_cingulate_cortex_BA24	4.9634	0.177055	2.24591e-05	Cortex	ENSG00000103852.12	TTC23	1	2.74686	0.223894	0.0442078	Putamen_basal_ganglia	2.74686	0.223894	0.0442078	Putamen_basal_ganglia
ENSG00000101298.13	SNPH	2	-3.80226	0.115547	0.00330147	Cerebellum	-3.68092	0.211431	0.00230256	Cerebellar_Hemisphere	ENSG00000103855.17	CD276	1	-4.01834	0.0532616	0.00122418	Caudate_basal_ganglia	-4.01834	0.0532616	0.00122418	Caudate_basal_ganglia
ENSG00000101310.14	SEC23B	1	3.08244	0.196995	0.0185032	Putamen_basal_ganglia	3.08244	0.196995	0.0185032	Putamen_basal_ganglia	ENSG00000103932.11	RPAP1	1	-3.04147	0.375086	0.0222905	Hippocampus	-3.04147	0.375086	0.0222905	Hippocampus
ENSG00000101336.13	HCK	1	5.13028	0.0371189	1.5578e-05	Anterior_cingulate_cortex_BA24	5.13028	0.0371189	1.5578e-05	Anterior_cingulate_cortex_BA24	ENSG00000103942.12	HOMER2	3	3.90554	0.0486451	0.00186044	Spinal_cord_cervical_c-1	4.83824	0.126902	5.03518e-05	Cerebellum
ENSG00000101337.15	TM9SF4	1	-4.33755	0.0971733	0.00032365	Hippocampus	-4.33755	0.0971733	0.00032365	Hippocampus	ENSG00000103966.10	EHD4	1	-2.70771	0.201273	0.0454905	Caudate_basal_ganglia	-2.70771	0.201273	0.0454905	Caudate_basal_ganglia
ENSG00000101350.7	KIF3B	2	4.57262	0.116621	0.000152975	Frontal_Cortex_BA9	5.1927	0.124642	1.0171e-05	Amygdala	ENSG00000104064.16	GABPB1	1	-2.85214	0.0416242	0.03371	Caudate_basal_ganglia	-2.85214	0.0416242	0.03371	Caudate_basal_ganglia
ENSG00000101363.12	MANBAL	2	2.99516	0.0653097	0.0236538	Frontal_Cortex_BA9	3.26662	0.131563	0.0113348	Cerebellum	ENSG00000104112.8	SCG3	7	2.898	0.0557768	0.0314714	Putamen_basal_ganglia	3.81857	0.367026	0.00252598	Spinal_cord_cervical_c-1
ENSG00000101367.8	MAPRE1	1	3.67673	0.122	0.00358265	Spinal_cord_cervical_c-1	3.67673	0.122	0.00358265	Spinal_cord_cervical_c-1	ENSG00000104228.12	TRIM35	4	-4.06898	0.0735585	0.011946	Cortex	-3.25618	0.187276	0.00106829	Cerebellar_Hemisphere
ENSG00000101400.5	SNTA1	1	4.67651	0.0422868	0.000102457	Putamen_basal_ganglia	4.67651	0.0422868	0.000102457	Putamen_basal_ganglia	ENSG00000104320.13	NBN	3	6.59038	0.0396994	4.49534e-09	Cortex	7.0192	0.135701	2.19092e-10	Amygdala
ENSG00000101412.12	E2F1	6	2.95427	0.0540111	0.0310339	Substantia_nigra	4.53278	0.430239	0.000166926	Cerebellum	ENSG00000104325.6	DECR1	1	-6.07753	0.0690236	9.37969e-08	Cortex	-6.07753	0.0690236	9.37969e-08	Cortex
ENSG00000101442.9	ACTR5	1	3.58765	0.0438936	0.00449707	Cerebellar_Hemisphere	3.58765	0.0438936	0.00449707	Cerebellar_Hemisphere	ENSG00000104408.9	EIF3E	3	3.49403	0.0623278	0.00600591	Cortex	4.30747	0.164074	0.00045086	Putamen_basal_ganglia
ENSG00000101460.12	MAP1LC3A	9	-4.4019	0.0375004	0.0321387	Putamen_basal_ganglia	-2.85811	0.42631	0.000223854	Cortex	ENSG00000104412.7	EMC2	1	-2.97558	0.0760986	0.0271499	Frontal_Cortex_BA9	-2.97558	0.0760986	0.0271499	Frontal_Cortex_BA9
ENSG00000101463.5	SYNDIG1	1	-2.79722	0.0437755	0.0358777	Caudate_basal_ganglia	-2.79722	0.0437755	0.0358777	Caudate_basal_ganglia	ENSG00000104442.9	ARMC1	12	-5.1511	0.106025	0.0124236	Amygdala	-3.28971	0.418827	1.44104e-05	Cerebellar_Hemisphere
ENSG00000101474.11	APMAP	2	2.78401	0.0891669	0.0396317	Hippocampus	4.04034	0.089944	0.00092293	Cortex	ENSG00000104518.10	GSDMD	8	2.68234	0.0363096	0.0494185	Cerebellum	3.78617	0.358312	0.00290511	Hypothalamus
ENSG00000101493.10	ZNF516	2	-2.90538	0.0268882	0.0285448	Putamen_basal_ganglia	4.53186	0.0565446	0.000166926	Cerebellum	ENSG00000104524.13	PYCRL	2	-2.89964	0.044807	0.0331181	Hypothalamus	3.38755	0.0725633	0.00903284	Spinal_cord_cervical_c-1
ENSG00000101695.8	RNF125	1	-4.06455	0.0654127	0.0010239	Anterior_cingulate_cortex_BA24	-4.06455	0.0654127	0.0010239	Anterior_cingulate_cortex_BA24	ENSG00000104626.14	ERI1	1	7.58784	0.0234532	6.29579e-12	Cortex	7.58784	0.0234532	6.29579e-12	Cortex
ENSG00000101745.16	ANKRD12	1	-4.5033	0.03806	0.000192061	Spinal_cord_cervical_c-1	-4.5033	0.03806	0.000192061	Spinal_cord_cervical_c-1	ENSG00000104643.9	MTMR9	1	4.23079	0.0697618	0.00064449	Frontal_Cortex_BA9	4.23079	0.0697618	0.00064449	Frontal_Cortex_BA9
ENSG00000101782.14	RIOK3	1	3.86231	0.0748752	0.00194146	Spinal_cord_cervical_c-1	3.86231	0.0748752	0.00194146	Spinal_cord_cervical_c-1	ENSG00000104687.12	GSR	1	-2.98979	0.0316119	0.0267987	Hypothalamus	-2.98979	0.0316119	0.0267987	Hypothalamus
ENSG00000102547.18	CAB39L	8	3.029	0.0670942	0.0210986	Cerebellar_Hemisphere	4.90462	0.324259	3.87324e-05	Frontal_Cortex_BA9	ENSG00000104738.16	MCM4	2	2.73714	0.0633493	0.046822	Amygdala	2.84599	0.187305	0.0358719	Spinal_cord_cervical_c-1
ENSG00000102580.14	DNAJC3	1	-4.84448	0.0313504	4.13317e-05	Caudate_basal_ganglia	-4.84448	0.0313504	4.13317e-05	Caudate_basal_ganglia	ENSG00000104760.16	FGL1	1	-4.02846	0.0933144	0.00119148	Putamen_basal_ganglia	-4.02846	0.0933144	0.00119148	Putamen_basal_ganglia
ENSG00000102595.19	UGGT2	2	2.96065	0.0307395	0.0250693	Cerebellar_Hemisphere	4.61193	0.0581356	0.000121002	Spinal_cord_cervical_c-1	ENSG00000104883.7	PEX11G	3	-2.98439	0.0532971	0.0467589	Anterior_cingulate_cortex_BA24	-2.71481	0.198121	0.0247423	Cerebellum
ENSG00000102781.13	KATNAL1	1	2.73837	0.285932	0.0415105	Cerebellar_Hemisphere	2.73837	0.285932	0.0415105	Cerebellar_Hemisphere	ENSG00000104884.14	ERCC2	1	-3.7959	0.0606787	0.00295308	Substantia_nigra	-3.7959	0.0606787	0.00295308	Substantia_nigra
ENSG00000102854.15	MSLN	1	2.81474	0.248665	0.0344071	Cerebellum	2.81474	0.248665	0.0344071	Cerebellum	ENSG00000104904.12	OAZ1	2	2.94248	0.0305007	0.0297746	Hypothalamus	3.41275	0.0545837	0.00762104	Cortex
ENSG00000102858.12	MGRN1	13	2.67501	0.382511	0.0470516	Caudate_basal_ganglia	3.20529	0.709486	0.0133529	Nucleus_accumbens_basal_ganglia	ENSG00000104979.8	C19orf53	4	-3.4728	0.0664477	0.0479384	Nucleus_accumbens_basal_ganglia	-2.6996	0.283711	0.00752034	Hypothalamus
ENSG00000102882.11	MAPK3	5	-3.89963	0.0580625	0.00479125	Frontal_Cortex_BA9	-3.55204	0.305871	0.00170185	Spinal_cord_cervical_c-1	ENSG00000104980.7	TIMM44	3	2.75717	0.125723	0.0443216	Spinal_cord_cervical_c-1	3.38562	0.36791	0.00941333	Amygdala
ENSG00000102886.14	GDPD3	1	-2.88288	0.214442	0.0300735	Cerebellar_Hemisphere	-2.88288	0.214442	0.0300735	Cerebellar_Hemisphere	ENSG00000105127.8	AKAP8	2	-3.75184	0.091422	0.00628309	Frontal_Cortex_BA9	-3.52487	0.170303	0.00268242	Cortex
ENSG00000102890.14	ELMO3	3	3.01652	0.0562455	0.0230059	Anterior_cingulate_cortex_BA24	4.07334	0.575218	0.000910393	Cerebellum	ENSG00000105136.20	ZNF419	1	2.7747	0.247163	0.043439	Frontal_Cortex_BA9	2.7747	0.247163	0.043439	Frontal_Cortex_BA9
ENSG00000102901.12	CENPT	1	-3.14812	0.0290319	0.01551	Cerebellar_Hemisphere	-3.14812	0.0290319	0.01551	Cerebellar_Hemisphere	ENSG00000105171.9	POP4	1	-4.18156	0.0774128	0.000733849	Cerebellar_Hemisphere	-4.18156	0.0774128	0.000733849	Cerebellar_Hemisphere
ENSG00000102904.14	TSNAXIP1	1	-2.74855	0.0241697	0.0384948	Cortex	-2.74855	0.0241697	0.0384948	Cortex	ENSG00000105204.13	DYRK1B	1	2.83607	0.173475	0.034823	Cerebellum	2.83607	0.173475	0.034823	Cerebellum
ENSG00000102967.11	DHODH	3	2.99995	0.112981	0.0236073	Hippocampus	4.15053	0.226874	0.000705056	Cerebellum	ENSG00000105251.10	SHD	1	-3.19652	0.0760687	0.0145824	Hippocampus	-3.19652	0.0760687	0.0145824	Hippocampus
ENSG00000102974.14	CTCF	2	-4.74702	0.0378353	0.0276198	Nucleus_accumbens_basal_ganglia	-2.90861	0.10319	7.77209e-05	Hypothalamus	ENSG00000105255.10	FSD1	1	-2.85629	0.0516616	0.0352846	Spinal_cord_cervical_c-1	-2.85629	0.0516616	0.0352846	Spinal_cord_cervical_c-1
ENSG00000103034.14	NDRG4	1	2.70902	0.222131	0.043932	Cerebellum	2.70902	0.222131	0.043932	Cerebellum	ENSG00000105287.12	PRKD2	10	2.7972	0.0988848	0.0384234	Nucleus_accumbens_basal_ganglia	5.97216	0.382347	1.59155e-07	Amygdala
ENSG00000103037.11	SETD6	3	-3.25753	0.198583	0.0244926	Nucleus_accumbens_basal_ganglia	-2.95746	0.504417	0.011561	Cerebellum	ENSG00000105290.11	APLP1	1	2.89318	0.0280066	0.031896	Putamen_basal_ganglia	2.89318	0.0280066	0.031896	Putamen_basal_ganglia
ENSG00000103042.8	SLC38A7	1	3.10098	0.0744969	0.0174918	Cerebellum	3.10098	0.0744969	0.0174918	Cerebellum	ENSG00000105327.17	BBC3	2	2.81011	0.0236113	0.0348812	Cortex	3.35707	0.076771	0.00965482	Cerebellum
ENSG00000103044.10	HAS3	2	2.78509	0.0406312	0.0373347	Nucleus_accumbens_basal_ganglia	5.10596	0.0550939	1.37033e-05	Amygdala	ENSG00000105339.10	DENND3	1	-2.6959	0.0475922	0.0452359	Cortex	-2.6959	0.0475922	0.0452359	Cortex
ENSG00000103051.18	COG4	7	-5.02698	0.0427865	0.0491648	Caudate_basal_ganglia	-2.65419	0.122492	2.27815e-05	Hypothalamus	ENSG00000105383.14	CD33	2	2.98426	0.0816311	0.0258098	Spinal_cord_cervical_c-1	3.09115	0.114628	0.0190319	Cerebellum
ENSG00000103056.11	SMPD3	2	2.84285	0.0365739	0.0329763	Cerebellar_Hemisphere	4.78368	0.12411	5.44636e-05	Hippocampus	ENSG00000105497.7	ZNF175	2	2.81306	0.0945089	0.0386017	Cerebellar_Hemisphere	3.3889	0.189125	0.0102068	Substantia_nigra
ENSG00000103066.12	PLA2G15	1	3.94575	0.0558451	0.00139846	Hippocampus	3.94575	0.0558451	0.00139846	Hippocampus	ENSG00000105501.12	SIGLEC5	1	-3.04473	0.0350113	0.0199846	Cortex	-3.04473	0.0350113	0.0199846	Cortex
ENSG00000103126.14	AXIN1	2	3.56762	0.0225668	0.00477607	Cerebellar_Hemisphere	3.63532	0.135954	0.00382564	Cerebellum	ENSG00000105641.3	SLC5A5	1	3.33243	0.0395277	0.00972971	Nucleus_accumbens_basal_ganglia	3.33243	0.0395277	0.00972971	Nucleus_accumbens_basal_ganglia
ENSG00000103145.10	HCFC1R1	1	-3.24685	0.0495259	0.0126837	Anterior_cingulate_cortex_BA24	-3.24685	0.0495259	0.0126837	Anterior_cingulate_cortex_BA24	ENSG00000105656.12	ELL	1	4.90904	0.11365	3.69887e-05	Cerebellum	4.90904	0.11365	3.69887e-05	Cerebellum
ENSG00000103154.9	NECAB2	1	2.84635	0.0803215	0.033179	Putamen_basal_ganglia	2.84635	0.0803215	0.033179	Putamen_basal_ganglia	ENSG00000105664.10	COMP	1	-2.94184	0.0771206	0.0302426	Amygdala	-2.94184	0.0771206	0.0302426	Amygdala
ENSG00000103160.11	HSDL1	1	2.87389	0.129175	0.030154	Cerebellum	2.87389	0.129175	0.030154	Cerebellum	ENSG00000105668.7	UPK1A	4	-3.19916	0.0392773	0.047387	Cerebellar_Hemisphere	-2.7123	0.602603	0.0144083	Cerebellum
ENSG00000103174.11	NAGPA	1	2.94644	0.0357496	0.0259691	Putamen_basal_ganglia	2.94644	0.0357496	0.0259691	Putamen_basal_ganglia	ENSG00000105669.13	COPE	1	3.8728	0.0235774	0.00188766	Nucleus_accumbens_basal_ganglia	3.8728	0.0235774	0.00188766	Nucleus_accumbens_basal_ganglia
ENSG00000103197.16	TSC2	1	-3.49017	0.0569568	0.00586976	Caudate_basal_ganglia	-3.49017	0.0569568	0.00586976	Caudate_basal_ganglia	ENSG00000105696.8	TMEM59L	2	-4.96015	0.0661898	0.0460871	Cortex	2.68763	0.0702102	3.2808e-05	Nucleus_accumbens_basal_ganglia
ENSG00000103199.13	ZNF500	2	-2.9155	0.0977992	0.0313128	Anterior_cingulate_cortex_BA24	-2.88898	0.193006	0.028549	Frontal_Cortex_BA9	ENSG00000105700.10	KXD1	1	2.79551	0.0728782	0.0429822	Anterior_cingulate_cortex_BA24	2.79551	0.0728782	0.0429822	Anterior_cingulate_cortex_BA24
ENSG00000103202.12	NME4	2	-3.76931	0.0322652	0.0120493	Putamen_basal_ganglia	-3.24157	0.12542	0.00253826	Caudate_basal_ganglia	ENSG00000105701.15	FKBP8	1	2.94982	0.160749	0.0330056	Substantia_nigra	2.94982	0.160749	0.0330056	Substantia_nigra
ENSG00000103227.18	LMF1	9	-3.38748	0.0787906	0.0118489	Caudate_basal_ganglia	7.64374	0.403938	5.44386e-12	Hypothalamus	ENSG00000105738.10	SIPA1L3	2	2.95851	0.109504	0.0263559	Cerebellum	3.07997	0.133352	0.0199903	Cerebellar_Hemisphere
ENSG00000103245.13	NARFL	4	-6.22393	0.124211	0.0240197	Nucleus_accumbens_basal_ganglia	-2.96601	0.54308	4.13544e-08	Cerebellum	ENSG00000105792.19	CFAP69	2	2.84831	0.0478007	0.032215	Cortex	2.9181	0.0584567	0.0289219	Cerebellum
ENSG00000103264.17	FBXO31	2	-5.25844	0.302851	0.000402196	Cerebellar_Hemisphere	-4.30848	0.309513	6.75105e-06	Cerebellum	ENSG00000105866.13	SP4	1	4.05655	0.0303336	0.00108565	Cerebellum	4.05655	0.0303336	0.00108565	Cerebellum
ENSG00000103269.13	RHBDL1	1	-3.66392	0.0465534	0.00373161	Spinal_cord_cervical_c-1	-3.66392	0.0465534	0.00373161	Spinal_cord_cervical_c-1	ENSG00000105877.17	DNAH11	2	2.76893	0.0373791	0.0421999	Putamen_basal_ganglia	2.92259	0.122097	0.0312278	Frontal_Cortex_BA9
ENSG00000103310.10	ZP2	2	2.923	0.227046	0.0267568	Cerebellum	3.31201	0.256826	0.00994479	Cerebellar_Hemisphere	ENSG00000105976.14	MET	4	2.80217	0.0853619	0.0395278	Hippocampus	3.32097	0.536407	0.0106307	Cerebellar_Hemisphere
ENSG00000103316.10	CRYM	1	-3.21818	0.0814327	0.0141903	Hypothalamus	-3.21818	0.0814327	0.0141903	Hypothalamus	ENSG00000106012.17	IQCE	1	-3.57427	0.0386124	0.0055224	Hypothalamus	-3.57427	0.0386124	0.0055224	Hypothalamus
ENSG00000103335.21	PIEZO1	1	2.99388	0.068275	0.0231618	Cerebellar_Hemisphere	2.99388	0.068275	0.0231618	Cerebellar_Hemisphere	ENSG00000106013.14	ANKRD7	4	-3.79514	0.0718458	0.0100242	Anterior_cingulate_cortex_BA24	-3.37566	0.17774	0.00271139	Spinal_cord_cervical_c-1
ENSG00000103343.12	ZNF174	1	2.71616	0.0442416	0.0480131	Amygdala	2.71616	0.0442416	0.0480131	Amygdala	ENSG00000106018.13	VIPR2	2	2.86446	0.136256	0.0312494	Cortex	3.1969	0.161932	0.0152802	Frontal_Cortex_BA9
ENSG00000103355.13	PRSS33	2	-3.45136	0.0562383	0.0284441	Anterior_cingulate_cortex_BA24	2.93306	0.234317	0.00691546	Putamen_basal_ganglia	ENSG00000106078.17	COBL	1	3.33506	0.0948287	0.0102393	Cerebellar_Hemisphere	3.33506	0.0948287	0.0102393	Cerebellar_Hemisphere
ENSG00000103485.17	QPRT	6	2.78288	0.0739028	0.039689	Hippocampus	3.43967	0.21834	0.00712062	Putamen_basal_ganglia	ENSG00000106086.18	PLEKHA8	1	2.74292	0.357831	0.0443357	Cerebellar_Hemisphere	2.74292	0.357831	0.0443357	Cerebellar_Hemisphere
ENSG00000103496.14	STX4	2	-3.07915	0.0275266	0.0205203	Amygdala	3.48858	0.055959	0.00598518	Cerebellar_Hemisphere	ENSG00000106113.18	CRHR2	1	3.02924	0.0741161	0.0229097	Putamen_basal_ganglia	3.02924	0.0741161	0.0229097	Putamen_basal_ganglia
ENSG00000103510.19	KAT8	6	3.10012	0.0714322	0.0174061	Caudate_basal_ganglia	4.32252	0.364348	0.00037463	Cerebellum	ENSG00000106261.16	ZKSCAN1	1	-4.00211	0.0539693	0.00129187	Caudate_basal_ganglia	-4.00211	0.0539693	0.00129187	Caudate_basal_ganglia
ENSG00000103544.14	C16orf62	1	2.70093	0.0933331	0.0481249	Hypothalamus	2.70093	0.0933331	0.0481249	Hypothalamus	ENSG00000106268.15	NUDT1	1	3.79194	0.0532	0.00258245	Cerebellum	3.79194	0.0532	0.00258245	Cerebellum
ENSG00000103549.21	RNF40	1	-3.74816	0.109777	0.00248444	Cortex	-3.74816	0.109777	0.00248444	Cortex	ENSG00000106399.11	RPA3	2	-3.13364	0.142374	0.0178188	Frontal_Cortex_BA9	-3.10223	0.217936	0.017579	Cortex
ENSG00000103599.19	IQCH	3	4.35946	0.0248752	0.000336342	Cerebellar_Hemisphere	5.80754	0.0705865	4.87205e-07	Hypothalamus	ENSG00000106400.11	ZNHIT1	1	2.73531	0.0620831	0.0454729	Putamen_basal_ganglia	2.73531	0.0620831	0.0454729	Putamen_basal_ganglia
ENSG00000103642.11	LACTB	9	2.80308	0.0227446	0.0393814	Amygdala	3.94151	0.39861	0.00155566	Hypothalamus	ENSG00000106477.18	CEP41	5	2.83962	0.058296	0.0344383	Caudate_basal_ganglia	3.5556	0.189774	0.00538411	Cerebellum
ENSG00000103671.9	TRIP4	1	2.76502	0.0873986	0.0404899	Frontal_Cortex_BA9	2.76502	0.0873986	0.0404899	Frontal_Cortex_BA9	ENSG00000106484.14	MEST	2	2.7223	0.0793022	0.0455687	Nucleus_accumbens_basal_ganglia	3.89747	0.0868091	0.00188714	Cerebellar_Hemisphere
ENSG00000103723.12	AP3B2	4	-6.0222	0.071324	0.000437496	Frontal_Cortex_BA9	-4.3039	0.293724	1.57232e-07	Cerebellar_Hemisphere	ENSG00000106526.10	ACTR3C	1	-3.71985	0.0684613	0.00297641	Cortex	-3.71985	0.0684613	0.00297641	Cortex
ENSG00000103855.17	CD276	1	-4.25287	0.0532616	0.000460281	Caudate_basal_ganglia	-4.25287	0.0532616	0.000460281	Caudate_basal_ganglia	ENSG00000106603.18	COA1	1	2.93655	0.10691	0.0274123	Caudate_basal_ganglia	2.93655	0.10691	0.0274123	Caudate_basal_ganglia
ENSG00000103932.11	RPAP1	3	-3.5745	0.185467	0.047063	Hypothalamus	-2.71218	0.375086	0.0048738	Hippocampus	ENSG00000106609.16	TMEM248	1	-3.16044	0.0519452	0.016244	Cerebellar_Hemisphere	-3.16044	0.0519452	0.016244	Cerebellar_Hemisphere
ENSG00000103942.12	HOMER2	3	4.91165	0.0486451	3.54099e-05	Spinal_cord_cervical_c-1	5.97528	0.126902	1.71969e-07	Cerebellum	ENSG00000106638.15	TBL2	4	2.69811	0.0399606	0.0461768	Caudate_basal_ganglia	3.3618	0.27005	0.0104704	Hypothalamus
ENSG00000103966.10	EHD4	1	-2.70133	0.154091	0.0464187	Putamen_basal_ganglia	-2.70133	0.154091	0.0464187	Putamen_basal_ganglia	ENSG00000106692.13	FKTN	1	3.59529	0.0872967	0.004433	Cortex	3.59529	0.0872967	0.004433	Cortex
ENSG00000104064.16	GABPB1	1	-3.05988	0.0416242	0.0191914	Caudate_basal_ganglia	-3.05988	0.0416242	0.0191914	Caudate_basal_ganglia	ENSG00000106771.12	TMEM245	1	2.82226	0.270995	0.0390546	Frontal_Cortex_BA9	2.82226	0.270995	0.0390546	Frontal_Cortex_BA9
ENSG00000104112.8	SCG3	8	2.72443	0.0557768	0.0447293	Frontal_Cortex_BA9	3.96072	0.367026	0.00130236	Nucleus_accumbens_basal_ganglia	ENSG00000106789.12	CORO2A	2	3.0178	0.0275418	0.0214391	Cortex	3.79169	0.198478	0.00285137	Frontal_Cortex_BA9
ENSG00000104228.12	TRIM35	4	-3.63107	0.0735585	0.0288187	Cerebellum	-2.89376	0.187276	0.00385423	Nucleus_accumbens_basal_ganglia	ENSG00000106853.18	PTGR1	1	3.05676	0.0517761	0.0218898	Spinal_cord_cervical_c-1	3.05676	0.0517761	0.0218898	Spinal_cord_cervical_c-1
ENSG00000104320.13	NBN	3	6.09473	0.0396994	9.27438e-08	Spinal_cord_cervical_c-1	6.70334	0.135701	1.80572e-09	Amygdala	ENSG00000106868.16	SUSD1	7	-3.3743	0.0944601	0.0436569	Cerebellum	-2.73632	0.335268	0.010574	Substantia_nigra
ENSG00000104325.6	DECR1	1	-5.4694	0.0690236	1.98358e-06	Cortex	-5.4694	0.0690236	1.98358e-06	Cortex	ENSG00000107147.12	KCNT1	11	-5.2384	0.104864	0.0185708	Hypothalamus	-3.1453	0.322427	8.61888e-06	Hippocampus
ENSG00000104343.19	UBE2W	2	2.92738	0.0354413	0.027104	Cerebellar_Hemisphere	2.98781	0.249845	0.0243903	Hippocampus	ENSG00000107338.9	SHB	1	3.10975	0.0367773	0.0176563	Nucleus_accumbens_basal_ganglia	3.10975	0.0367773	0.0176563	Nucleus_accumbens_basal_ganglia
ENSG00000104408.9	EIF3E	3	3.51864	0.0623278	0.00504166	Cortex	4.55687	0.164074	0.000160483	Putamen_basal_ganglia	ENSG00000107518.16	ATRNL1	1	-2.70776	0.0450513	0.049349	Hypothalamus	-2.70776	0.0450513	0.049349	Hypothalamus
ENSG00000104412.7	EMC2	1	-3.02368	0.0760986	0.022258	Frontal_Cortex_BA9	-3.02368	0.0760986	0.022258	Frontal_Cortex_BA9	ENSG00000107521.18	HPS1	2	-2.87771	0.0351587	0.0362146	Hippocampus	-2.84403	0.07991	0.0355152	Amygdala
ENSG00000104442.9	ARMC1	12	-4.50722	0.106025	0.0333126	Amygdala	-2.8715	0.418827	0.000188167	Cerebellar_Hemisphere	ENSG00000107554.16	DNMBP	1	-2.90753	0.169883	0.0295351	Cerebellum	-2.90753	0.169883	0.0295351	Cerebellum
ENSG00000104518.10	GSDMD	8	2.81016	0.0363096	0.0348093	Caudate_basal_ganglia	3.57143	0.358312	0.00512964	Hypothalamus	ENSG00000107738.19	VSIR	1	-3.01431	0.0463908	0.0231097	Cerebellum	-3.01431	0.0463908	0.0231097	Cerebellum
ENSG00000104524.13	PYCRL	1	3.5386	0.0725633	0.00555041	Spinal_cord_cervical_c-1	3.5386	0.0725633	0.00555041	Spinal_cord_cervical_c-1	ENSG00000107816.17	LZTS2	2	-4.6515	0.0586842	0.00478347	Caudate_basal_ganglia	-3.59144	0.0594504	0.000100124	Cortex
ENSG00000104626.14	ERI1	1	7.79726	0.0234532	1.11163e-12	Cortex	7.79726	0.0234532	1.11163e-12	Cortex	ENSG00000107833.10	NPM3	5	3.30483	0.0388146	0.0118837	Amygdala	5.67327	0.166123	1.11865e-06	Putamen_basal_ganglia
ENSG00000104643.9	MTMR9	1	4.48517	0.0697618	0.000220525	Frontal_Cortex_BA9	4.48517	0.0697618	0.000220525	Frontal_Cortex_BA9	ENSG00000107854.5	TNKS2	2	3.19055	0.028046	0.0155023	Frontal_Cortex_BA9	4.22975	0.0635364	0.000605325	Cerebellar_Hemisphere
ENSG00000104687.12	GSR	1	-2.82476	0.0316119	0.0363243	Hypothalamus	-2.82476	0.0316119	0.0363243	Hypothalamus	ENSG00000107862.4	GBF1	1	4.58882	0.108708	0.000165478	Putamen_basal_ganglia	4.58882	0.108708	0.000165478	Putamen_basal_ganglia
ENSG00000104738.16	MCM4	3	2.81592	0.0633493	0.0382974	Amygdala	3.10075	0.187305	0.0187494	Spinal_cord_cervical_c-1	ENSG00000107864.14	CPEB3	1	3.86511	0.0542353	0.00206778	Cerebellar_Hemisphere	3.86511	0.0542353	0.00206778	Cerebellar_Hemisphere
ENSG00000104760.16	FGL1	1	-4.07505	0.0933144	0.000971562	Putamen_basal_ganglia	-4.07505	0.0933144	0.000971562	Putamen_basal_ganglia	ENSG00000107874.10	CUEDC2	3	4.83483	0.0693247	5.5836e-05	Putamen_basal_ganglia	6.68606	0.0997861	3.36509e-09	Anterior_cingulate_cortex_BA24
ENSG00000104765.15	BNIP3L	1	2.90316	0.0641323	0.0305775	Amygdala	2.90316	0.0641323	0.0305775	Amygdala	ENSG00000107882.11	SUFU	1	-4.08492	0.0824753	0.000977435	Nucleus_accumbens_basal_ganglia	-4.08492	0.0824753	0.000977435	Nucleus_accumbens_basal_ganglia
ENSG00000104863.11	LIN7B	1	-2.75121	0.0710166	0.0403453	Cerebellar_Hemisphere	-2.75121	0.0710166	0.0403453	Cerebellar_Hemisphere	ENSG00000107890.16	ANKRD26	1	-3.11399	0.134505	0.0179568	Cerebellum	-3.11399	0.134505	0.0179568	Cerebellum
ENSG00000104883.7	PEX11G	7	-3.25475	0.0522884	0.0270169	Frontal_Cortex_BA9	-2.93881	0.198121	0.0116394	Cerebellum	ENSG00000107954.10	NEURL1	1	-3.67339	0.0264653	0.00419017	Hypothalamus	-3.67339	0.0264653	0.00419017	Hypothalamus
ENSG00000104884.14	ERCC2	1	-3.71228	0.0606787	0.00364383	Substantia_nigra	-3.71228	0.0606787	0.00364383	Substantia_nigra	ENSG00000107959.15	PITRM1	2	3.78405	0.158574	0.00270766	Cerebellar_Hemisphere	3.84593	0.261206	0.00202776	Hippocampus
ENSG00000104892.16	KLC3	5	2.6867	0.0421136	0.0458718	Nucleus_accumbens_basal_ganglia	3.21996	0.235254	0.0133593	Putamen_basal_ganglia	ENSG00000108187.15	PBLD	2	2.96621	0.0935193	0.0283161	Hypothalamus	3.16661	0.153932	0.0164876	Frontal_Cortex_BA9
ENSG00000104904.12	OAZ1	2	3.46464	0.0305007	0.00706177	Hypothalamus	3.89349	0.0545837	0.00154662	Cortex	ENSG00000108433.16	GOSR2	3	-3.99437	0.038018	0.01836	Cerebellum	-3.10554	0.106304	0.00152973	Substantia_nigra
ENSG00000104979.8	C19orf53	5	-3.37522	0.0645766	0.0491759	Putamen_basal_ganglia	-2.65773	0.283711	0.00915503	Hypothalamus	ENSG00000108439.9	PNPO	2	3.30466	0.0507312	0.0124228	Hypothalamus	3.46555	0.0819804	0.00818653	Substantia_nigra
ENSG00000104980.7	TIMM44	2	3.18444	0.125723	0.0154273	Hypothalamus	3.19339	0.128124	0.015158	Amygdala	ENSG00000108448.20	TRIM16L	1	2.95488	0.102357	0.0287334	Frontal_Cortex_BA9	2.95488	0.102357	0.0287334	Frontal_Cortex_BA9
ENSG00000105127.8	AKAP8	2	-3.92128	0.091422	0.00163471	Frontal_Cortex_BA9	-3.90878	0.170303	0.00147314	Cortex	ENSG00000108465.14	CDK5RAP3	8	-3.96656	0.0383853	0.0222014	Substantia_nigra	-3.09683	0.253965	0.00132724	Hippocampus
ENSG00000105136.20	ZNF419	7	2.74483	0.169964	0.0421111	Putamen_basal_ganglia	3.71328	0.351544	0.00330713	Frontal_Cortex_BA9	ENSG00000108468.14	CBX1	3	-3.95985	0.0250986	0.0185527	Nucleus_accumbens_basal_ganglia	-3.09086	0.0681817	0.00131965	Cortex
ENSG00000105171.9	POP4	1	-4.66794	0.0774128	9.55585e-05	Cerebellar_Hemisphere	-4.66794	0.0774128	9.55585e-05	Cerebellar_Hemisphere	ENSG00000108469.14	RECQL5	1	-3.04659	0.0509232	0.0212492	Caudate_basal_ganglia	-3.04659	0.0509232	0.0212492	Caudate_basal_ganglia
ENSG00000105204.13	DYRK1B	1	2.7258	0.173475	0.0423177	Cerebellum	2.7258	0.173475	0.0423177	Cerebellum	ENSG00000108515.17	ENO3	3	2.95646	0.0405372	0.0286262	Anterior_cingulate_cortex_BA24	3.30702	0.107486	0.0112824	Spinal_cord_cervical_c-1
ENSG00000105251.10	SHD	1	-3.44027	0.0760687	0.00734298	Hippocampus	-3.44027	0.0760687	0.00734298	Hippocampus	ENSG00000108578.14	BLMH	3	3.65962	0.0476205	0.0039633	Cerebellum	4.94143	0.0594319	3.16285e-05	Amygdala
ENSG00000105255.10	FSD1	1	-3.20044	0.0516616	0.0142767	Spinal_cord_cervical_c-1	-3.20044	0.0516616	0.0142767	Spinal_cord_cervical_c-1	ENSG00000108587.15	GOSR1	11	-4.72745	0.0509618	0.00671349	Amygdala	-3.51599	0.364515	7.30465e-05	Cortex
ENSG00000105287.12	PRKD2	10	3.47162	0.0988848	0.00616811	Nucleus_accumbens_basal_ganglia	6.59603	0.382347	3.51683e-09	Amygdala	ENSG00000108591.9	DRG2	1	2.69652	0.211774	0.0452075	Cortex	2.69652	0.211774	0.0452075	Cortex
ENSG00000105290.11	APLP1	1	3.45748	0.0280066	0.00679856	Putamen_basal_ganglia	3.45748	0.0280066	0.00679856	Putamen_basal_ganglia	ENSG00000108604.15	SMARCD2	1	-3.6726	0.0240761	0.00354829	Nucleus_accumbens_basal_ganglia	-3.6726	0.0240761	0.00354829	Nucleus_accumbens_basal_ganglia
ENSG00000105321.12	CCDC9	1	2.99619	0.0545112	0.0212121	Cortex	2.99619	0.0545112	0.0212121	Cortex	ENSG00000108651.9	UTP6	1	2.82263	0.0270254	0.0359786	Cerebellum	2.82263	0.0270254	0.0359786	Cerebellum
ENSG00000105327.17	BBC3	1	2.74119	0.0236113	0.0407987	Cerebellum	2.74119	0.0236113	0.0407987	Cerebellum	ENSG00000108823.15	SGCA	8	-3.11065	0.223527	0.0476447	Substantia_nigra	-2.74953	0.538141	0.0193376	Spinal_cord_cervical_c-1
ENSG00000105339.10	DENND3	1	-3.24279	0.0475922	0.0114117	Cortex	-3.24279	0.0475922	0.0114117	Cortex	ENSG00000108828.15	VAT1	1	-2.86543	0.19742	0.0327506	Cerebellum	-2.86543	0.19742	0.0327506	Cerebellum
ENSG00000105383.14	CD33	1	2.90442	0.0816311	0.0281085	Cerebellum	2.90442	0.0816311	0.0281085	Cerebellum	ENSG00000108840.15	HDAC5	1	-3.96678	0.106632	0.00167652	Hypothalamus	-3.96678	0.106632	0.00167652	Hypothalamus
ENSG00000105483.17	CARD8	1	2.76109	0.0727688	0.0390858	Nucleus_accumbens_basal_ganglia	2.76109	0.0727688	0.0390858	Nucleus_accumbens_basal_ganglia	ENSG00000108852.14	MPP2	1	3.46835	0.0735123	0.00707927	Cerebellar_Hemisphere	3.46835	0.0735123	0.00707927	Cerebellar_Hemisphere
ENSG00000105497.7	ZNF175	2	2.70592	0.0945089	0.0448413	Cerebellar_Hemisphere	3.13446	0.189125	0.0200358	Substantia_nigra	ENSG00000108878.4	CACNG1	1	3.45058	0.0910225	0.00776472	Spinal_cord_cervical_c-1	3.45058	0.0910225	0.00776472	Spinal_cord_cervical_c-1
ENSG00000105501.12	SIGLEC5	2	-2.68962	0.0335811	0.0442782	Cortex	2.89357	0.0350113	0.0311475	Anterior_cingulate_cortex_BA24	ENSG00000108960.7	MMD	4	-4.77898	0.0771847	0.0259965	Cerebellar_Hemisphere	-2.97752	0.289025	7.82635e-05	Anterior_cingulate_cortex_BA24
ENSG00000105519.15	CAPS	1	-2.99786	0.244484	0.0240715	Anterior_cingulate_cortex_BA24	-2.99786	0.244484	0.0240715	Anterior_cingulate_cortex_BA24	ENSG00000108963.17	DPH1	3	2.7089	0.134024	0.0476286	Cerebellar_Hemisphere	3.40408	0.340958	0.00878835	Frontal_Cortex_BA9
ENSG00000105552.14	BCAT2	2	2.67803	0.0946694	0.0470773	Cerebellum	2.74749	0.0991493	0.0400357	Nucleus_accumbens_basal_ganglia	ENSG00000109072.13	VTN	3	-5.26484	0.0550705	0.000591369	Nucleus_accumbens_basal_ganglia	-4.22537	0.135289	8.99691e-06	Putamen_basal_ganglia
ENSG00000105641.3	SLC5A5	1	3.42741	0.0395277	0.00702098	Nucleus_accumbens_basal_ganglia	3.42741	0.0395277	0.00702098	Nucleus_accumbens_basal_ganglia	ENSG00000109103.11	UNC119	1	2.80415	0.0859127	0.0407306	Frontal_Cortex_BA9	2.80415	0.0859127	0.0407306	Frontal_Cortex_BA9
ENSG00000105656.12	ELL	1	4.97922	0.11365	2.6553e-05	Cerebellum	4.97922	0.11365	2.6553e-05	Cerebellum	ENSG00000109107.13	ALDOC	1	-2.74439	0.0494654	0.0464768	Amygdala	-2.74439	0.0494654	0.0464768	Amygdala
ENSG00000105664.10	COMP	1	-2.70297	0.0771206	0.0493087	Amygdala	-2.70297	0.0771206	0.0493087	Amygdala	ENSG00000109381.19	ELF2	1	-2.80738	0.038289	0.0391543	Hippocampus	-2.80738	0.038289	0.0391543	Hippocampus
ENSG00000105668.7	UPK1A	4	-3.25863	0.0392773	0.0274472	Hippocampus	-2.94441	0.602603	0.0130393	Hypothalamus	ENSG00000109445.10	ZNF330	1	4.21323	0.05608	0.000624179	Cerebellum	4.21323	0.05608	0.000624179	Cerebellum
ENSG00000105669.13	COPE	1	3.61991	0.0235774	0.00400142	Nucleus_accumbens_basal_ganglia	3.61991	0.0235774	0.00400142	Nucleus_accumbens_basal_ganglia	ENSG00000109452.12	INPP4B	1	3.58145	0.0490858	0.00585066	Substantia_nigra	3.58145	0.0490858	0.00585066	Substantia_nigra
ENSG00000105696.8	TMEM59L	2	-5.38216	0.0661898	0.0350681	Cortex	2.78856	0.0702102	4.19949e-06	Nucleus_accumbens_basal_ganglia	ENSG00000109586.11	GALNT7	1	-2.80479	0.191941	0.0373797	Cerebellum	-2.80479	0.191941	0.0373797	Cerebellum
ENSG00000105701.15	FKBP8	1	3.811	0.160749	0.00264757	Substantia_nigra	3.811	0.160749	0.00264757	Substantia_nigra	ENSG00000109670.13	FBXW7	1	-3.59034	0.0782577	0.00487512	Putamen_basal_ganglia	-3.59034	0.0782577	0.00487512	Putamen_basal_ganglia
ENSG00000105738.10	SIPA1L3	2	3.21031	0.109504	0.0131168	Cerebellum	3.38093	0.133352	0.00813869	Cerebellar_Hemisphere	ENSG00000109689.15	STIM2	1	2.82095	0.0287236	0.0360831	Cerebellum	2.82095	0.0287236	0.0360831	Cerebellum
ENSG00000105792.19	CFAP69	3	3.01489	0.0478007	0.0227334	Frontal_Cortex_BA9	3.24848	0.135068	0.0118808	Cerebellum	ENSG00000109736.14	MFSD10	1	3.41214	0.0373712	0.00837394	Cerebellum	3.41214	0.0373712	0.00837394	Cerebellum
ENSG00000105793.15	GTPBP10	1	2.73373	0.282923	0.0414895	Cerebellum	2.73373	0.282923	0.0414895	Cerebellum	ENSG00000109861.15	CTSC	3	-3.01174	0.0268547	0.0353169	Putamen_basal_ganglia	-2.84994	0.153314	0.0247485	Frontal_Cortex_BA9
ENSG00000105821.14	DNAJC2	1	3.03551	0.0418261	0.0208366	Cerebellar_Hemisphere	3.03551	0.0418261	0.0208366	Cerebellar_Hemisphere	ENSG00000109919.9	MTCH2	12	-5.66035	0.063697	0.033783	Spinal_cord_cervical_c-1	-2.87688	0.296649	1.14667e-06	Substantia_nigra
ENSG00000105825.11	TFPI2	1	2.81829	0.0471426	0.0327089	Cortex	2.81829	0.0471426	0.0327089	Cortex	ENSG00000110011.13	DNAJC4	1	-3.20834	0.0786683	0.0142513	Hippocampus	-3.20834	0.0786683	0.0142513	Hippocampus
ENSG00000105866.13	SP4	2	3.28236	0.0303336	0.0105652	Nucleus_accumbens_basal_ganglia	4.51255	0.0642794	0.000179831	Cerebellum	ENSG00000110048.11	OSBP	1	2.9674	0.0586439	0.0277649	Frontal_Cortex_BA9	2.9674	0.0586439	0.0277649	Frontal_Cortex_BA9
ENSG00000105877.17	DNAH11	2	2.8789	0.0373791	0.0307275	Putamen_basal_ganglia	3.12503	0.122097	0.0173937	Frontal_Cortex_BA9	ENSG00000110080.18	ST3GAL4	1	-3.16377	0.12341	0.0168103	Spinal_cord_cervical_c-1	-3.16377	0.12341	0.0168103	Spinal_cord_cervical_c-1
ENSG00000105976.14	MET	3	2.91285	0.177143	0.0275228	Caudate_basal_ganglia	3.23969	0.536407	0.0120738	Cerebellar_Hemisphere	ENSG00000110169.10	HPX	1	-2.88698	0.0356038	0.0323644	Cerebellar_Hemisphere	-2.88698	0.0356038	0.0323644	Cerebellar_Hemisphere
ENSG00000106012.17	IQCE	1	-3.82668	0.0386124	0.002311	Hypothalamus	-3.82668	0.0386124	0.002311	Hypothalamus	ENSG00000110344.9	UBE4A	1	-2.77167	0.0350526	0.0435036	Frontal_Cortex_BA9	-2.77167	0.0350526	0.0435036	Frontal_Cortex_BA9
ENSG00000106013.14	ANKRD7	4	-3.85241	0.0718458	0.00471193	Anterior_cingulate_cortex_BA24	-3.59173	0.17774	0.00198954	Spinal_cord_cervical_c-1	ENSG00000110367.11	DDX6	1	-2.7957	0.0240896	0.0380838	Cerebellum	-2.7957	0.0240896	0.0380838	Cerebellum
ENSG00000106018.13	VIPR2	2	2.86263	0.136256	0.0293022	Cortex	3.1905	0.161932	0.0144921	Frontal_Cortex_BA9	ENSG00000110514.19	MADD	1	-2.93502	0.137034	0.0288932	Cerebellar_Hemisphere	-2.93502	0.137034	0.0288932	Cerebellar_Hemisphere
ENSG00000106078.17	COBL	1	2.6908	0.0948287	0.0461584	Cerebellar_Hemisphere	2.6908	0.0948287	0.0461584	Cerebellar_Hemisphere	ENSG00000110693.17	SOX6	1	4.10823	0.0759435	0.00100139	Frontal_Cortex_BA9	4.10823	0.0759435	0.00100139	Frontal_Cortex_BA9
ENSG00000106113.18	CRHR2	1	3.30005	0.0741161	0.0104245	Putamen_basal_ganglia	3.30005	0.0741161	0.0104245	Putamen_basal_ganglia	ENSG00000110717.12	NDUFS8	3	2.75287	0.092894	0.043601	Cerebellar_Hemisphere	2.86285	0.148988	0.031345	Cortex
ENSG00000106153.12	CHCHD2	1	3.03057	0.0931576	0.0220752	Anterior_cingulate_cortex_BA24	3.03057	0.0931576	0.0220752	Anterior_cingulate_cortex_BA24	ENSG00000110756.17	HPS5	3	-4.25207	0.0633459	0.0021467	Cerebellum	4.86032	0.128978	4.97411e-05	Cerebellar_Hemisphere
ENSG00000106261.16	ZKSCAN1	1	-4.2627	0.0539693	0.000447627	Caudate_basal_ganglia	-4.2627	0.0539693	0.000447627	Caudate_basal_ganglia	ENSG00000110768.11	GTF2H1	13	-5.26309	0.0825896	0.0434442	Amygdala	-2.77776	0.308096	7.49327e-06	Cerebellum
ENSG00000106268.15	NUDT1	1	3.09867	0.0532	0.0175578	Cerebellum	3.09867	0.0532	0.0175578	Cerebellum	ENSG00000110871.14	COQ5	8	2.807	0.0684582	0.03684	Caudate_basal_ganglia	5.65133	0.279538	9.24465e-07	Cortex
ENSG00000106327.12	TFR2	1	-2.828	0.144772	0.033508	Nucleus_accumbens_basal_ganglia	-2.828	0.144772	0.033508	Nucleus_accumbens_basal_ganglia	ENSG00000110887.7	DAO	2	4.05737	0.0685527	0.00112649	Spinal_cord_cervical_c-1	4.59308	0.125388	0.000143292	Cerebellum
ENSG00000106367.13	AP1S1	1	3.02614	0.103671	0.0212349	Cerebellar_Hemisphere	3.02614	0.103671	0.0212349	Cerebellar_Hemisphere	ENSG00000110917.7	MLEC	1	-2.75852	0.0433299	0.0410059	Caudate_basal_ganglia	-2.75852	0.0433299	0.0410059	Caudate_basal_ganglia
ENSG00000106399.11	RPA3	2	-3.14451	0.142374	0.0189888	Frontal_Cortex_BA9	-3.08528	0.217936	0.0147346	Cortex	ENSG00000110931.18	CAMKK2	2	-4.61912	0.101567	0.00135381	Cortex	-3.95134	0.11212	0.000145747	Frontal_Cortex_BA9
ENSG00000106400.11	ZNHIT1	1	3.09646	0.0620831	0.0179078	Putamen_basal_ganglia	3.09646	0.0620831	0.0179078	Putamen_basal_ganglia	ENSG00000110944.8	IL23A	3	3.88519	0.0256982	0.00192942	Caudate_basal_ganglia	6.87359	0.0764941	9.88878e-10	Hypothalamus
ENSG00000106460.18	TMEM106B	1	2.8443	0.0601721	0.0323404	Cerebellum	2.8443	0.0601721	0.0323404	Cerebellum	ENSG00000110987.8	BCL7A	1	-3.02894	0.0485996	0.0233104	Spinal_cord_cervical_c-1	-3.02894	0.0485996	0.0233104	Spinal_cord_cervical_c-1
ENSG00000106477.18	CEP41	3	2.80443	0.0607657	0.037882	Hypothalamus	2.92994	0.189774	0.0263177	Cerebellum	ENSG00000111237.18	VPS29	1	3.07662	0.0544188	0.0212257	Anterior_cingulate_cortex_BA24	3.07662	0.0544188	0.0212257	Anterior_cingulate_cortex_BA24
ENSG00000106484.14	MEST	3	2.67744	0.0793022	0.0456584	Cortex	4.06287	0.115812	0.000952102	Cerebellar_Hemisphere	ENSG00000111262.5	KCNA1	1	2.90692	0.04092	0.0331378	Amygdala	2.90692	0.04092	0.0331378	Amygdala
ENSG00000106526.10	ACTR3C	1	-3.87853	0.0684613	0.00162457	Cortex	-3.87853	0.0684613	0.00162457	Cortex	ENSG00000111275.12	ALDH2	7	2.98941	0.0319248	0.0258329	Hippocampus	6.68865	0.201527	3.58131e-09	Nucleus_accumbens_basal_ganglia
ENSG00000106609.16	TMEM248	1	-3.58519	0.0519452	0.0045184	Cerebellar_Hemisphere	-3.58519	0.0519452	0.0045184	Cerebellar_Hemisphere	ENSG00000111300.9	NAA25	6	-6.51346	0.0314319	5.85802e-06	Cortex	-5.28199	0.33905	9.85983e-09	Nucleus_accumbens_basal_ganglia
ENSG00000106638.15	TBL2	8	2.81034	0.0399606	0.0367095	Frontal_Cortex_BA9	4.00965	0.27005	0.00127696	Hypothalamus	ENSG00000111325.16	OGFOD2	1	-2.70252	0.0244658	0.0472545	Cerebellum	-2.70252	0.0244658	0.0472545	Cerebellum
ENSG00000106682.14	EIF4H	1	-3.20245	0.0487473	0.0140074	Hippocampus	-3.20245	0.0487473	0.0140074	Hippocampus	ENSG00000111696.11	NT5DC3	1	-2.79158	0.0842455	0.0381126	Caudate_basal_ganglia	-2.79158	0.0842455	0.0381126	Caudate_basal_ganglia
ENSG00000106692.13	FKTN	1	3.72328	0.0872967	0.00269816	Cortex	3.72328	0.0872967	0.00269816	Cortex	ENSG00000111707.11	SUDS3	2	3.68474	0.0463195	0.00362759	Putamen_basal_ganglia	3.68631	0.0730782	0.00341621	Nucleus_accumbens_basal_ganglia
ENSG00000106771.12	TMEM245	2	2.74149	0.270995	0.0407987	Cerebellum	3.12502	0.292788	0.0173937	Frontal_Cortex_BA9	ENSG00000111725.10	PRKAB1	2	3.97321	0.0270489	0.00142224	Putamen_basal_ganglia	4.66193	0.0578345	0.000114101	Caudate_basal_ganglia
ENSG00000106789.12	CORO2A	2	2.9598	0.0275418	0.0231926	Cortex	3.83493	0.198478	0.00219558	Frontal_Cortex_BA9	ENSG00000111726.12	CMAS	1	2.71301	0.133463	0.0486535	Spinal_cord_cervical_c-1	2.71301	0.133463	0.0486535	Spinal_cord_cervical_c-1
ENSG00000106868.16	SUSD1	6	-3.6835	0.0944601	0.0391607	Putamen_basal_ganglia	-2.77589	0.302261	0.0038985	Substantia_nigra	ENSG00000111801.15	BTN3A3	3	-8.22106	0.0666981	2.40317e-06	Cerebellar_Hemisphere	-5.52053	0.194733	6.58821e-14	Cortex
ENSG00000107147.12	KCNT1	11	-5.48867	0.104864	0.0224203	Hypothalamus	-3.03932	0.322427	2.16718e-06	Hippocampus	ENSG00000111816.7	FRK	1	-2.74682	0.0486456	0.0459592	Hypothalamus	-2.74682	0.0486456	0.0459592	Hypothalamus
ENSG00000107165.12	TYRP1	1	-2.89014	0.134423	0.0286577	Caudate_basal_ganglia	-2.89014	0.134423	0.0286577	Caudate_basal_ganglia	ENSG00000111834.12	RSPH4A	1	-2.74854	0.0562844	0.042861	Nucleus_accumbens_basal_ganglia	-2.74854	0.0562844	0.042861	Nucleus_accumbens_basal_ganglia
ENSG00000107295.9	SH3GL2	1	2.66089	0.153333	0.0488025	Cerebellum	2.66089	0.153333	0.0488025	Cerebellum	ENSG00000111850.10	SMIM8	9	2.76071	0.105275	0.0447508	Frontal_Cortex_BA9	4.3731	0.382356	0.000347916	Putamen_basal_ganglia
ENSG00000107338.9	SHB	1	3.39542	0.0367773	0.00772792	Nucleus_accumbens_basal_ganglia	3.39542	0.0367773	0.00772792	Nucleus_accumbens_basal_ganglia	ENSG00000111859.16	NEDD9	1	-3.9033	0.0685891	0.00202179	Substantia_nigra	-3.9033	0.0685891	0.00202179	Substantia_nigra
ENSG00000107518.16	ATRNL1	1	-3.15757	0.0450513	0.0166081	Hypothalamus	-3.15757	0.0450513	0.0166081	Hypothalamus	ENSG00000111875.7	ASF1A	2	-2.74173	0.0291375	0.0444374	Cerebellar_Hemisphere	2.9139	0.0298874	0.0320107	Anterior_cingulate_cortex_BA24
ENSG00000107554.16	DNMBP	1	-3.47605	0.169883	0.00617897	Cerebellum	-3.47605	0.169883	0.00617897	Cerebellum	ENSG00000111907.20	TPD52L1	1	3.63612	0.0664656	0.00388828	Cortex	3.63612	0.0664656	0.00388828	Cortex
ENSG00000107566.13	ERLIN1	1	-3.48573	0.0332613	0.00603033	Cerebellar_Hemisphere	-3.48573	0.0332613	0.00603033	Cerebellar_Hemisphere	ENSG00000112038.17	OPRM1	1	-2.87061	0.150205	0.0323752	Cerebellum	-2.87061	0.150205	0.0323752	Cerebellum
ENSG00000107731.12	UNC5B	1	-2.72117	0.0526534	0.0430974	Caudate_basal_ganglia	-2.72117	0.0526534	0.0430974	Caudate_basal_ganglia	ENSG00000112039.3	FANCE	1	-2.7565	0.105451	0.0421579	Nucleus_accumbens_basal_ganglia	-2.7565	0.105451	0.0421579	Nucleus_accumbens_basal_ganglia
ENSG00000107738.19	VSIR	1	-3.05203	0.0463908	0.01951	Cerebellum	-3.05203	0.0463908	0.01951	Cerebellum	ENSG00000112041.12	TULP1	3	-3.8024	0.186384	0.0404689	Nucleus_accumbens_basal_ganglia	-2.77602	0.369322	0.0023086	Hippocampus
ENSG00000107816.17	LZTS2	2	-4.31722	0.0586842	0.00647874	Caudate_basal_ganglia	-3.46041	0.0594504	0.000317585	Cortex	ENSG00000112053.13	SLC26A8	4	-5.19889	0.0625643	0.0145952	Nucleus_accumbens_basal_ganglia	-3.1808	0.215441	1.08214e-05	Substantia_nigra
ENSG00000107833.10	NPM3	6	2.74099	0.0388146	0.0436009	Hippocampus	5.4637	0.166123	3.05468e-06	Putamen_basal_ganglia	ENSG00000112062.10	MAPK14	4	-4.94261	0.0678158	0.00169615	Cerebellum	-3.9208	0.199003	2.87383e-05	Cortex
ENSG00000107854.5	TNKS2	2	3.28915	0.028046	0.0110812	Frontal_Cortex_BA9	4.46191	0.0635364	0.000224812	Cerebellar_Hemisphere	ENSG00000112110.9	MRPL18	1	3.0241	0.187046	0.0233274	Spinal_cord_cervical_c-1	3.0241	0.187046	0.0233274	Spinal_cord_cervical_c-1
ENSG00000107862.4	GBF1	1	4.4787	0.108708	0.000216852	Putamen_basal_ganglia	4.4787	0.108708	0.000216852	Putamen_basal_ganglia	ENSG00000112130.16	RNF8	2	-5.41339	0.0945452	0.0117778	Putamen_basal_ganglia	-3.27924	0.15256	3.64496e-06	Caudate_basal_ganglia
ENSG00000107864.14	CPEB3	1	4.16732	0.0542353	0.000678141	Cerebellar_Hemisphere	4.16732	0.0542353	0.000678141	Cerebellar_Hemisphere	ENSG00000112139.14	MDGA1	1	-5.40877	0.0828524	4.63021e-06	Putamen_basal_ganglia	-5.40877	0.0828524	4.63021e-06	Putamen_basal_ganglia
ENSG00000107874.10	CUEDC2	3	4.26863	0.0693247	0.000463109	Putamen_basal_ganglia	6.55372	0.0997861	8.34196e-09	Anterior_cingulate_cortex_BA24	ENSG00000112144.15	ICK	4	-6.26309	0.0350565	7.90569e-05	Caudate_basal_ganglia	-4.74973	0.103775	3.28736e-08	Cortex
ENSG00000107882.11	SUFU	1	-4.50811	0.0824753	0.000176125	Nucleus_accumbens_basal_ganglia	-4.50811	0.0824753	0.000176125	Nucleus_accumbens_basal_ganglia	ENSG00000112167.9	SAYSD1	1	2.83816	0.0537476	0.0364252	Hippocampus	2.83816	0.0537476	0.0364252	Hippocampus
ENSG00000107890.16	ANKRD26	1	-3.58682	0.134505	0.00442242	Cerebellum	-3.58682	0.134505	0.00442242	Cerebellum	ENSG00000112218.8	GPR63	1	3.45358	0.0936122	0.00736925	Cerebellar_Hemisphere	3.45358	0.0936122	0.00736925	Cerebellar_Hemisphere
ENSG00000107902.13	LHPP	1	2.66517	0.0336993	0.0467788	Cortex	2.66517	0.0336993	0.0467788	Cortex	ENSG00000112232.8	KHDRBS2	1	3.71222	0.0917308	0.00303305	Cortex	3.71222	0.0917308	0.00303305	Cortex
ENSG00000107954.10	NEURL1	1	-3.32041	0.0264653	0.0108223	Hypothalamus	-3.32041	0.0264653	0.0108223	Hypothalamus	ENSG00000112234.8	FBXL4	1	5.53219	0.148437	2.12233e-06	Spinal_cord_cervical_c-1	5.53219	0.148437	2.12233e-06	Spinal_cord_cervical_c-1
ENSG00000107959.15	PITRM1	2	3.09156	0.158574	0.017932	Cerebellar_Hemisphere	3.1903	0.261206	0.0144874	Hippocampus	ENSG00000112249.13	ASCC3	3	-6.10905	0.0505934	4.77834e-06	Cerebellar_Hemisphere	-5.37862	0.0755463	9.43565e-08	Cerebellum
ENSG00000108187.15	PBLD	2	2.84803	0.0935193	0.0345266	Hypothalamus	2.96738	0.153932	0.0250847	Frontal_Cortex_BA9	ENSG00000112339.14	HBS1L	1	2.98176	0.342895	0.0246414	Caudate_basal_ganglia	2.98176	0.342895	0.0246414	Caudate_basal_ganglia
ENSG00000108433.16	GOSR2	3	-4.21554	0.038018	0.0116418	Cerebellar_Hemisphere	-3.25463	0.106304	0.000676538	Substantia_nigra	ENSG00000112357.12	PEX7	7	-4.89178	0.0826211	0.0102749	Hypothalamus	-3.36978	0.307879	4.45145e-05	Putamen_basal_ganglia
ENSG00000108439.9	PNPO	2	3.20263	0.0507312	0.0168557	Substantia_nigra	3.50829	0.0819804	0.00621746	Hypothalamus	ENSG00000112365.4	ZBTB24	1	3.29907	0.0407464	0.0108043	Nucleus_accumbens_basal_ganglia	3.29907	0.0407464	0.0108043	Nucleus_accumbens_basal_ganglia
ENSG00000108448.20	TRIM16L	1	3.25553	0.102357	0.0122092	Frontal_Cortex_BA9	3.25553	0.102357	0.0122092	Frontal_Cortex_BA9	ENSG00000112530.11	PACRG	1	-2.69749	0.0908696	0.0498701	Hippocampus	-2.69749	0.0908696	0.0498701	Hippocampus
ENSG00000108465.14	CDK5RAP3	8	-4.08237	0.0383853	0.0276158	Substantia_nigra	-3.00229	0.253965	0.000924632	Spinal_cord_cervical_c-1	ENSG00000112561.17	TFEB	2	3.53255	0.24561	0.00577438	Cerebellum	3.84003	0.351243	0.00224611	Cerebellar_Hemisphere
ENSG00000108468.14	CBX1	3	-4.31277	0.0250986	0.00496584	Nucleus_accumbens_basal_ganglia	-3.5422	0.0681817	0.000321669	Cortex	ENSG00000112599.8	GUCA1B	2	3.1043	0.146827	0.0220333	Substantia_nigra	3.9407	0.182298	0.00145577	Hippocampus
ENSG00000108469.14	RECQL5	1	-3.09809	0.0509232	0.0174628	Caudate_basal_ganglia	-3.09809	0.0509232	0.0174628	Caudate_basal_ganglia	ENSG00000112624.12	GLTSCR1L	2	3.77805	0.0334163	0.00268088	Cerebellum	5.50886	0.110066	2.50305e-06	Cerebellar_Hemisphere
ENSG00000108515.17	ENO3	3	2.89865	0.0405372	0.0310101	Anterior_cingulate_cortex_BA24	2.99904	0.107486	0.0247798	Amygdala	ENSG00000112659.13	CUL9	1	-3.01641	0.0935617	0.0236348	Putamen_basal_ganglia	-3.01641	0.0935617	0.0236348	Putamen_basal_ganglia
ENSG00000108578.14	BLMH	3	3.12242	0.0476205	0.0165791	Cerebellum	4.88106	0.0594319	3.76579e-05	Amygdala	ENSG00000112701.17	SENP6	1	-2.87655	0.144456	0.0304505	Cortex	-2.87655	0.144456	0.0304505	Cortex
ENSG00000108587.15	GOSR1	11	-4.60408	0.0509618	0.00439891	Amygdala	-3.6166	0.364515	0.000103042	Cortex	ENSG00000112763.15	BTN2A1	1	-4.89251	0.0273826	4.33088e-05	Nucleus_accumbens_basal_ganglia	-4.89251	0.0273826	4.33088e-05	Nucleus_accumbens_basal_ganglia
ENSG00000108591.9	DRG2	1	3.08367	0.211774	0.017196	Cortex	3.08367	0.211774	0.017196	Cortex	ENSG00000112812.15	PRSS16	3	-9.69535	0.0308639	1.93812e-12	Cerebellar_Hemisphere	-7.79636	0.261137	2.27764e-19	Cerebellum
ENSG00000108604.15	SMARCD2	1	-3.79229	0.0240761	0.00230783	Nucleus_accumbens_basal_ganglia	-3.79229	0.0240761	0.00230783	Nucleus_accumbens_basal_ganglia	ENSG00000112874.9	NUDT12	1	3.13051	0.0513725	0.0183288	Spinal_cord_cervical_c-1	3.13051	0.0513725	0.0183288	Spinal_cord_cervical_c-1
ENSG00000108823.15	SGCA	9	-3.22717	0.223527	0.0287871	Substantia_nigra	-2.98591	0.538141	0.0131491	Hippocampus	ENSG00000113048.16	MRPS27	1	2.72837	0.199144	0.0449429	Nucleus_accumbens_basal_ganglia	2.72837	0.199144	0.0449429	Nucleus_accumbens_basal_ganglia
ENSG00000108840.15	HDAC5	1	-3.65025	0.106632	0.00406126	Hypothalamus	-3.65025	0.106632	0.00406126	Hypothalamus	ENSG00000113119.12	TMCO6	4	-3.34729	0.0577968	0.0364252	Hippocampus	-2.83804	0.325515	0.00990653	Cerebellar_Hemisphere
ENSG00000108852.14	MPP2	2	3.05089	0.0735123	0.0195594	Cerebellum	4.05586	0.11601	0.000968587	Cerebellar_Hemisphere	ENSG00000113249.12	HAVCR1	1	-4.61712	0.0531258	0.000145747	Frontal_Cortex_BA9	-4.61712	0.0531258	0.000145747	Frontal_Cortex_BA9
ENSG00000108878.4	CACNG1	1	3.11519	0.0910225	0.0180185	Spinal_cord_cervical_c-1	3.11519	0.0910225	0.0180185	Spinal_cord_cervical_c-1	ENSG00000113263.12	ITK	2	2.86072	0.0714303	0.0329218	Nucleus_accumbens_basal_ganglia	3.81486	0.177548	0.00235686	Caudate_basal_ganglia
ENSG00000108960.7	MMD	4	-4.69794	0.0771847	0.011221	Cerebellar_Hemisphere	-3.27073	0.289025	0.000102366	Anterior_cingulate_cortex_BA24	ENSG00000113272.13	THG1L	3	2.90875	0.0901201	0.0308497	Cerebellar_Hemisphere	3.47274	0.180246	0.00644099	Cortex
ENSG00000108963.17	DPH1	7	2.66126	0.03019	0.0487951	Cerebellum	3.80015	0.404791	0.00247975	Frontal_Cortex_BA9	ENSG00000113296.14	THBS4	1	3.32038	0.037247	0.0109253	Spinal_cord_cervical_c-1	3.32038	0.037247	0.0109253	Spinal_cord_cervical_c-1
ENSG00000109072.13	VTN	3	-5.37857	0.0550705	0.000295978	Caudate_basal_ganglia	-4.36985	0.135289	4.64123e-06	Putamen_basal_ganglia	ENSG00000113318.9	MSH3	3	3.00716	0.0479388	0.0233378	Cerebellum	3.28118	0.138849	0.0119151	Cerebellar_Hemisphere
ENSG00000109103.11	UNC119	1	3.20291	0.0859127	0.0139766	Frontal_Cortex_BA9	3.20291	0.0859127	0.0139766	Frontal_Cortex_BA9	ENSG00000113319.12	RASGRF2	1	-2.9367	0.0681731	0.0287829	Cerebellar_Hemisphere	-2.9367	0.0681731	0.0287829	Cerebellar_Hemisphere
ENSG00000109381.19	ELF2	1	-2.81372	0.038289	0.0366681	Hippocampus	-2.81372	0.038289	0.0366681	Hippocampus	ENSG00000113328.18	CCNG1	2	-3.16025	0.0477508	0.0333991	Putamen_basal_ganglia	-2.8719	0.0872976	0.016244	Cerebellar_Hemisphere
ENSG00000109445.10	ZNF330	1	3.9788	0.05608	0.00124124	Cerebellum	3.9788	0.05608	0.00124124	Cerebellum	ENSG00000113621.14	TXNDC15	4	2.71767	0.10786	0.0433264	Cortex	3.02056	0.266029	0.0234675	Putamen_basal_ganglia
ENSG00000109452.12	INPP4B	1	3.49209	0.0490858	0.0070357	Substantia_nigra	3.49209	0.0490858	0.0070357	Substantia_nigra	ENSG00000113648.16	H2AFY	1	4.31303	0.0707697	0.000429203	Nucleus_accumbens_basal_ganglia	4.31303	0.0707697	0.000429203	Nucleus_accumbens_basal_ganglia
ENSG00000109586.11	GALNT7	3	-3.51061	0.0996845	0.0184483	Amygdala	3.12262	0.191941	0.00561034	Cerebellum	ENSG00000113812.13	ACTR8	5	2.97503	0.115442	0.0256446	Anterior_cingulate_cortex_BA24	4.1004	0.263773	0.00106573	Substantia_nigra
ENSG00000109670.13	FBXW7	1	-3.52109	0.0782577	0.0057079	Putamen_basal_ganglia	-3.52109	0.0782577	0.0057079	Putamen_basal_ganglia	ENSG00000114021.11	NIT2	4	-3.27268	0.0484014	0.0400299	Frontal_Cortex_BA9	-2.81241	0.444096	0.0117299	Caudate_basal_ganglia
ENSG00000109684.14	CLNK	1	2.71211	0.239317	0.0436094	Cerebellum	2.71211	0.239317	0.0436094	Cerebellum	ENSG00000114054.13	PCCB	4	3.1839	0.0814777	0.0143169	Cortex	3.99809	0.144962	0.00155172	Hypothalamus
ENSG00000109686.17	SH3D19	1	-2.90765	0.0743679	0.0277264	Caudate_basal_ganglia	-2.90765	0.0743679	0.0277264	Caudate_basal_ganglia	ENSG00000114166.7	KAT2B	1	-3.42352	0.0668825	0.00764255	Hippocampus	-3.42352	0.0668825	0.00764255	Hippocampus
ENSG00000109736.14	MFSD10	1	4.64216	0.0373712	0.00010861	Cerebellum	4.64216	0.0373712	0.00010861	Cerebellum	ENSG00000114251.14	WNT5A	1	4.72896	0.123908	8.95321e-05	Cerebellar_Hemisphere	4.72896	0.123908	8.95321e-05	Cerebellar_Hemisphere
ENSG00000109790.16	KLHL5	1	2.87264	0.0555371	0.0307816	Cerebellar_Hemisphere	2.87264	0.0555371	0.0307816	Cerebellar_Hemisphere	ENSG00000114268.11	PFKFB4	1	-3.57178	0.117611	0.00555009	Hypothalamus	-3.57178	0.117611	0.00555009	Hypothalamus
ENSG00000109861.15	CTSC	3	-3.50618	0.0268547	0.0154901	Cortex	-3.12653	0.153314	0.00597719	Frontal_Cortex_BA9	ENSG00000114270.17	COL7A1	2	-3.55051	0.0233885	0.0141961	Putamen_basal_ganglia	3.21029	0.0433179	0.00503597	Cortex
ENSG00000109919.9	MTCH2	12	-6.35999	0.063697	0.0178094	Spinal_cord_cervical_c-1	-3.12134	0.296649	2.35402e-08	Anterior_cingulate_cortex_BA24	ENSG00000114302.15	PRKAR2A	2	4.31717	0.034665	0.00050814	Anterior_cingulate_cortex_BA24	7.83612	0.139032	1.02613e-12	Substantia_nigra
ENSG00000110011.13	DNAJC4	1	-3.55496	0.0786683	0.00521089	Hippocampus	-3.55496	0.0786683	0.00521089	Hippocampus	ENSG00000114331.13	ACAP2	9	2.78728	0.0734549	0.0394661	Nucleus_accumbens_basal_ganglia	4.71417	0.360624	8.11783e-05	Hippocampus
ENSG00000110025.12	SNX15	1	3.06856	0.0757508	0.0197656	Hippocampus	3.06856	0.0757508	0.0197656	Hippocampus	ENSG00000114378.16	HYAL1	1	-6.62796	0.0555808	4.39147e-09	Caudate_basal_ganglia	-6.62796	0.0555808	4.39147e-09	Caudate_basal_ganglia
ENSG00000110048.11	OSBP	1	3.18616	0.0586439	0.014678	Frontal_Cortex_BA9	3.18616	0.0586439	0.014678	Frontal_Cortex_BA9	ENSG00000114395.10	CYB561D2	1	-7.38154	0.0269393	2.72575e-11	Cortex	-7.38154	0.0269393	2.72575e-11	Cortex
ENSG00000110060.8	PUS3	1	2.82315	0.0303901	0.0341962	Cerebellar_Hemisphere	2.82315	0.0303901	0.0341962	Cerebellar_Hemisphere	ENSG00000114439.18	BBX	1	-4.56395	0.140379	0.00015843	Amygdala	-4.56395	0.140379	0.00015843	Amygdala
ENSG00000110063.8	DCPS	1	2.69023	0.0877759	0.0456307	Nucleus_accumbens_basal_ganglia	2.69023	0.0877759	0.0456307	Nucleus_accumbens_basal_ganglia	ENSG00000114648.11	KLHL18	1	-2.84447	0.104291	0.0341987	Cerebellum	-2.84447	0.104291	0.0341987	Cerebellum
ENSG00000110080.18	ST3GAL4	1	-3.57409	0.12341	0.00502187	Spinal_cord_cervical_c-1	-3.57409	0.12341	0.00502187	Spinal_cord_cervical_c-1	ENSG00000114650.18	SCAP	7	2.99618	0.0749335	0.0239989	Cerebellum	4.79807	0.283725	6.48132e-05	Caudate_basal_ganglia
ENSG00000110274.15	CEP164	1	2.77241	0.0869127	0.0384285	Nucleus_accumbens_basal_ganglia	2.77241	0.0869127	0.0384285	Nucleus_accumbens_basal_ganglia	ENSG00000114698.14	PLSCR4	1	-3.64418	0.0284893	0.00419612	Cerebellar_Hemisphere	-3.64418	0.0284893	0.00419612	Cerebellar_Hemisphere
ENSG00000110367.11	DDX6	1	-3.2647	0.0240896	0.0113765	Cerebellum	-3.2647	0.0240896	0.0113765	Cerebellum	ENSG00000114735.9	HEMK1	1	4.25516	0.0770041	0.000511436	Caudate_basal_ganglia	4.25516	0.0770041	0.000511436	Caudate_basal_ganglia
ENSG00000110514.19	MADD	1	-2.65486	0.137034	0.0495747	Cerebellar_Hemisphere	-2.65486	0.137034	0.0495747	Cerebellar_Hemisphere	ENSG00000114767.6	RRP9	1	3.99624	0.0301302	0.00144886	Frontal_Cortex_BA9	3.99624	0.0301302	0.00144886	Frontal_Cortex_BA9
ENSG00000110693.17	SOX6	1	4.63463	0.0759435	0.00012035	Frontal_Cortex_BA9	4.63463	0.0759435	0.00012035	Frontal_Cortex_BA9	ENSG00000114770.16	ABCC5	2	2.87849	0.151341	0.0335732	Hippocampus	3.30813	0.188797	0.0105751	Caudate_basal_ganglia
ENSG00000110717.12	NDUFS8	3	2.84195	0.092894	0.0329939	Cerebellar_Hemisphere	3.03818	0.148988	0.0200491	Nucleus_accumbens_basal_ganglia	ENSG00000114779.19	ABHD14B	1	-2.83569	0.207567	0.0366645	Spinal_cord_cervical_c-1	-2.83569	0.207567	0.0366645	Spinal_cord_cervical_c-1
ENSG00000110756.17	HPS5	3	-4.25049	0.0633459	0.000443543	Hippocampus	5.38858	0.128978	4.08945e-06	Cerebellar_Hemisphere	ENSG00000114841.17	DNAH1	8	2.7632	0.0565581	0.0442013	Substantia_nigra	3.58639	0.353061	0.00498823	Cerebellar_Hemisphere
ENSG00000110768.11	GTF2H1	13	-6.07938	0.0825896	0.0136716	Amygdala	-3.23094	0.308096	9.67756e-08	Cerebellum	ENSG00000114859.15	CLCN2	2	-3.08197	0.0724698	0.0325329	Cerebellum	-2.86793	0.129848	0.0198915	Cerebellar_Hemisphere
ENSG00000110871.14	COQ5	9	2.99406	0.0684582	0.022971	Putamen_basal_ganglia	5.78298	0.279538	4.16407e-07	Cortex	ENSG00000114902.13	SPCS1	4	-4.61355	0.0260126	0.00616463	Cortex	3.89995	0.0661761	0.000164593	Anterior_cingulate_cortex_BA24
ENSG00000110887.7	DAO	2	4.02549	0.0685527	0.00112146	Spinal_cord_cervical_c-1	4.27037	0.125388	0.000451855	Cerebellum	ENSG00000114904.12	NEK4	3	-4.55836	0.0456939	0.0046077	Cortex	-3.57913	0.0878336	0.000174239	Cerebellar_Hemisphere
ENSG00000110917.7	MLEC	1	-3.14917	0.0433299	0.0154643	Caudate_basal_ganglia	-3.14917	0.0433299	0.0154643	Caudate_basal_ganglia	ENSG00000114933.15	INO80D	3	-3.44733	0.12383	0.0461364	Cerebellar_Hemisphere	-2.72381	0.168156	0.00716945	Caudate_basal_ganglia
ENSG00000110931.18	CAMKK2	2	-4.68398	0.101567	0.00065337	Cortex	-4.13416	0.11212	9.99156e-05	Frontal_Cortex_BA9	ENSG00000114988.11	LMAN2L	1	3.64756	0.0816202	0.00408905	Putamen_basal_ganglia	3.64756	0.0816202	0.00408905	Putamen_basal_ganglia
ENSG00000110944.8	IL23A	3	4.19137	0.0256982	0.00056939	Caudate_basal_ganglia	6.95858	0.0764941	5.64334e-10	Hypothalamus	ENSG00000115073.7	ACTR1B	5	4.16272	0.0550749	0.000721794	Caudate_basal_ganglia	5.8105	0.427267	5.27907e-07	Hypothalamus
ENSG00000110987.8	BCL7A	1	-2.80738	0.0485996	0.0380512	Spinal_cord_cervical_c-1	-2.80738	0.0485996	0.0380512	Spinal_cord_cervical_c-1	ENSG00000115085.13	ZAP70	4	-3.98952	0.078164	0.0287074	Nucleus_accumbens_basal_ganglia	-2.91957	0.198133	0.00153219	Substantia_nigra
ENSG00000111011.17	RSRC2	1	2.96715	0.125643	0.0301174	Substantia_nigra	2.96715	0.125643	0.0301174	Substantia_nigra	ENSG00000115109.13	EPB41L5	2	3.50187	0.297595	0.00634499	Cerebellum	3.8293	0.355646	0.00232973	Cerebellar_Hemisphere
ENSG00000111058.7	ACSS3	1	-3.0832	0.097497	0.017196	Cortex	-3.0832	0.097497	0.017196	Cortex	ENSG00000115138.10	POMC	1	-2.78482	0.145972	0.0427748	Frontal_Cortex_BA9	-2.78482	0.145972	0.0427748	Frontal_Cortex_BA9
ENSG00000111231.8	GPN3	1	-2.76561	0.0410021	0.041421	Spinal_cord_cervical_c-1	-2.76561	0.0410021	0.041421	Spinal_cord_cervical_c-1	ENSG00000115145.9	STAM2	1	-2.96289	0.0437311	0.0273487	Spinal_cord_cervical_c-1	-2.96289	0.0437311	0.0273487	Spinal_cord_cervical_c-1
ENSG00000111237.18	VPS29	1	3.03866	0.0544188	0.0217725	Anterior_cingulate_cortex_BA24	3.03866	0.0544188	0.0217725	Anterior_cingulate_cortex_BA24	ENSG00000115159.15	GPD2	1	-3.07102	0.115246	0.0214985	Anterior_cingulate_cortex_BA24	-3.07102	0.115246	0.0214985	Anterior_cingulate_cortex_BA24
ENSG00000111262.5	KCNA1	1	3.17804	0.04092	0.0157318	Amygdala	3.17804	0.04092	0.0157318	Amygdala	ENSG00000115183.14	TANC1	2	-3.06907	0.29286	0.0247109	Cerebellum	-2.98519	0.342428	0.0206611	Cerebellar_Hemisphere
ENSG00000111275.12	ALDH2	7	3.08372	0.0319248	0.0190261	Hippocampus	6.75473	0.201527	2.07842e-09	Nucleus_accumbens_basal_ganglia	ENSG00000115204.14	MPV17	1	3.9734	0.0709183	0.00149665	Spinal_cord_cervical_c-1	3.9734	0.0709183	0.00149665	Spinal_cord_cervical_c-1
ENSG00000111300.9	NAA25	6	-6.74577	0.0314319	4.47107e-06	Cortex	-5.30669	0.33905	1.90877e-09	Putamen_basal_ganglia	ENSG00000115207.13	GTF3C2	1	-3.13864	0.0753806	0.0159825	Cortex	-3.13864	0.0753806	0.0159825	Cortex
ENSG00000111696.11	NT5DC3	1	-2.64858	0.0842455	0.0496939	Caudate_basal_ganglia	-2.64858	0.0842455	0.0496939	Caudate_basal_ganglia	ENSG00000115221.10	ITGB6	3	-4.33019	0.238107	0.0062294	Spinal_cord_cervical_c-1	-3.52863	0.420318	0.000476145	Substantia_nigra
ENSG00000111707.11	SUDS3	2	3.49902	0.0463195	0.00569506	Nucleus_accumbens_basal_ganglia	3.76184	0.0730782	0.00270171	Putamen_basal_ganglia	ENSG00000115233.11	PSMD14	1	-3.15374	0.0323324	0.0168797	Frontal_Cortex_BA9	-3.15374	0.0323324	0.0168797	Frontal_Cortex_BA9
ENSG00000111725.10	PRKAB1	2	3.71478	0.0270489	0.00311021	Putamen_basal_ganglia	4.36974	0.0578345	0.000295978	Caudate_basal_ganglia	ENSG00000115252.18	PDE1A	7	-6.06964	0.169545	9.67134e-05	Spinal_cord_cervical_c-1	-4.72349	0.540881	1.21904e-07	Hippocampus
ENSG00000111726.12	CMAS	1	2.85074	0.133463	0.0346251	Spinal_cord_cervical_c-1	2.85074	0.133463	0.0346251	Spinal_cord_cervical_c-1	ENSG00000115310.17	RTN4	1	2.80417	0.0729773	0.0378159	Nucleus_accumbens_basal_ganglia	2.80417	0.0729773	0.0378159	Nucleus_accumbens_basal_ganglia
ENSG00000111731.12	C2CD5	1	2.68755	0.0298775	0.046203	Caudate_basal_ganglia	2.68755	0.0298775	0.046203	Caudate_basal_ganglia	ENSG00000115423.18	DNAH6	1	-2.71608	0.179537	0.0484389	Spinal_cord_cervical_c-1	-2.71608	0.179537	0.0484389	Spinal_cord_cervical_c-1
ENSG00000111752.10	PHC1	1	2.73873	0.108935	0.0410253	Cerebellum	2.73873	0.108935	0.0410253	Cerebellum	ENSG00000115457.9	IGFBP2	1	-2.77335	0.0657197	0.0380516	Cortex	-2.77335	0.0657197	0.0380516	Cortex
ENSG00000111801.15	BTN3A3	3	-8.86818	0.0666981	4.52871e-07	Cerebellar_Hemisphere	-5.82946	0.194733	2.69992e-16	Cortex	ENSG00000115507.9	OTX1	1	-3.64885	0.156749	0.0040566	Caudate_basal_ganglia	-3.64885	0.156749	0.0040566	Caudate_basal_ganglia
ENSG00000111834.12	RSPH4A	2	-2.75632	0.0562844	0.0467287	Putamen_basal_ganglia	-2.6981	0.0780667	0.0392953	Nucleus_accumbens_basal_ganglia	ENSG00000115526.10	CHST10	6	-7.12098	0.0580082	0.0132913	Cortex	-3.21327	0.244004	1.42911e-10	Amygdala
ENSG00000111850.10	SMIM8	10	3.60968	0.105275	0.00413962	Cerebellum	5.44973	0.382356	3.25594e-06	Putamen_basal_ganglia	ENSG00000115548.16	KDM3A	2	-4.32509	0.0465962	0.0103351	Cortex	-3.30926	0.0691871	0.000416148	Cerebellum
ENSG00000111859.16	NEDD9	1	-3.02223	0.0685891	0.0265517	Substantia_nigra	-3.02223	0.0685891	0.0265517	Substantia_nigra	ENSG00000115561.15	CHMP3	3	2.76241	0.0680271	0.0445976	Frontal_Cortex_BA9	4.13025	0.14722	0.000849817	Cerebellum
ENSG00000111875.7	ASF1A	3	-3.11298	0.0291375	0.0316625	Cerebellum	3.14039	0.0419586	0.0169665	Anterior_cingulate_cortex_BA24	ENSG00000115590.13	IL1R2	1	-3.26491	0.043335	0.0127898	Frontal_Cortex_BA9	-3.26491	0.043335	0.0127898	Frontal_Cortex_BA9
ENSG00000111907.20	TPD52L1	1	3.42179	0.0664656	0.00681809	Cortex	3.42179	0.0664656	0.00681809	Cortex	ENSG00000115594.11	IL1R1	1	-2.82578	0.0612954	0.0375251	Hippocampus	-2.82578	0.0612954	0.0375251	Hippocampus
ENSG00000112038.17	OPRM1	1	-4.09741	0.150205	0.000832872	Cerebellum	-4.09741	0.150205	0.000832872	Cerebellum	ENSG00000115840.13	SLC25A12	8	-5.653	0.0469347	0.0126858	Anterior_cingulate_cortex_BA24	-3.2896	0.253207	1.10132e-06	Cerebellum
ENSG00000112041.12	TULP1	1	-3.72132	0.369322	0.00301752	Hippocampus	-3.72132	0.369322	0.00301752	Hippocampus	ENSG00000115944.14	COX7A2L	3	-4.09934	0.0833689	0.00496508	Cerebellum	-3.58265	0.231711	0.00102287	Frontal_Cortex_BA9
ENSG00000112053.13	SLC26A8	4	-4.7206	0.0625643	0.0280504	Nucleus_accumbens_basal_ganglia	-2.90166	0.215441	8.8621e-05	Substantia_nigra	ENSG00000115946.7	PNO1	4	-3.80239	0.0477954	0.0179762	Hypothalamus	-3.15903	0.087174	0.00250925	Cerebellum
ENSG00000112062.10	MAPK14	4	-4.50442	0.0678158	0.0200616	Cerebellum	-3.03984	0.199003	0.000154266	Cortex	ENSG00000115947.13	ORC4	2	-2.80592	0.0977153	0.0489653	Cortex	-2.66161	0.112395	0.0389646	Cerebellar_Hemisphere
ENSG00000112110.9	MRPL18	1	3.26494	0.187046	0.0117726	Spinal_cord_cervical_c-1	3.26494	0.187046	0.0117726	Spinal_cord_cervical_c-1	ENSG00000115956.9	PLEK	3	-4.24875	0.0544723	0.0083608	Cerebellum	-3.41366	0.118648	0.000568583	Cerebellar_Hemisphere
ENSG00000112130.16	RNF8	3	-5.6305	0.0945452	0.0363465	Frontal_Cortex_BA9	-2.8146	0.15256	1.14011e-06	Caudate_basal_ganglia	ENSG00000115998.7	C2orf42	4	2.99037	0.0333116	0.0240598	Nucleus_accumbens_basal_ganglia	3.24383	0.0717064	0.0126237	Caudate_basal_ganglia
ENSG00000112139.14	MDGA1	1	-5.88778	0.0828524	3.24139e-07	Putamen_basal_ganglia	-5.88778	0.0828524	3.24139e-07	Putamen_basal_ganglia	ENSG00000116062.14	MSH6	2	-5.82316	0.0459967	0.00375795	Cerebellum	-3.67787	0.086248	4.59066e-07	Nucleus_accumbens_basal_ganglia
ENSG00000112144.15	ICK	4	-6.01806	0.0350565	4.04695e-05	Caudate_basal_ganglia	-4.84997	0.103775	1.18705e-07	Cortex	ENSG00000116127.17	ALMS1	4	-5.91375	0.028625	0.0197525	Cerebellum	-3.07728	0.0568998	2.90932e-07	Nucleus_accumbens_basal_ganglia
ENSG00000112167.9	SAYSD1	1	2.86222	0.0537476	0.0329219	Hippocampus	2.86222	0.0537476	0.0329219	Hippocampus	ENSG00000116396.14	KCNC4	1	-3.96476	0.176765	0.00145062	Cerebellum	-3.96476	0.176765	0.00145062	Cerebellum
ENSG00000112218.8	GPR63	1	3.46045	0.0936122	0.00651361	Cerebellar_Hemisphere	3.46045	0.0936122	0.00651361	Cerebellar_Hemisphere	ENSG00000116406.18	EDEM3	1	-3.17171	0.0527817	0.015328	Caudate_basal_ganglia	-3.17171	0.0527817	0.015328	Caudate_basal_ganglia
ENSG00000112232.8	KHDRBS2	1	4.55582	0.0917308	0.000126328	Cortex	4.55582	0.0917308	0.000126328	Cortex	ENSG00000116455.13	WDR77	1	-3.4449	0.0697661	0.00689476	Cortex	-3.4449	0.0697661	0.00689476	Cortex
ENSG00000112234.8	FBXL4	1	5.63702	0.148437	1.09069e-06	Spinal_cord_cervical_c-1	5.63702	0.148437	1.09069e-06	Spinal_cord_cervical_c-1	ENSG00000116473.14	RAP1A	2	-3.53012	0.0871082	0.0112031	Cerebellum	-3.30031	0.15474	0.00586126	Cerebellar_Hemisphere
ENSG00000112249.13	ASCC3	3	-6.37157	0.0505934	2.21293e-06	Cerebellar_Hemisphere	-5.52476	0.0755463	1.82705e-08	Cerebellum	ENSG00000116675.15	DNAJC6	1	2.91137	0.0569364	0.0309426	Spinal_cord_cervical_c-1	2.91137	0.0569364	0.0309426	Spinal_cord_cervical_c-1
ENSG00000112339.14	HBS1L	1	2.65701	0.342895	0.0490152	Caudate_basal_ganglia	2.65701	0.342895	0.0490152	Caudate_basal_ganglia	ENSG00000116678.19	LEPR	2	3.06624	0.0541506	0.0202903	Cerebellum	4.03217	0.074006	0.00121514	Cerebellar_Hemisphere
ENSG00000112357.12	PEX7	8	-5.28529	0.0826211	0.0262471	Nucleus_accumbens_basal_ganglia	-2.931	0.307879	6.80052e-06	Putamen_basal_ganglia	ENSG00000116698.21	SMG7	4	-4.2386	0.0508204	0.0101534	Cerebellum	-3.3401	0.0664363	0.000679638	Hypothalamus
ENSG00000112365.4	ZBTB24	1	3.19046	0.0407464	0.0132643	Nucleus_accumbens_basal_ganglia	3.19046	0.0407464	0.0132643	Nucleus_accumbens_basal_ganglia	ENSG00000116704.7	SLC35D1	1	-3.12944	0.0401913	0.0175222	Putamen_basal_ganglia	-3.12944	0.0401913	0.0175222	Putamen_basal_ganglia
ENSG00000112530.11	PACRG	2	-3.14817	0.0908696	0.0373558	Frontal_Cortex_BA9	-2.79998	0.173759	0.016291	Hippocampus	ENSG00000116711.9	PLA2G4A	1	3.97524	0.0326599	0.0016125	Anterior_cingulate_cortex_BA24	3.97524	0.0326599	0.0016125	Anterior_cingulate_cortex_BA24
ENSG00000112561.17	TFEB	2	3.25561	0.24561	0.0116219	Cerebellum	3.51052	0.351243	0.00561595	Cerebellar_Hemisphere	ENSG00000116791.13	CRYZ	1	-2.74073	0.190302	0.0465657	Amygdala	-2.74073	0.190302	0.0465657	Amygdala
ENSG00000112599.8	GUCA1B	1	3.55839	0.182298	0.00516289	Hippocampus	3.55839	0.182298	0.00516289	Hippocampus	ENSG00000116793.15	PHTF1	1	3.60822	0.174744	0.00470179	Cerebellar_Hemisphere	3.60822	0.174744	0.00470179	Cerebellar_Hemisphere
ENSG00000112624.12	GLTSCR1L	2	4.03846	0.0334163	0.00101835	Cerebellum	5.51766	0.110066	2.27736e-06	Cerebellar_Hemisphere	ENSG00000116903.7	EXOC8	1	3.75042	0.057546	0.00322291	Frontal_Cortex_BA9	3.75042	0.057546	0.00322291	Frontal_Cortex_BA9
ENSG00000112763.15	BTN2A1	1	-5.47778	0.0273826	2.76871e-06	Nucleus_accumbens_basal_ganglia	-5.47778	0.0273826	2.76871e-06	Nucleus_accumbens_basal_ganglia	ENSG00000116906.11	GNPAT	4	-3.70862	0.0715273	0.0370903	Cerebellar_Hemisphere	-2.83052	0.278012	0.00320991	Hippocampus
ENSG00000112812.15	PRSS16	3	-10.6179	0.0308639	5.47488e-15	Cerebellar_Hemisphere	-8.53183	0.261137	1.65697e-23	Cerebellum	ENSG00000116977.18	LGALS8	2	-3.00678	0.0905243	0.0314087	Nucleus_accumbens_basal_ganglia	-2.87882	0.147818	0.0241735	Cerebellar_Hemisphere
ENSG00000112852.6	PCDHB2	1	-3.10991	0.0948701	0.0179199	Frontal_Cortex_BA9	-3.10991	0.0948701	0.0179199	Frontal_Cortex_BA9	ENSG00000116984.12	MTR	1	-2.82321	0.0367089	0.0340842	Cortex	-2.82321	0.0367089	0.0340842	Cortex
ENSG00000112874.9	NUDT12	1	2.98733	0.0513725	0.0249252	Spinal_cord_cervical_c-1	2.98733	0.0513725	0.0249252	Spinal_cord_cervical_c-1	ENSG00000117009.11	KMO	1	3.1625	0.0445565	0.015082	Cortex	3.1625	0.0445565	0.015082	Cortex
ENSG00000113048.16	MRPS27	3	2.8206	0.104627	0.0338894	Caudate_basal_ganglia	2.99738	0.345127	0.0220471	Nucleus_accumbens_basal_ganglia	ENSG00000117155.16	SSX2IP	1	-3.22804	0.0354011	0.0147643	Anterior_cingulate_cortex_BA24	-3.22804	0.0354011	0.0147643	Anterior_cingulate_cortex_BA24
ENSG00000113119.12	TMCO6	3	-3.138	0.0577968	0.0491566	Amygdala	-2.70573	0.325515	0.0159766	Cerebellar_Hemisphere	ENSG00000117280.12	RAB29	8	3.0513	0.0625953	0.0197145	Cortex	4.82052	0.217513	5.37639e-05	Cerebellum
ENSG00000113249.12	HAVCR1	1	-4.55682	0.0531258	0.000162655	Frontal_Cortex_BA9	-4.55682	0.0531258	0.000162655	Frontal_Cortex_BA9	ENSG00000117335.19	CD46	10	2.79718	0.0788176	0.0428946	Anterior_cingulate_cortex_BA24	3.98452	0.626063	0.00141839	Cerebellar_Hemisphere
ENSG00000113263.12	ITK	2	3.0856	0.0714303	0.0177997	Nucleus_accumbens_basal_ganglia	3.8596	0.177548	0.0018736	Caudate_basal_ganglia	ENSG00000117569.18	PTBP2	3	3.82679	0.0386301	0.00231523	Cerebellum	5.13668	0.0828056	1.71125e-05	Frontal_Cortex_BA9
ENSG00000113272.13	THG1L	3	3.00643	0.0901201	0.0223589	Cerebellar_Hemisphere	3.38838	0.180246	0.00754751	Cortex	ENSG00000117593.9	DARS2	2	3.5373	0.0464096	0.00606678	Amygdala	3.55252	0.125858	0.00605765	Spinal_cord_cervical_c-1
ENSG00000113296.14	THBS4	1	3.02817	0.037247	0.0225242	Spinal_cord_cervical_c-1	3.02817	0.037247	0.0225242	Spinal_cord_cervical_c-1	ENSG00000117595.10	IRF6	1	-3.41141	0.0498277	0.00788108	Hippocampus	-3.41141	0.0498277	0.00788108	Hippocampus
ENSG00000113318.9	MSH3	3	3.20064	0.0479388	0.0140548	Frontal_Cortex_BA9	3.38041	0.138849	0.00813869	Cerebellar_Hemisphere	ENSG00000117597.17	DIEXF	4	3.69633	0.0906978	0.00383234	Frontal_Cortex_BA9	4.47125	0.113007	0.000208406	Cortex
ENSG00000113319.12	RASGRF2	1	-3.13476	0.0681731	0.0161275	Cerebellar_Hemisphere	-3.13476	0.0681731	0.0161275	Cerebellar_Hemisphere	ENSG00000117601.13	SERPINC1	9	-4.02672	0.0388911	0.00868989	Nucleus_accumbens_basal_ganglia	-3.36852	0.208998	0.00105192	Cortex
ENSG00000113328.18	CCNG1	2	-3.07137	0.0477508	0.0485157	Cerebellar_Hemisphere	-2.66562	0.0872976	0.0190471	Putamen_basal_ganglia	ENSG00000117791.15	2025-03-02	1	3.47192	0.0460716	0.00642255	Nucleus_accumbens_basal_ganglia	3.47192	0.0460716	0.00642255	Nucleus_accumbens_basal_ganglia
ENSG00000113621.14	TXNDC15	4	2.86458	0.10786	0.0292348	Cortex	3.18711	0.266029	0.0138924	Putamen_basal_ganglia	ENSG00000117868.15	ESYT2	1	-3.06956	0.0239699	0.0195856	Nucleus_accumbens_basal_ganglia	-3.06956	0.0239699	0.0195856	Nucleus_accumbens_basal_ganglia
ENSG00000113648.16	H2AFY	1	4.53697	0.0707697	0.00015903	Nucleus_accumbens_basal_ganglia	4.53697	0.0707697	0.00015903	Nucleus_accumbens_basal_ganglia	ENSG00000118017.3	A4GNT	3	2.72848	0.0733247	0.0437059	Caudate_basal_ganglia	3.11883	0.153895	0.0172979	Nucleus_accumbens_basal_ganglia
ENSG00000113716.12	HMGXB3	1	3.1364	0.199356	0.0160399	Putamen_basal_ganglia	3.1364	0.199356	0.0160399	Putamen_basal_ganglia	ENSG00000118096.7	IFT46	1	-3.04808	0.118858	0.019861	Cortex	-3.04808	0.118858	0.019861	Cortex
ENSG00000113811.10	SELENOK	1	-2.72809	0.0674851	0.0421227	Cerebellum	-2.72809	0.0674851	0.0421227	Cerebellum	ENSG00000118162.13	KPTN	2	3.46217	0.046709	0.00715546	Cerebellar_Hemisphere	3.74464	0.0904935	0.00301676	Cerebellum
ENSG00000113812.13	ACTR8	6	2.77283	0.115442	0.0410475	Hypothalamus	4.31011	0.263773	0.000490491	Substantia_nigra	ENSG00000118369.12	USP35	6	3.41255	0.0259216	0.00902018	Hypothalamus	4.45329	0.1897	0.000251988	Cerebellum
ENSG00000114021.11	NIT2	6	-3.55401	0.0484014	0.0498409	Hippocampus	-2.67723	0.444096	0.00486438	Caudate_basal_ganglia	ENSG00000118473.21	SGIP1	2	-3.47554	0.0349247	0.0140922	Spinal_cord_cervical_c-1	-3.23124	0.116384	0.00721556	Frontal_Cortex_BA9
ENSG00000114054.13	PCCB	5	2.86865	0.0814777	0.0310454	Cerebellar_Hemisphere	3.97877	0.144962	0.00139783	Hypothalamus	ENSG00000118518.15	RNF146	1	2.92049	0.0434137	0.0295212	Putamen_basal_ganglia	2.92049	0.0434137	0.0295212	Putamen_basal_ganglia
ENSG00000114166.7	KAT2B	1	-3.23243	0.0668825	0.0130601	Hippocampus	-3.23243	0.0668825	0.0130601	Hippocampus	ENSG00000118557.15	PMFBP1	1	-4.51517	0.054982	0.000173107	Cortex	-4.51517	0.054982	0.000173107	Cortex
ENSG00000114251.14	WNT5A	1	5.14929	0.123908	1.25264e-05	Cerebellar_Hemisphere	5.14929	0.123908	1.25264e-05	Cerebellar_Hemisphere	ENSG00000118579.12	MED28	1	-2.85748	0.319511	0.0333005	Cerebellum	-2.85748	0.319511	0.0333005	Cerebellum
ENSG00000114268.11	PFKFB4	1	-4.10765	0.117611	0.000944706	Hypothalamus	-4.10765	0.117611	0.000944706	Hypothalamus	ENSG00000118655.4	DCLRE1B	1	2.99675	0.0356168	0.023986	Cerebellum	2.99675	0.0356168	0.023986	Cerebellum
ENSG00000114270.17	COL7A1	1	-4.10719	0.0233885	0.000732047	Cortex	-4.10719	0.0233885	0.000732047	Cortex	ENSG00000118689.14	FOXO3	1	-4.36352	0.107681	0.000358354	Cerebellum	-4.36352	0.107681	0.000358354	Cerebellum
ENSG00000114302.15	PRKAR2A	2	5.28034	0.034665	7.39844e-06	Anterior_cingulate_cortex_BA24	9.18747	0.139032	1.12834e-17	Substantia_nigra	ENSG00000118733.16	OLFM3	1	-3.184	0.0621624	0.015025	Cerebellum	-3.184	0.0621624	0.015025	Cerebellum
ENSG00000114331.13	ACAP2	10	2.91791	0.0734549	0.0293445	Amygdala	5.00425	0.360624	2.02051e-05	Hippocampus	ENSG00000118785.13	SPP1	1	2.86398	0.0374255	0.0357194	Hypothalamus	2.86398	0.0374255	0.0357194	Hypothalamus
ENSG00000114378.16	HYAL1	1	-6.77996	0.0555808	1.65258e-09	Caudate_basal_ganglia	-6.77996	0.0555808	1.65258e-09	Caudate_basal_ganglia	ENSG00000118855.18	MFSD1	1	-2.77485	0.066043	0.043439	Frontal_Cortex_BA9	-2.77485	0.066043	0.043439	Frontal_Cortex_BA9
ENSG00000114395.10	CYB561D2	1	-8.11648	0.0269393	1.09241e-13	Cortex	-8.11648	0.0269393	1.09241e-13	Cortex	ENSG00000118939.17	UCHL3	2	2.75328	0.355928	0.0457344	Amygdala	2.82754	0.478878	0.0352652	Caudate_basal_ganglia
ENSG00000114439.18	BBX	2	-5.15888	0.0838546	0.00612785	Cerebellum	-3.47968	0.140379	1.13782e-05	Amygdala	ENSG00000118946.11	PCDH17	1	2.90117	0.0919791	0.0370096	Substantia_nigra	2.90117	0.0919791	0.0370096	Substantia_nigra
ENSG00000114529.12	C3orf52	2	-3.08214	0.436632	0.0231055	Cerebellum	-2.98168	0.50554	0.0183613	Cerebellar_Hemisphere	ENSG00000118997.13	DNAH7	8	3.0111	0.091567	0.0247485	Frontal_Cortex_BA9	4.17243	0.326406	0.000863276	Substantia_nigra
ENSG00000114648.11	KLHL18	1	-3.01114	0.104291	0.0215179	Cerebellum	-3.01114	0.104291	0.0215179	Cerebellum	ENSG00000119048.7	UBE2B	1	2.69793	0.0852512	0.0480177	Nucleus_accumbens_basal_ganglia	2.69793	0.0852512	0.0480177	Nucleus_accumbens_basal_ganglia
ENSG00000114650.18	SCAP	7	2.92591	0.0749335	0.0265388	Cerebellum	5.1247	0.283725	1.24225e-05	Caudate_basal_ganglia	ENSG00000119227.7	PIGZ	1	2.74946	0.489175	0.040209	Cortex	2.74946	0.489175	0.040209	Cortex
ENSG00000114656.10	KIAA1257	1	2.75333	0.0384097	0.0380747	Cortex	2.75333	0.0384097	0.0380747	Cortex	ENSG00000119285.10	HEATR1	1	2.84698	0.270924	0.0355882	Cerebellar_Hemisphere	2.84698	0.270924	0.0355882	Cerebellar_Hemisphere
ENSG00000114698.14	PLSCR4	1	-3.92325	0.0284893	0.00155159	Cerebellar_Hemisphere	-3.92325	0.0284893	0.00155159	Cerebellar_Hemisphere	ENSG00000119314.15	PTBP3	1	-3.31579	0.200779	0.0107732	Cerebellum	-3.31579	0.200779	0.0107732	Cerebellum
ENSG00000114735.9	HEMK1	1	5.13012	0.0770041	1.22478e-05	Caudate_basal_ganglia	5.13012	0.0770041	1.22478e-05	Caudate_basal_ganglia	ENSG00000119321.8	FKBP15	1	3.07577	0.122408	0.0187563	Cortex	3.07577	0.122408	0.0187563	Cortex
ENSG00000114767.6	RRP9	1	3.9948	0.0301302	0.00129212	Frontal_Cortex_BA9	3.9948	0.0301302	0.00129212	Frontal_Cortex_BA9	ENSG00000119326.14	CTNNAL1	2	-3.5027	0.0619961	0.0101534	Cerebellum	-3.3395	0.133749	0.00633559	Cerebellar_Hemisphere
ENSG00000114770.16	ABCC5	1	3.08863	0.188797	0.0179308	Caudate_basal_ganglia	3.08863	0.188797	0.0179308	Caudate_basal_ganglia	ENSG00000119328.11	FAM206A	1	4.8475	0.0668826	5.96958e-05	Frontal_Cortex_BA9	4.8475	0.0668826	5.96958e-05	Frontal_Cortex_BA9
ENSG00000114779.19	ABHD14B	1	-2.81744	0.207567	0.0371434	Spinal_cord_cervical_c-1	-2.81744	0.207567	0.0371434	Spinal_cord_cervical_c-1	ENSG00000119383.19	PTPA	6	-4.16008	0.0480887	0.0227979	Caudate_basal_ganglia	-3.01507	0.217745	0.000784594	Cerebellar_Hemisphere
ENSG00000114841.17	DNAH1	8	2.94393	0.0565581	0.0317166	Substantia_nigra	3.89385	0.353061	0.00169191	Cerebellar_Hemisphere	ENSG00000119414.11	PPP6C	6	5.77868	0.0325456	5.88385e-07	Nucleus_accumbens_basal_ganglia	9.12681	0.143782	7.46362e-17	Putamen_basal_ganglia
ENSG00000114859.15	CLCN2	2	-3.33901	0.0724698	0.029617	Cerebellum	-2.882	0.129848	0.00916509	Cerebellar_Hemisphere	ENSG00000119523.9	ALG2	1	3.13041	0.0625093	0.0183288	Spinal_cord_cervical_c-1	3.13041	0.0625093	0.0183288	Spinal_cord_cervical_c-1
ENSG00000114902.13	SPCS1	4	-4.06385	0.0260126	0.019437	Nucleus_accumbens_basal_ganglia	3.23656	0.0661761	0.0010239	Anterior_cingulate_cortex_BA24	ENSG00000119537.15	KDSR	1	-2.85159	0.0359057	0.0351277	Cerebellar_Hemisphere	-2.85159	0.0359057	0.0351277	Cerebellar_Hemisphere
ENSG00000114904.12	NEK4	3	-3.72177	0.0456939	0.0186195	Cortex	-3.04752	0.0878336	0.00298373	Cerebellar_Hemisphere	ENSG00000119771.14	KLHL29	1	5.78611	0.107392	4.591e-07	Cortex	5.78611	0.107392	4.591e-07	Cortex
ENSG00000114933.15	INO80D	1	-2.99292	0.12383	0.0229066	Caudate_basal_ganglia	-2.99292	0.12383	0.0229066	Caudate_basal_ganglia	ENSG00000119820.10	YIPF4	2	-6.78151	0.048156	0.000237345	Cortex	-4.44008	0.0751921	1.66694e-09	Frontal_Cortex_BA9
ENSG00000114988.11	LMAN2L	1	3.26777	0.0816202	0.0112844	Putamen_basal_ganglia	3.26777	0.0816202	0.0112844	Putamen_basal_ganglia	ENSG00000119888.10	EPCAM	1	-2.75216	0.176223	0.0438653	Hippocampus	-2.75216	0.176223	0.0438653	Hippocampus
ENSG00000115073.7	ACTR1B	5	4.13924	0.0550749	0.0006898	Caudate_basal_ganglia	5.72337	0.427267	7.54419e-07	Hypothalamus	ENSG00000119917.13	IFIT3	1	-3.35368	0.0625702	0.0100068	Spinal_cord_cervical_c-1	-3.35368	0.0625702	0.0100068	Spinal_cord_cervical_c-1
ENSG00000115085.13	ZAP70	4	-3.64109	0.078164	0.0317836	Cortex	-2.82869	0.198133	0.00445707	Substantia_nigra	ENSG00000119927.13	GPAM	1	2.82403	0.078123	0.0355334	Caudate_basal_ganglia	2.82403	0.078123	0.0355334	Caudate_basal_ganglia
ENSG00000115109.13	EPB41L5	2	3.12691	0.297595	0.0163955	Cerebellum	3.54222	0.355646	0.00512921	Cerebellar_Hemisphere	ENSG00000119943.12	PYROXD2	1	2.73646	0.25408	0.043165	Caudate_basal_ganglia	2.73646	0.25408	0.043165	Caudate_basal_ganglia
ENSG00000115145.9	STAM2	1	-3.39053	0.0437311	0.0085694	Spinal_cord_cervical_c-1	-3.39053	0.0437311	0.0085694	Spinal_cord_cervical_c-1	ENSG00000119950.20	MXI1	2	3.78293	0.0416275	0.00263564	Cerebellum	3.9832	0.0476367	0.00120453	Cortex
ENSG00000115159.15	GPD2	1	-3.14042	0.115246	0.0169665	Anterior_cingulate_cortex_BA24	-3.14042	0.115246	0.0169665	Anterior_cingulate_cortex_BA24	ENSG00000120029.12	C10orf76	1	6.33153	0.110239	2.81173e-08	Hypothalamus	6.33153	0.110239	2.81173e-08	Hypothalamus
ENSG00000115183.14	TANC1	2	-3.36887	0.29286	0.0120749	Cerebellar_Hemisphere	-3.23882	0.342428	0.00857609	Cerebellum	ENSG00000120071.13	KANSL1	11	-6.89545	0.0674836	0.00205036	Hippocampus	-3.84204	0.458522	8.0108e-10	Caudate_basal_ganglia
ENSG00000115204.14	MPV17	1	4.1355	0.0709183	0.000779757	Spinal_cord_cervical_c-1	4.1355	0.0709183	0.000779757	Spinal_cord_cervical_c-1	ENSG00000120088.14	CRHR1	4	-3.48296	0.0316482	0.0195856	Nucleus_accumbens_basal_ganglia	5.29155	0.0813622	6.8162e-06	Hippocampus
ENSG00000115221.10	ITGB6	3	-4.6908	0.238107	0.00170185	Spinal_cord_cervical_c-1	-3.9009	0.420318	0.000101051	Substantia_nigra	ENSG00000120093.11	HOXB3	1	-3.85573	0.151793	0.00212705	Cerebellar_Hemisphere	-3.85573	0.151793	0.00212705	Cerebellar_Hemisphere
ENSG00000115233.11	PSMD14	1	-3.39348	0.0323324	0.00819472	Frontal_Cortex_BA9	-3.39348	0.0323324	0.00819472	Frontal_Cortex_BA9	ENSG00000120306.9	CYSTM1	1	2.88667	0.145191	0.0298343	Cortex	2.88667	0.145191	0.0298343	Cortex
ENSG00000115234.10	SNX17	1	2.69121	0.0595211	0.0476318	Putamen_basal_ganglia	2.69121	0.0595211	0.0476318	Putamen_basal_ganglia	ENSG00000120314.18	WDR55	3	-3.0989	0.0446732	0.0322883	Cortex	-2.84714	0.133036	0.0185464	Caudate_basal_ganglia
ENSG00000115252.18	PDE1A	7	-5.69094	0.169545	0.000333203	Spinal_cord_cervical_c-1	-4.35459	0.540881	7.82754e-07	Hippocampus	ENSG00000120322.3	PCDHB8	2	-3.38637	0.0737838	0.0228956	Cortex	-2.9923	0.134098	0.00891611	Cerebellum
ENSG00000115306.15	SPTBN1	1	-3.12503	0.0320777	0.0164624	Putamen_basal_ganglia	-3.12503	0.0320777	0.0164624	Putamen_basal_ganglia	ENSG00000120324.8	PCDHB10	1	3.39382	0.0311004	0.00950445	Hypothalamus	3.39382	0.0311004	0.00950445	Hypothalamus
ENSG00000115421.12	PAPOLG	1	2.97069	0.0593287	0.0237491	Cerebellum	2.97069	0.0593287	0.0237491	Cerebellum	ENSG00000120333.4	MRPS14	2	-4.62742	0.0450788	0.0108597	Nucleus_accumbens_basal_ganglia	-3.29695	0.0478454	0.00013093	Caudate_basal_ganglia
ENSG00000115457.9	IGFBP2	1	-2.98504	0.0657197	0.0218144	Cortex	-2.98504	0.0657197	0.0218144	Cortex	ENSG00000120539.14	MASTL	1	-3.45277	0.207354	0.00842352	Substantia_nigra	-3.45277	0.207354	0.00842352	Substantia_nigra
ENSG00000115507.9	OTX1	1	-3.73674	0.156749	0.00277892	Caudate_basal_ganglia	-3.73674	0.156749	0.00277892	Caudate_basal_ganglia	ENSG00000120675.5	DNAJC15	4	2.74419	0.410526	0.0464768	Amygdala	2.95317	0.579936	0.0266934	Cerebellum
ENSG00000115526.10	CHST10	6	-6.8298	0.0580082	0.00440503	Cortex	-3.56456	0.244004	8.34529e-10	Amygdala	ENSG00000120733.13	KDM3B	1	3.42916	0.0665243	0.00752703	Caudate_basal_ganglia	3.42916	0.0665243	0.00752703	Caudate_basal_ganglia
ENSG00000115548.16	KDM3A	2	-4.32723	0.0465962	0.0157229	Cortex	-3.11846	0.0691871	0.000371312	Cerebellum	ENSG00000120802.13	TMPO	1	2.72446	0.0435403	0.0453892	Nucleus_accumbens_basal_ganglia	2.72446	0.0435403	0.0453892	Nucleus_accumbens_basal_ganglia
ENSG00000115561.15	CHMP3	2	3.04219	0.0680271	0.0189245	Cortex	3.75262	0.0988646	0.00263047	Cerebellum	ENSG00000120860.10	WASHC3	6	-5.9334	0.0469787	0.0138374	Cortex	-3.19891	0.158384	2.57e-07	Cerebellum
ENSG00000115590.13	IL1R2	1	-3.48542	0.043335	0.00634973	Frontal_Cortex_BA9	-3.48542	0.043335	0.00634973	Frontal_Cortex_BA9	ENSG00000120903.12	CHRNA2	2	-9.41778	0.309052	1.16886e-15	Cerebellar_Hemisphere	-8.74993	0.510434	2.30217e-18	Cerebellum
ENSG00000115594.11	IL1R1	1	-3.14594	0.0612954	0.0163709	Hippocampus	-3.14594	0.0612954	0.0163709	Hippocampus	ENSG00000120907.17	ADRA1A	1	-3.91536	0.0983932	0.00195772	Substantia_nigra	-3.91536	0.0983932	0.00195772	Substantia_nigra
ENSG00000115641.18	FHL2	1	2.99876	0.105606	0.022113	Cerebellum	2.99876	0.105606	0.022113	Cerebellum	ENSG00000120910.14	PPP3CC	8	-3.94413	0.0836511	0.0277463	Cerebellum	-2.93656	0.164604	0.00161806	Cerebellar_Hemisphere
ENSG00000115840.13	SLC25A12	8	-5.17216	0.0469347	0.0424522	Anterior_cingulate_cortex_BA24	-2.7673	0.253207	1.0326e-05	Cerebellum	ENSG00000120913.23	PDLIM2	1	2.76164	0.171464	0.0390842	Cortex	2.76164	0.171464	0.0390842	Cortex
ENSG00000115944.14	COX7A2L	3	-3.63511	0.0833689	0.0213226	Cerebellum	-3.01428	0.231711	0.00413581	Frontal_Cortex_BA9	ENSG00000120925.15	RNF170	2	-4.38658	0.0465026	0.0360595	Cerebellum	2.82153	0.0656211	0.000355457	Spinal_cord_cervical_c-1
ENSG00000115946.7	PNO1	4	-4.32541	0.0477954	0.00576983	Hypothalamus	-3.53117	0.087174	0.000373041	Cerebellum	ENSG00000121064.12	SCPEP1	1	3.14032	0.0917167	0.0166862	Cerebellum	3.14032	0.0917167	0.0166862	Cerebellum
ENSG00000115947.13	ORC4	1	-2.78331	0.0977153	0.0353975	Cortex	-2.78331	0.0977153	0.0353975	Cortex	ENSG00000121211.7	MND1	1	3.28251	0.033318	0.0118841	Cerebellar_Hemisphere	3.28251	0.033318	0.0118841	Cerebellar_Hemisphere
ENSG00000115956.9	PLEK	3	-4.89523	0.0544723	0.00270003	Nucleus_accumbens_basal_ganglia	-3.74518	0.118648	3.80804e-05	Cerebellar_Hemisphere	ENSG00000121579.12	NAA50	1	-2.73194	0.0653586	0.0462773	Spinal_cord_cervical_c-1	-2.73194	0.0653586	0.0462773	Spinal_cord_cervical_c-1
ENSG00000115998.7	C2orf42	4	3.06485	0.0333116	0.0188413	Nucleus_accumbens_basal_ganglia	3.35124	0.0717064	0.00859067	Cortex	ENSG00000121988.17	ZRANB3	2	3.48529	0.0549285	0.00704955	Frontal_Cortex_BA9	5.32448	0.0882492	5.92608e-06	Hippocampus
ENSG00000116062.14	MSH6	2	-6.3831	0.0459967	0.00127295	Cerebellum	-3.97153	0.086248	1.90438e-08	Nucleus_accumbens_basal_ganglia	ENSG00000121989.14	ACVR2A	1	4.44209	0.0341034	0.000277139	Cerebellar_Hemisphere	4.44209	0.0341034	0.000277139	Cerebellar_Hemisphere
ENSG00000116127.17	ALMS1	4	-6.66275	0.028625	0.0194751	Cerebellum	-3.0534	0.0568998	3.57811e-09	Nucleus_accumbens_basal_ganglia	ENSG00000122033.14	MTIF3	1	-3.02362	0.0960745	0.0240631	Frontal_Cortex_BA9	-3.02362	0.0960745	0.0240631	Frontal_Cortex_BA9
ENSG00000116151.13	MORN1	1	3.63043	0.12418	0.00391531	Cerebellar_Hemisphere	3.63043	0.12418	0.00391531	Cerebellar_Hemisphere	ENSG00000122034.14	GTF3A	1	3.1535	0.0455572	0.0160076	Caudate_basal_ganglia	3.1535	0.0455572	0.0160076	Caudate_basal_ganglia
ENSG00000116254.17	CHD5	1	-2.8958	0.10647	0.0309383	Spinal_cord_cervical_c-1	-2.8958	0.10647	0.0309383	Spinal_cord_cervical_c-1	ENSG00000122203.14	KIAA1191	1	-3.47425	0.0352833	0.00686081	Putamen_basal_ganglia	-3.47425	0.0352833	0.00686081	Putamen_basal_ganglia
ENSG00000116288.12	PARK7	1	4.86179	0.0940291	3.91956e-05	Hippocampus	4.86179	0.0940291	3.91956e-05	Hippocampus	ENSG00000122367.19	LDB3	1	4.3886	0.0504025	0.000345083	Cerebellar_Hemisphere	4.3886	0.0504025	0.000345083	Cerebellar_Hemisphere
ENSG00000116329.10	OPRD1	1	2.83898	0.0236926	0.0325171	Cerebellum	2.83898	0.0236926	0.0325171	Cerebellum	ENSG00000122386.10	ZNF205	3	3.21233	0.0239107	0.0156688	Hypothalamus	3.57938	0.0314638	0.00498288	Cerebellum
ENSG00000116396.14	KCNC4	1	-3.41495	0.176765	0.00741099	Cerebellum	-3.41495	0.176765	0.00741099	Cerebellum	ENSG00000122420.9	PTGFR	1	2.95908	0.0947425	0.0274072	Spinal_cord_cervical_c-1	2.95908	0.0947425	0.0274072	Spinal_cord_cervical_c-1
ENSG00000116406.18	EDEM3	1	-3.2983	0.0527817	0.010588	Caudate_basal_ganglia	-3.2983	0.0527817	0.010588	Caudate_basal_ganglia	ENSG00000122481.16	RWDD3	8	2.70561	0.119229	0.0499987	Frontal_Cortex_BA9	3.61323	0.428953	0.00495603	Anterior_cingulate_cortex_BA24
ENSG00000116455.13	WDR77	1	-3.47131	0.0697661	0.00586512	Cortex	-3.47131	0.0697661	0.00586512	Cortex	ENSG00000122490.18	PQLC1	1	2.86427	0.0511194	0.0312494	Cortex	2.86427	0.0511194	0.0312494	Cortex
ENSG00000116473.14	RAP1A	2	-3.5031	0.0871082	0.00699405	Cerebellar_Hemisphere	-3.43543	0.15474	0.00573829	Cerebellum	ENSG00000122547.10	EEPD1	1	-2.83199	0.183897	0.0348956	Caudate_basal_ganglia	-2.83199	0.183897	0.0348956	Caudate_basal_ganglia
ENSG00000116478.11	HDAC1	1	3.57163	0.0243928	0.00433281	Cortex	3.57163	0.0243928	0.00433281	Cortex	ENSG00000122574.10	WIPF3	3	2.68993	0.0360032	0.0488199	Nucleus_accumbens_basal_ganglia	3.46619	0.0789986	0.00652911	Cortex
ENSG00000116675.15	DNAJC6	2	-2.67959	0.0293189	0.0467695	Caudate_basal_ganglia	3.38943	0.0569364	0.0085694	Spinal_cord_cervical_c-1	ENSG00000122584.12	NXPH1	1	-3.27119	0.0418685	0.0115586	Nucleus_accumbens_basal_ganglia	-3.27119	0.0418685	0.0115586	Nucleus_accumbens_basal_ganglia
ENSG00000116678.19	LEPR	2	3.17104	0.0541506	0.0146627	Cerebellum	4.39126	0.074006	0.000298827	Cerebellar_Hemisphere	ENSG00000122591.11	FAM126A	2	-3.27079	0.0583767	0.0154011	Cerebellum	3.17408	0.0953237	0.0113974	Cortex
ENSG00000116691.10	MIIP	3	-5.30402	0.0340577	0.0456584	Cortex	-2.67648	0.104883	6.03574e-06	Cerebellar_Hemisphere	ENSG00000122687.17	MRM2	1	-2.81404	0.186569	0.0384127	Putamen_basal_ganglia	-2.81404	0.186569	0.0384127	Putamen_basal_ganglia
ENSG00000116698.21	SMG7	4	-4.74689	0.0508204	0.00385187	Cerebellum	-3.63041	0.0664363	7.77209e-05	Hypothalamus	ENSG00000122707.11	RECK	1	-3.38332	0.0395549	0.00835995	Nucleus_accumbens_basal_ganglia	-3.38332	0.0395549	0.00835995	Nucleus_accumbens_basal_ganglia
ENSG00000116704.7	SLC35D1	1	-2.7184	0.0401913	0.0445684	Putamen_basal_ganglia	-2.7184	0.0401913	0.0445684	Putamen_basal_ganglia	ENSG00000122952.16	ZWINT	1	-2.88071	0.118942	0.0334974	Hippocampus	-2.88071	0.118942	0.0334974	Hippocampus
ENSG00000116711.9	PLA2G4A	1	3.75137	0.0326599	0.00291728	Anterior_cingulate_cortex_BA24	3.75137	0.0326599	0.00291728	Anterior_cingulate_cortex_BA24	ENSG00000122965.10	RBM19	7	2.80463	0.0682483	0.0416026	Amygdala	5.20424	0.352201	8.27644e-06	Cortex
ENSG00000116791.13	CRYZ	1	-2.71666	0.190302	0.0480131	Amygdala	-2.71666	0.190302	0.0480131	Amygdala	ENSG00000122971.8	ACADS	7	3.39779	0.0763987	0.0081426	Hippocampus	4.51833	0.470068	0.00017144	Cortex
ENSG00000116793.15	PHTF1	1	3.56628	0.174744	0.00478949	Cerebellar_Hemisphere	3.56628	0.174744	0.00478949	Cerebellar_Hemisphere	ENSG00000123104.11	ITPR2	1	3.19232	0.0549425	0.014752	Hippocampus	3.19232	0.0549425	0.014752	Hippocampus
ENSG00000116903.7	EXOC8	1	3.57339	0.057546	0.00489003	Frontal_Cortex_BA9	3.57339	0.057546	0.00489003	Frontal_Cortex_BA9	ENSG00000123124.13	WWP1	1	-3.62079	0.0624741	0.00443716	Caudate_basal_ganglia	-3.62079	0.0624741	0.00443716	Caudate_basal_ganglia
ENSG00000116906.11	GNPAT	4	-3.88752	0.0715273	0.0176865	Cerebellar_Hemisphere	-3.09715	0.278012	0.00170615	Hippocampus	ENSG00000123146.19	ADGRE5	1	2.94614	0.123458	0.0266738	Caudate_basal_ganglia	2.94614	0.123458	0.0266738	Caudate_basal_ganglia
ENSG00000116954.7	RRAGC	1	-3.14498	0.0297698	0.0163802	Hippocampus	-3.14498	0.0297698	0.0163802	Hippocampus	ENSG00000123384.13	LRP1	1	3.65189	0.0302156	0.00376224	Hippocampus	3.65189	0.0302156	0.00376224	Hippocampus
ENSG00000116977.18	LGALS8	3	-3.40657	0.0229792	0.0455444	Caudate_basal_ganglia	-2.69517	0.147818	0.00757648	Cerebellar_Hemisphere	ENSG00000123505.15	AMD1	1	-3.84191	0.0310869	0.00239677	Hypothalamus	-3.84191	0.0310869	0.00239677	Hypothalamus
ENSG00000116981.3	NT5C1A	1	3.48831	0.0268558	0.00598518	Cerebellar_Hemisphere	3.48831	0.0268558	0.00598518	Cerebellar_Hemisphere	ENSG00000123552.17	USP45	1	-2.95434	0.022997	0.0262218	Nucleus_accumbens_basal_ganglia	-2.95434	0.022997	0.0262218	Nucleus_accumbens_basal_ganglia
ENSG00000116983.12	HPCAL4	5	-4.81875	0.0408488	0.0046233	Frontal_Cortex_BA9	5.60183	0.195713	1.29593e-06	Caudate_basal_ganglia	ENSG00000123610.4	TNFAIP6	2	-4.04647	0.116689	0.00307745	Putamen_basal_ganglia	-3.74033	0.167946	0.00098813	Cortex
ENSG00000116984.12	MTR	1	-3.0217	0.0367089	0.0199005	Cortex	-3.0217	0.0367089	0.0199005	Cortex	ENSG00000123739.10	PLA2G12A	1	-2.89209	0.0982506	0.033592	Frontal_Cortex_BA9	-2.89209	0.0982506	0.033592	Frontal_Cortex_BA9
ENSG00000116985.11	BMP8B	2	2.67353	0.0970582	0.0478102	Cerebellar_Hemisphere	3.91846	0.232127	0.00152791	Cerebellum	ENSG00000123908.11	AGO2	1	-2.84702	0.0281156	0.0343146	Nucleus_accumbens_basal_ganglia	-2.84702	0.0281156	0.0343146	Nucleus_accumbens_basal_ganglia
ENSG00000117009.11	KMO	1	3.32514	0.0445565	0.00901445	Cortex	3.32514	0.0445565	0.00901445	Cortex	ENSG00000123975.4	CKS2	9	-5.59288	0.0527973	9.26125e-06	Putamen_basal_ganglia	-5.2563	0.342199	1.255e-06	Cortex
ENSG00000117036.11	ETV3	1	-2.9684	0.0293605	0.0261178	Hypothalamus	-2.9684	0.0293605	0.0261178	Hypothalamus	ENSG00000124140.13	SLC12A5	4	3.04822	0.0348884	0.023295	Hypothalamus	5.37258	0.157094	5.47452e-06	Putamen_basal_ganglia
ENSG00000117154.11	IGSF21	3	4.3964	0.0616422	0.000276715	Cerebellum	7.8584	0.185059	7.30796e-13	Cortex	ENSG00000124160.11	NCOA5	1	-3.24151	0.0598563	0.0124883	Nucleus_accumbens_basal_ganglia	-3.24151	0.0598563	0.0124883	Nucleus_accumbens_basal_ganglia
ENSG00000117155.16	SSX2IP	1	-3.25152	0.0354011	0.0125158	Anterior_cingulate_cortex_BA24	-3.25152	0.0354011	0.0125158	Anterior_cingulate_cortex_BA24	ENSG00000124164.15	VAPB	13	2.97875	0.0580396	0.0237447	Cortex	3.69179	0.329602	0.00360373	Caudate_basal_ganglia
ENSG00000117280.12	RAB29	8	2.88767	0.0625953	0.0273836	Cortex	4.81454	0.217513	5.31615e-05	Cerebellum	ENSG00000124177.14	CHD6	1	-2.85999	0.036083	0.031494	Cortex	-2.85999	0.036083	0.031494	Cortex
ENSG00000117305.14	HMGCL	6	-3.88627	0.0883872	0.0442321	Hypothalamus	-2.73916	0.23826	0.00167091	Nucleus_accumbens_basal_ganglia	ENSG00000124191.17	TOX2	1	2.7959	0.318023	0.0380838	Cerebellum	2.7959	0.318023	0.0380838	Cerebellum
ENSG00000117335.19	CD46	10	2.83641	0.0935595	0.0383008	Substantia_nigra	3.89249	0.626063	0.00169359	Cerebellar_Hemisphere	ENSG00000124193.14	SRSF6	2	3.21165	0.0265839	0.0140773	Cerebellum	3.3925	0.0847614	0.00859827	Cerebellar_Hemisphere
ENSG00000117395.12	EBNA1BP2	1	-2.96404	0.0525467	0.0303025	Substantia_nigra	-2.96404	0.0525467	0.0303025	Substantia_nigra	ENSG00000124299.13	PEPD	2	2.78917	0.191561	0.0423315	Amygdala	3.19498	0.23036	0.0161129	Anterior_cingulate_cortex_BA24
ENSG00000117407.16	ARTN	11	2.67531	0.0387134	0.0470516	Caudate_basal_ganglia	7.88288	0.505373	8.29042e-13	Cerebellar_Hemisphere	ENSG00000124491.15	F13A1	1	2.83854	0.0528054	0.0375687	Frontal_Cortex_BA9	2.83854	0.0528054	0.0375687	Frontal_Cortex_BA9
ENSG00000117419.14	ERI3	1	5.67319	0.0323306	9.37395e-07	Caudate_basal_ganglia	5.67319	0.0323306	9.37395e-07	Caudate_basal_ganglia	ENSG00000124508.16	BTN2A2	1	-5.10545	0.154814	1.32666e-05	Cortex	-5.10545	0.154814	1.32666e-05	Cortex
ENSG00000117448.13	AKR1A1	2	-4.17779	0.086668	0.000953597	Cerebellum	-4.0605	0.191696	0.000652958	Cerebellar_Hemisphere	ENSG00000124562.9	SNRPC	7	-3.43106	0.13149	0.0440486	Caudate_basal_ganglia	-2.72543	0.433453	0.00854029	Anterior_cingulate_cortex_BA24
ENSG00000117461.14	PIK3R3	1	4.7627	0.0308668	5.33574e-05	Cortex	4.7627	0.0308668	5.33574e-05	Cortex	ENSG00000124587.13	PEX6	13	3.83895	0.207412	0.00221731	Cerebellum	5.11641	0.550147	1.6574e-05	Spinal_cord_cervical_c-1
ENSG00000117480.15	FAAH	3	2.94582	0.050075	0.0258631	Cerebellar_Hemisphere	3.15804	0.143775	0.0144457	Nucleus_accumbens_basal_ganglia	ENSG00000124593.15	RP11-298J23.10	1	3.54036	0.0282391	0.00570675	Cerebellar_Hemisphere	3.54036	0.0282391	0.00570675	Cerebellar_Hemisphere
ENSG00000117519.15	CNN3	2	2.6721	0.0662596	0.0459787	Cortex	2.97148	0.0774515	0.0238881	Caudate_basal_ganglia	ENSG00000124596.16	OARD1	1	2.74711	0.078931	0.0450487	Spinal_cord_cervical_c-1	2.74711	0.078931	0.0450487	Spinal_cord_cervical_c-1
ENSG00000117569.18	PTBP2	4	2.86127	0.0386301	0.0310655	Nucleus_accumbens_basal_ganglia	5.2136	0.0828056	9.34388e-06	Cerebellar_Hemisphere	ENSG00000124614.13	RPS10	1	3.16309	0.0499511	0.0173359	Anterior_cingulate_cortex_BA24	3.16309	0.0499511	0.0173359	Anterior_cingulate_cortex_BA24
ENSG00000117593.9	DARS2	4	2.7403	0.0464096	0.0393362	Cortex	4.05999	0.165951	0.00100641	Amygdala	ENSG00000124635.8	HIST1H2BJ	1	-5.07558	0.0562746	1.97675e-05	Cerebellar_Hemisphere	-5.07558	0.0562746	1.97675e-05	Cerebellar_Hemisphere
ENSG00000117595.10	IRF6	1	-3.35318	0.0498277	0.00934764	Hippocampus	-3.35318	0.0498277	0.00934764	Hippocampus	ENSG00000124641.15	MED20	2	2.90975	0.0422568	0.0293719	Cerebellum	3.6845	0.165473	0.00431484	Substantia_nigra
ENSG00000117597.17	DIEXF	4	3.79796	0.0906978	0.00249235	Frontal_Cortex_BA9	4.42196	0.113007	0.000208817	Cortex	ENSG00000124701.5	APOBEC2	1	-2.78664	0.0459639	0.0407244	Cerebellar_Hemisphere	-2.78664	0.0459639	0.0407244	Cerebellar_Hemisphere
ENSG00000117601.13	SERPINC1	9	-4.50565	0.0388911	0.00382431	Nucleus_accumbens_basal_ganglia	-3.63455	0.208998	0.000154266	Cortex	ENSG00000124713.5	GNMT	12	-4.47509	0.210346	0.00187792	Frontal_Cortex_BA9	-3.92222	0.650513	0.000231846	Cerebellum
ENSG00000117640.17	MTFR1L	4	3.49404	0.111277	0.0058605	Cerebellum	4.6952	0.160767	7.07689e-05	Cortex	ENSG00000124767.6	GLO1	1	3.3095	0.0835219	0.0113752	Frontal_Cortex_BA9	3.3095	0.0835219	0.0113752	Frontal_Cortex_BA9
ENSG00000117682.16	DHDDS	1	3.98838	0.0653924	0.00128073	Spinal_cord_cervical_c-1	3.98838	0.0653924	0.00128073	Spinal_cord_cervical_c-1	ENSG00000124783.12	SSR1	1	3.07413	0.0444691	0.0199042	Cerebellum	3.07413	0.0444691	0.0199042	Cerebellum
ENSG00000117748.9	RPA2	2	3.66048	0.511032	0.00353849	Nucleus_accumbens_basal_ganglia	3.70104	0.625732	0.00342182	Frontal_Cortex_BA9	ENSG00000124788.17	ATXN1	1	-2.78922	0.0397625	0.038333	Caudate_basal_ganglia	-2.78922	0.0397625	0.038333	Caudate_basal_ganglia
ENSG00000117751.17	PPP1R8	1	-5.75014	0.0257983	4.90624e-07	Cortex	-5.75014	0.0257983	4.90624e-07	Cortex	ENSG00000124831.18	LRRFIP1	1	-2.71635	0.0828783	0.047265	Putamen_basal_ganglia	-2.71635	0.0828783	0.047265	Putamen_basal_ganglia
ENSG00000117791.15	2025-03-02	1	3.99271	0.0460716	0.00117263	Nucleus_accumbens_basal_ganglia	3.99271	0.0460716	0.00117263	Nucleus_accumbens_basal_ganglia	ENSG00000125107.17	CNOT1	1	-3.21342	0.0263712	0.013762	Caudate_basal_ganglia	-3.21342	0.0263712	0.013762	Caudate_basal_ganglia
ENSG00000117868.15	ESYT2	1	-3.13306	0.0239699	0.0154695	Nucleus_accumbens_basal_ganglia	-3.13306	0.0239699	0.0154695	Nucleus_accumbens_basal_ganglia	ENSG00000125388.19	GRK4	8	2.72795	0.0416692	0.046339	Hippocampus	4.24579	0.455713	0.000574728	Spinal_cord_cervical_c-1
ENSG00000118017.3	A4GNT	3	2.8718	0.0733247	0.0299686	Caudate_basal_ganglia	3.20651	0.153895	0.0127773	Nucleus_accumbens_basal_ganglia	ENSG00000125430.8	HS3ST3B1	1	3.45934	0.0312978	0.00665863	Cortex	3.45934	0.0312978	0.00665863	Cortex
ENSG00000118096.7	IFT46	1	-3.41404	0.118858	0.00700091	Cortex	-3.41404	0.118858	0.00700091	Cortex	ENSG00000125447.16	GGA3	1	4.44453	0.079335	0.000276184	Cerebellar_Hemisphere	4.44453	0.079335	0.000276184	Cerebellar_Hemisphere
ENSG00000118162.13	KPTN	2	3.66081	0.046709	0.0036013	Cerebellar_Hemisphere	3.71108	0.0904935	0.00300991	Cerebellum	ENSG00000125459.14	MSTO1	2	3.01591	0.257605	0.0236548	Cerebellar_Hemisphere	4.11093	0.261825	0.000907752	Cerebellum
ENSG00000118369.12	USP35	6	4.08246	0.0259216	0.00102521	Hypothalamus	5.04392	0.1897	1.96991e-05	Cerebellum	ENSG00000125514.9	LINC00029	1	3.20053	0.0386399	0.01464	Cerebellar_Hemisphere	3.20053	0.0386399	0.01464	Cerebellar_Hemisphere
ENSG00000118473.21	SGIP1	2	-3.61337	0.0349247	0.0370995	Spinal_cord_cervical_c-1	-2.81936	0.116384	0.00438692	Frontal_Cortex_BA9	ENSG00000125520.13	SLC2A4RG	2	4.51761	0.0717991	0.000197032	Cerebellum	5.07726	0.177775	1.97675e-05	Cerebellar_Hemisphere
ENSG00000118495.18	PLAGL1	1	-2.75769	0.051945	0.0391866	Nucleus_accumbens_basal_ganglia	-2.75769	0.051945	0.0391866	Nucleus_accumbens_basal_ganglia	ENSG00000125611.15	CHCHD5	6	-6.73451	0.0352514	0.0167865	Hypothalamus	-3.18563	0.12162	3.00172e-09	Cerebellar_Hemisphere
ENSG00000118557.15	PMFBP1	1	-5.39411	0.054982	2.95357e-06	Cortex	-5.39411	0.054982	2.95357e-06	Cortex	ENSG00000125633.10	CCDC93	2	-3.84344	0.168269	0.00916489	Nucleus_accumbens_basal_ganglia	-3.35176	0.170347	0.00195881	Cortex
ENSG00000118655.4	DCLRE1B	1	3.27236	0.0356168	0.0111415	Cerebellum	3.27236	0.0356168	0.0111415	Cerebellum	ENSG00000125637.15	PSD4	1	-2.70785	0.172025	0.0443491	Cortex	-2.70785	0.172025	0.0443491	Cortex
ENSG00000118689.14	FOXO3	1	-3.7951	0.107681	0.0023453	Cerebellum	-3.7951	0.107681	0.0023453	Cerebellum	ENSG00000125755.18	SYMPK	1	-2.98597	0.0922583	0.0242728	Nucleus_accumbens_basal_ganglia	-2.98597	0.0922583	0.0242728	Nucleus_accumbens_basal_ganglia
ENSG00000118729.11	CASQ2	1	2.71937	0.0214769	0.0429124	Cerebellum	2.71937	0.0214769	0.0429124	Cerebellum	ENSG00000125844.15	RRBP1	1	-3.13581	0.0331025	0.0177719	Frontal_Cortex_BA9	-3.13581	0.0331025	0.0177719	Frontal_Cortex_BA9
ENSG00000118733.16	OLFM3	2	-3.2649	0.0621624	0.0474249	Nucleus_accumbens_basal_ganglia	-2.66882	0.07098	0.0113765	Cerebellum	ENSG00000125863.18	MKKS	2	-2.95381	0.10887	0.0340106	Cerebellum	-2.84736	0.155915	0.0253528	Cortex
ENSG00000118785.13	SPP1	1	2.91365	0.0374255	0.0298682	Hypothalamus	2.91365	0.0374255	0.0298682	Hypothalamus	ENSG00000125966.9	MMP24	1	-2.74376	0.177995	0.0430981	Cerebellum	-2.74376	0.177995	0.0430981	Cerebellum
ENSG00000118804.8	STBD1	1	-2.83548	0.0457288	0.0362312	Anterior_cingulate_cortex_BA24	-2.83548	0.0457288	0.0362312	Anterior_cingulate_cortex_BA24	ENSG00000126214.21	KLC1	1	-4.801	0.059665	5.54452e-05	Hippocampus	-4.801	0.059665	5.54452e-05	Hippocampus
ENSG00000118849.9	RARRES1	1	-3.11683	0.0362466	0.0175525	Hippocampus	-3.11683	0.0362466	0.0175525	Hippocampus	ENSG00000126215.13	XRCC3	4	3.47885	0.03073	0.00681506	Cerebellum	6.97785	0.128162	4.82354e-10	Frontal_Cortex_BA9
ENSG00000118855.18	MFSD1	1	-2.76438	0.085083	0.0427433	Anterior_cingulate_cortex_BA24	-2.76438	0.085083	0.0427433	Anterior_cingulate_cortex_BA24	ENSG00000126246.9	IGFLR1	1	3.54084	0.0764869	0.00548902	Caudate_basal_ganglia	3.54084	0.0764869	0.00548902	Caudate_basal_ganglia
ENSG00000118939.17	UCHL3	3	2.73106	0.31837	0.0402191	Cortex	3.00931	0.478878	0.0237673	Caudate_basal_ganglia	ENSG00000126267.8	COX6B1	3	3.02702	0.0715209	0.023123	Cerebellar_Hemisphere	3.26704	0.350565	0.0115998	Nucleus_accumbens_basal_ganglia
ENSG00000118946.11	PCDH17	1	3.0801	0.0919791	0.0229166	Substantia_nigra	3.0801	0.0919791	0.0229166	Substantia_nigra	ENSG00000126432.13	PRDX5	4	-5.31239	0.0393726	0.0435036	Frontal_Cortex_BA9	-2.77194	0.170657	6.43875e-06	Cerebellar_Hemisphere
ENSG00000118997.13	DNAH7	8	3.12799	0.091567	0.0173316	Frontal_Cortex_BA9	3.88782	0.326406	0.0018069	Putamen_basal_ganglia	ENSG00000126500.3	FLRT1	1	-3.42277	0.0550254	0.00796672	Cerebellar_Hemisphere	-3.42277	0.0550254	0.00796672	Cerebellar_Hemisphere
ENSG00000119285.10	HEATR1	2	2.90104	0.231088	0.0288267	Cerebellar_Hemisphere	3.04966	0.270924	0.0195898	Cerebellum	ENSG00000126602.10	TRAP1	12	2.71637	0.0454588	0.0491067	Frontal_Cortex_BA9	4.10472	0.419769	0.000907303	Caudate_basal_ganglia
ENSG00000119314.15	PTBP3	1	-3.55392	0.200779	0.00491791	Cerebellum	-3.55392	0.200779	0.00491791	Cerebellum	ENSG00000126773.12	PCNX4	3	-4.67272	0.0735172	0.00638236	Frontal_Cortex_BA9	3.51981	0.422163	0.000110704	Cerebellar_Hemisphere
ENSG00000119321.8	FKBP15	1	3.15012	0.122408	0.0146151	Cortex	3.15012	0.122408	0.0146151	Cortex	ENSG00000126775.8	ATG14	1	2.7855	0.170473	0.0408039	Hippocampus	2.7855	0.170473	0.0408039	Hippocampus
ENSG00000119326.14	CTNNAL1	2	-3.75095	0.0619961	0.00383135	Cerebellum	-3.63357	0.133749	0.00271434	Cerebellar_Hemisphere	ENSG00000126790.11	L3HYPDH	13	3.3024	0.2512	0.0124761	Hypothalamus	4.73886	0.56693	7.06428e-05	Cortex
ENSG00000119328.11	FAM206A	1	5.5209	0.0668826	2.13914e-06	Frontal_Cortex_BA9	5.5209	0.0668826	2.13914e-06	Frontal_Cortex_BA9	ENSG00000126822.16	PLEKHG3	1	3.35627	0.0661513	0.0106259	Anterior_cingulate_cortex_BA24	3.35627	0.0661513	0.0106259	Anterior_cingulate_cortex_BA24
ENSG00000119383.19	PTPA	6	-4.83454	0.0480887	0.00253826	Caudate_basal_ganglia	-3.7701	0.217745	4.81527e-05	Cerebellar_Hemisphere	ENSG00000126858.16	RHOT1	2	2.78605	0.0295924	0.0387903	Cerebellar_Hemisphere	2.80873	0.128343	0.0385839	Caudate_basal_ganglia
ENSG00000119414.11	PPP6C	6	6.39729	0.0325456	1.80485e-08	Nucleus_accumbens_basal_ganglia	10.1445	0.143782	7.69177e-21	Putamen_basal_ganglia	ENSG00000126861.4	OMG	1	5.51604	0.0403474	1.83033e-06	Cortex	5.51604	0.0403474	1.83033e-06	Cortex
ENSG00000119523.9	ALG2	1	3.50918	0.0625093	0.0060213	Spinal_cord_cervical_c-1	3.50918	0.0625093	0.0060213	Spinal_cord_cervical_c-1	ENSG00000126878.12	AIF1L	1	2.78458	0.128576	0.048217	Substantia_nigra	2.78458	0.128576	0.048217	Substantia_nigra
ENSG00000119537.15	KDSR	1	-3.29693	0.0359057	0.0104161	Cerebellar_Hemisphere	-3.29693	0.0359057	0.0104161	Cerebellar_Hemisphere	ENSG00000127328.21	RAB3IP	1	-3.56118	0.02766	0.00562861	Frontal_Cortex_BA9	-3.56118	0.02766	0.00562861	Frontal_Cortex_BA9
ENSG00000119640.8	ACYP1	1	-2.96297	0.0733781	0.0252601	Frontal_Cortex_BA9	-2.96297	0.0733781	0.0252601	Frontal_Cortex_BA9	ENSG00000127337.6	YEATS4	13	3.62152	0.101591	0.00449165	Cerebellar_Hemisphere	5.03872	0.551039	2.0996e-05	Cerebellum
ENSG00000119689.14	DLST	1	-2.89872	0.0545827	0.0284631	Cerebellum	-2.89872	0.0545827	0.0284631	Cerebellum	ENSG00000127364.3	TAS2R4	8	2.69422	0.372522	0.0491855	Cerebellar_Hemisphere	2.87286	0.623372	0.0356777	Spinal_cord_cervical_c-1
ENSG00000119771.14	KLHL29	1	6.07233	0.107392	8.80381e-08	Cortex	6.07233	0.107392	8.80381e-08	Cortex	ENSG00000127366.5	TAS2R5	2	-3.38723	0.0720135	0.0388599	Cerebellar_Hemisphere	-2.8077	0.220159	0.00890537	Cerebellum
ENSG00000119787.13	ATL2	1	2.73213	0.0570091	0.0450079	Hypothalamus	2.73213	0.0570091	0.0450079	Hypothalamus	ENSG00000127415.12	IDUA	1	-3.64137	0.0502285	0.00423004	Cerebellar_Hemisphere	-3.64137	0.0502285	0.00423004	Cerebellar_Hemisphere
ENSG00000119820.10	YIPF4	2	-7.40483	0.048156	3.27884e-05	Cortex	-4.87474	0.0751921	2.27784e-11	Frontal_Cortex_BA9	ENSG00000127418.14	FGFRL1	2	-3.3577	0.0490755	0.0439884	Cerebellum	-2.73293	0.0987559	0.0106134	Anterior_cingulate_cortex_BA24
ENSG00000119866.20	BCL11A	1	-2.8477	0.0311596	0.0339711	Hippocampus	-2.8477	0.0311596	0.0339711	Hippocampus	ENSG00000127419.16	TMEM175	3	-3.44278	0.0960971	0.0337725	Putamen_basal_ganglia	-2.86716	0.128481	0.00784222	Frontal_Cortex_BA9
ENSG00000119917.13	IFIT3	1	-3.38666	0.0625702	0.00858338	Spinal_cord_cervical_c-1	-3.38666	0.0625702	0.00858338	Spinal_cord_cervical_c-1	ENSG00000127445.13	PIN1	1	2.87815	0.0515851	0.0355152	Amygdala	2.87815	0.0515851	0.0355152	Amygdala
ENSG00000119927.13	GPAM	1	3.1942	0.078123	0.0138767	Caudate_basal_ganglia	3.1942	0.078123	0.0138767	Caudate_basal_ganglia	ENSG00000127540.11	UQCR11	1	2.75303	0.0301936	0.0438422	Hippocampus	2.75303	0.0301936	0.0438422	Hippocampus
ENSG00000119950.20	MXI1	2	3.76095	0.0416275	0.00258041	Cerebellum	4.23183	0.0476367	0.000443014	Cortex	ENSG00000127578.6	WFIKKN1	13	-8.69767	0.220547	2.48421e-12	Amygdala	-7.68759	0.573082	1.73558e-15	Nucleus_accumbens_basal_ganglia
ENSG00000120029.12	C10orf76	1	6.74619	0.110239	2.3836e-09	Hypothalamus	6.74619	0.110239	2.3836e-09	Hypothalamus	ENSG00000127663.14	KDM4B	1	3.38315	0.0821443	0.00898643	Cerebellum	3.38315	0.0821443	0.00898643	Cerebellum
ENSG00000120071.13	KANSL1	11	-7.3907	0.0674836	0.000463884	Frontal_Cortex_BA9	-4.28836	0.458522	2.27306e-11	Cortex	ENSG00000127804.12	METTL16	8	3.51994	0.0396105	0.00665285	Amygdala	4.27396	0.282058	0.000594759	Anterior_cingulate_cortex_BA24
ENSG00000120088.14	CRHR1	5	-3.36309	0.0316482	0.00956515	Putamen_basal_ganglia	5.69017	0.0813622	7.82754e-07	Hippocampus	ENSG00000127946.16	HIP1	1	2.70822	0.128102	0.0487818	Hippocampus	2.70822	0.128102	0.0487818	Hippocampus
ENSG00000120093.11	HOXB3	1	-4.07604	0.151793	0.000913137	Cerebellar_Hemisphere	-4.07604	0.151793	0.000913137	Cerebellar_Hemisphere	ENSG00000127989.13	MTERF1	1	-3.40243	0.111098	0.00879398	Frontal_Cortex_BA9	-3.40243	0.111098	0.00879398	Frontal_Cortex_BA9
ENSG00000120254.15	MTHFD1L	1	-3.09525	0.0537561	0.0194775	Hypothalamus	-3.09525	0.0537561	0.0194775	Hypothalamus	ENSG00000127993.15	RBM48	1	3.79093	0.103937	0.00234128	Cortex	3.79093	0.103937	0.00234128	Cortex
ENSG00000120306.9	CYSTM1	2	2.71846	0.140462	0.0462411	Spinal_cord_cervical_c-1	3.09084	0.145191	0.0169447	Cortex	ENSG00000127995.16	CASD1	1	4.27286	0.221578	0.000513776	Cerebellum	4.27286	0.221578	0.000513776	Cerebellum
ENSG00000120314.18	WDR55	3	-2.92391	0.0446732	0.0491717	Cortex	-2.64162	0.133036	0.026898	Caudate_basal_ganglia	ENSG00000128011.4	LRFN1	1	-3.2178	0.0368893	0.0138702	Cerebellum	-3.2178	0.0368893	0.0138702	Cerebellum
ENSG00000120318.15	ARAP3	1	2.8278	0.0360126	0.0332316	Caudate_basal_ganglia	2.8278	0.0360126	0.0332316	Caudate_basal_ganglia	ENSG00000128268.11	MGAT3	2	-3.46335	0.154926	0.0245809	Putamen_basal_ganglia	-2.99792	0.165091	0.00680987	Caudate_basal_ganglia
ENSG00000120322.3	PCDHB8	2	-2.91187	0.0737838	0.0331402	Cerebellum	-2.83251	0.134098	0.0258512	Cortex	ENSG00000128294.15	TPST2	1	-2.74939	0.0328506	0.040209	Cortex	-2.74939	0.0328506	0.040209	Cortex
ENSG00000120324.8	PCDHB10	1	4.15814	0.0311004	0.000788368	Hypothalamus	4.15814	0.0311004	0.000788368	Hypothalamus	ENSG00000128298.16	BAIAP2L2	2	-3.46101	0.0385321	0.00796794	Hippocampus	3.40747	0.0453915	0.00755118	Spinal_cord_cervical_c-1
ENSG00000120333.4	MRPS14	2	-4.36315	0.0450788	0.0010495	Nucleus_accumbens_basal_ganglia	-4.02338	0.0478454	0.000300693	Caudate_basal_ganglia	ENSG00000128310.2	GALR3	1	-4.16913	0.0540232	0.000738382	Cerebellum	-4.16913	0.0540232	0.000738382	Cerebellum
ENSG00000120539.14	MASTL	1	-3.86674	0.207354	0.00224604	Substantia_nigra	-3.86674	0.207354	0.00224604	Substantia_nigra	ENSG00000128311.13	TST	1	-2.92385	0.0845206	0.0283111	Caudate_basal_ganglia	-2.92385	0.0845206	0.0283111	Caudate_basal_ganglia
ENSG00000120675.5	DNAJC15	3	2.71537	0.553177	0.0480131	Amygdala	2.88876	0.579936	0.0291334	Cerebellum	ENSG00000128342.4	LIF	1	3.00936	0.045939	0.0281996	Substantia_nigra	3.00936	0.045939	0.0281996	Substantia_nigra
ENSG00000120733.13	KDM3B	1	3.88994	0.0665243	0.00167079	Caudate_basal_ganglia	3.88994	0.0665243	0.00167079	Caudate_basal_ganglia	ENSG00000128524.4	ATP6V1F	1	2.97559	0.0250882	0.0249737	Caudate_basal_ganglia	2.97559	0.0250882	0.0249737	Caudate_basal_ganglia
ENSG00000120802.13	TMPO	1	2.96979	0.0435403	0.0238056	Nucleus_accumbens_basal_ganglia	2.96979	0.0435403	0.0238056	Nucleus_accumbens_basal_ganglia	ENSG00000128534.7	LSM8	3	2.80165	0.0665718	0.0356161	Cortex	4.37448	0.139463	0.000413888	Anterior_cingulate_cortex_BA24
ENSG00000120860.10	WASHC3	6	-6.22938	0.0469787	0.00205561	Cortex	-3.80616	0.158384	4.04522e-08	Cerebellum	ENSG00000128563.13	PRKRIP1	2	2.74119	0.144494	0.046346	Hypothalamus	2.84971	0.17005	0.0321182	Cortex
ENSG00000120903.12	CHRNA2	2	-8.85203	0.309052	9.78131e-14	Cerebellar_Hemisphere	-8.1633	0.510434	2.75746e-16	Cerebellum	ENSG00000128595.16	CALU	2	3.07358	0.038081	0.0188305	Cortex	3.27546	0.12501	0.0119243	Cerebellum
ENSG00000120907.17	ADRA1A	1	-3.70758	0.0983932	0.00364383	Substantia_nigra	-3.70758	0.0983932	0.00364383	Substantia_nigra	ENSG00000128596.16	CCDC136	1	2.76137	0.284393	0.0413154	Cerebellum	2.76137	0.284393	0.0413154	Cerebellum
ENSG00000120910.14	PPP3CC	5	-3.16152	0.0836511	0.027134	Caudate_basal_ganglia	-2.92021	0.164604	0.0149374	Cerebellar_Hemisphere	ENSG00000128610.11	FEZF1	2	-3.15958	0.0330325	0.0400002	Hypothalamus	-2.80731	0.0784524	0.0151779	Cortex
ENSG00000120925.15	RNF170	2	-4.22808	0.0465026	0.0484179	Cerebellum	2.66605	0.0656211	0.000541265	Spinal_cord_cervical_c-1	ENSG00000128626.11	MRPS12	1	3.64789	0.0239734	0.0040786	Cerebellum	3.64789	0.0239734	0.0040786	Cerebellum
ENSG00000121064.12	SCPEP1	1	3.32214	0.0917167	0.00981916	Cerebellum	3.32214	0.0917167	0.00981916	Cerebellum	ENSG00000128656.13	CHN1	2	3.48155	0.394749	0.00676084	Cerebellum	3.65013	0.428636	0.00411189	Cerebellar_Hemisphere
ENSG00000121211.7	MND1	1	3.22876	0.033318	0.0123801	Cerebellar_Hemisphere	3.22876	0.033318	0.0123801	Cerebellar_Hemisphere	ENSG00000128683.13	GAD1	1	-5.14703	0.0488591	1.56746e-05	Anterior_cingulate_cortex_BA24	-5.14703	0.0488591	1.56746e-05	Anterior_cingulate_cortex_BA24
ENSG00000121417.13	ZNF211	4	2.94006	0.0302464	0.0262751	Cerebellar_Hemisphere	3.15962	0.143109	0.0142465	Cortex	ENSG00000128829.11	EIF2AK4	1	-3.54686	0.133153	0.00541278	Caudate_basal_ganglia	-3.54686	0.133153	0.00541278	Caudate_basal_ganglia
ENSG00000121542.11	SEC22A	1	-2.73649	0.0230005	0.040772	Nucleus_accumbens_basal_ganglia	-2.73649	0.0230005	0.040772	Nucleus_accumbens_basal_ganglia	ENSG00000128872.9	TMOD2	1	3.34577	0.0245917	0.00998193	Cerebellum	3.34577	0.0245917	0.00998193	Cerebellum
ENSG00000121766.15	ZCCHC17	3	-3.85719	0.0333101	0.0210059	Amygdala	-3.04823	0.0852512	0.00188878	Cerebellum	ENSG00000128891.15	C15orf57	2	-2.82025	0.269734	0.0475919	Anterior_cingulate_cortex_BA24	-2.75479	0.352632	0.0361201	Cerebellum
ENSG00000121769.7	FABP3	3	-4.44062	0.102589	0.0111494	Putamen_basal_ganglia	-3.2736	0.367664	0.000247049	Cerebellar_Hemisphere	ENSG00000128917.6	DLL4	1	2.82373	0.116077	0.0445181	Substantia_nigra	2.82373	0.116077	0.0445181	Substantia_nigra
ENSG00000121988.17	ZRANB3	2	3.38648	0.0549285	0.00831467	Frontal_Cortex_BA9	5.08917	0.0882492	1.40575e-05	Hippocampus	ENSG00000129055.12	ANAPC13	1	-3.12135	0.165097	0.0184048	Frontal_Cortex_BA9	-3.12135	0.165097	0.0184048	Frontal_Cortex_BA9
ENSG00000121989.14	ACVR2A	1	4.09237	0.0341034	0.000857223	Cerebellar_Hemisphere	4.09237	0.0341034	0.000857223	Cerebellar_Hemisphere	ENSG00000129083.12	COPB1	1	3.63801	0.0572069	0.00417982	Cerebellum	3.63801	0.0572069	0.00417982	Cerebellum
ENSG00000122033.14	MTIF3	2	-3.54229	0.0805082	0.0311176	Putamen_basal_ganglia	-2.87162	0.0960745	0.00532443	Frontal_Cortex_BA9	ENSG00000129103.17	SUMF2	1	-2.77724	0.179203	0.0398802	Cerebellum	-2.77724	0.179203	0.0398802	Cerebellum
ENSG00000122034.14	GTF3A	1	3.6646	0.0455572	0.00350764	Caudate_basal_ganglia	3.6646	0.0455572	0.00350764	Caudate_basal_ganglia	ENSG00000129159.7	KCNC1	1	-2.93931	0.0678783	0.0297763	Frontal_Cortex_BA9	-2.93931	0.0678783	0.0297763	Frontal_Cortex_BA9
ENSG00000122203.14	KIAA1191	1	-3.17558	0.0352833	0.0143522	Putamen_basal_ganglia	-3.17558	0.0352833	0.0143522	Putamen_basal_ganglia	ENSG00000129480.12	DTD2	1	3.97453	0.085041	0.00129666	Hippocampus	3.97453	0.085041	0.00129666	Hippocampus
ENSG00000122218.14	COPA	1	2.88033	0.116816	0.0366091	Substantia_nigra	2.88033	0.116816	0.0366091	Substantia_nigra	ENSG00000129493.14	HEATR5A	2	-4.13896	0.14692	0.00135531	Cerebellum	-3.98753	0.307284	0.000845199	Cerebellar_Hemisphere
ENSG00000122367.19	LDB3	1	4.15133	0.0504025	0.000706961	Cerebellar_Hemisphere	4.15133	0.0504025	0.000706961	Cerebellar_Hemisphere	ENSG00000129562.10	DAD1	2	-3.58502	0.0415404	0.0246442	Nucleus_accumbens_basal_ganglia	-2.97905	0.129464	0.00542427	Anterior_cingulate_cortex_BA24
ENSG00000122386.10	ZNF205	3	3.37715	0.0239107	0.00912215	Hypothalamus	3.68961	0.0314638	0.00323362	Cerebellum	ENSG00000129933.20	MAU2	3	-4.52005	0.0270852	0.00777576	Nucleus_accumbens_basal_ganglia	-3.40804	0.0699572	0.000176531	Hippocampus
ENSG00000122420.9	PTGFR	1	3.04084	0.0947425	0.0217955	Spinal_cord_cervical_c-1	3.04084	0.0947425	0.0217955	Spinal_cord_cervical_c-1	ENSG00000129990.14	SYT5	1	-2.79929	0.0713929	0.0476447	Substantia_nigra	-2.79929	0.0713929	0.0476447	Substantia_nigra
ENSG00000122481.16	RWDD3	11	2.85269	0.119229	0.0322224	Cerebellar_Hemisphere	4.07718	0.502476	0.000870483	Nucleus_accumbens_basal_ganglia	ENSG00000130023.15	ERMARD	1	4.16301	0.0774143	0.000755654	Cerebellum	4.16301	0.0774143	0.000755654	Cerebellum
ENSG00000122490.18	PQLC1	1	2.9666	0.0511194	0.02278	Cortex	2.9666	0.0511194	0.02278	Cortex	ENSG00000130270.16	ATP8B3	2	-3.69374	0.0371028	0.0116665	Nucleus_accumbens_basal_ganglia	-3.26477	0.101421	0.00358831	Caudate_basal_ganglia
ENSG00000122512.14	PMS2	1	2.98557	0.120634	0.0240859	Frontal_Cortex_BA9	2.98557	0.120634	0.0240859	Frontal_Cortex_BA9	ENSG00000130312.6	MRPL34	6	2.70166	0.0918455	0.047839	Nucleus_accumbens_basal_ganglia	3.34777	0.35822	0.0107372	Anterior_cingulate_cortex_BA24
ENSG00000122547.10	EEPD1	1	-2.94057	0.183897	0.0257766	Caudate_basal_ganglia	-2.94057	0.183897	0.0257766	Caudate_basal_ganglia	ENSG00000130413.15	STK33	1	4.10983	0.0930593	0.000808299	Cortex	4.10983	0.0930593	0.000808299	Cortex
ENSG00000122574.10	WIPF3	4	2.68996	0.0360032	0.0491967	Spinal_cord_cervical_c-1	4.06455	0.299827	0.00084836	Cortex	ENSG00000130517.13	PGPEP1	2	3.22619	0.0407497	0.0159538	Substantia_nigra	3.57131	0.10836	0.00551912	Frontal_Cortex_BA9
ENSG00000122584.12	NXPH1	1	-3.40815	0.0418685	0.00748181	Nucleus_accumbens_basal_ganglia	-3.40815	0.0418685	0.00748181	Nucleus_accumbens_basal_ganglia	ENSG00000130559.18	CAMSAP1	1	-5.1712	0.0659396	1.36716e-05	Putamen_basal_ganglia	-5.1712	0.0659396	1.36716e-05	Putamen_basal_ganglia
ENSG00000122591.11	FAM126A	2	-3.20668	0.0583767	0.0397941	Cerebellum	2.75394	0.0953237	0.0124386	Cortex	ENSG00000130584.10	ZBTB46	5	-5.00002	0.0639918	0.00536864	Frontal_Cortex_BA9	-3.58196	0.175493	2.68307e-05	Caudate_basal_ganglia
ENSG00000122678.16	POLM	2	-2.73898	0.118843	0.046349	Amygdala	-2.73398	0.174991	0.0455072	Anterior_cingulate_cortex_BA24	ENSG00000130684.13	ZNF337	1	-3.75717	0.0494135	0.0029307	Putamen_basal_ganglia	-3.75717	0.0494135	0.0029307	Putamen_basal_ganglia
ENSG00000122707.11	RECK	1	-3.65926	0.0395549	0.00354494	Nucleus_accumbens_basal_ganglia	-3.65926	0.0395549	0.00354494	Nucleus_accumbens_basal_ganglia	ENSG00000130699.18	TAF4	1	3.26107	0.116858	0.0123461	Cerebellum	3.26107	0.116858	0.0123461	Cerebellum
ENSG00000122952.16	ZWINT	1	-2.7885	0.118942	0.0392449	Hippocampus	-2.7885	0.118942	0.0392449	Hippocampus	ENSG00000130701.3	RBBP8NL	2	-3.08837	0.387698	0.0224425	Frontal_Cortex_BA9	-3.05071	0.398445	0.0182283	Cortex
ENSG00000122965.10	RBM19	7	2.77358	0.0682483	0.0423215	Amygdala	5.0039	0.352201	1.87747e-05	Cortex	ENSG00000130717.12	UCK1	5	2.75763	0.0755977	0.0420792	Nucleus_accumbens_basal_ganglia	3.35	0.232405	0.0100997	Spinal_cord_cervical_c-1
ENSG00000122971.8	ACADS	7	3.22758	0.0763987	0.0131491	Hippocampus	4.59118	0.470068	0.000108633	Cortex	ENSG00000130748.6	TMEM160	1	4.58659	0.151139	0.000152173	Caudate_basal_ganglia	4.58659	0.151139	0.000152173	Caudate_basal_ganglia
ENSG00000123080.10	CDKN2C	2	3.95283	0.0637734	0.00148522	Anterior_cingulate_cortex_BA24	4.13137	0.103264	0.000752244	Cerebellum	ENSG00000130856.15	ZNF236	1	-3.9483	0.0401036	0.00153499	Putamen_basal_ganglia	-3.9483	0.0401036	0.00153499	Putamen_basal_ganglia
ENSG00000123104.11	ITPR2	1	2.91488	0.0549425	0.0291629	Hippocampus	2.91488	0.0549425	0.0291629	Hippocampus	ENSG00000131067.16	GGT7	1	2.9352	0.0363388	0.027545	Nucleus_accumbens_basal_ganglia	2.9352	0.0363388	0.027545	Nucleus_accumbens_basal_ganglia
ENSG00000123124.13	WWP1	1	-3.57464	0.0624741	0.00456761	Caudate_basal_ganglia	-3.57464	0.0624741	0.00456761	Caudate_basal_ganglia	ENSG00000131069.19	ACSS2	4	-3.32876	0.0305618	0.0354138	Cerebellum	-2.82956	0.242817	0.00976208	Cortex
ENSG00000123146.19	ADGRE5	1	2.65122	0.123458	0.0494299	Caudate_basal_ganglia	2.65122	0.123458	0.0494299	Caudate_basal_ganglia	ENSG00000131165.14	CHMP1A	2	2.81782	0.113852	0.0383096	Cerebellar_Hemisphere	4.10754	0.134243	0.000813164	Cortex
ENSG00000123384.13	LRP1	1	3.39266	0.0302156	0.00839614	Hippocampus	3.39266	0.0302156	0.00839614	Hippocampus	ENSG00000131242.17	RAB11FIP4	2	3.33124	0.0368666	0.00969628	Cortex	4.45501	0.0499946	0.000262973	Putamen_basal_ganglia
ENSG00000123472.12	ATPAF1	1	-3.22789	0.140541	0.0125989	Cerebellum	-3.22789	0.140541	0.0125989	Cerebellum	ENSG00000131323.14	TRAF3	3	4.48254	0.0364486	0.000226867	Cerebellum	6.1986	0.181858	5.99882e-08	Hypothalamus
ENSG00000123505.15	AMD1	1	-3.56151	0.0310869	0.00528508	Hypothalamus	-3.56151	0.0310869	0.00528508	Hypothalamus	ENSG00000131379.9	C3orf20	5	-3.22697	0.157746	0.0417767	Caudate_basal_ganglia	-2.75029	0.234112	0.0136176	Cerebellar_Hemisphere
ENSG00000123552.17	USP45	1	-3.205	0.022997	0.0128191	Nucleus_accumbens_basal_ganglia	-3.205	0.022997	0.0128191	Nucleus_accumbens_basal_ganglia	ENSG00000131558.14	EXOC4	1	-2.84234	0.173305	0.0360049	Cerebellar_Hemisphere	-2.84234	0.173305	0.0360049	Cerebellar_Hemisphere
ENSG00000123610.4	TNFAIP6	3	-4.0632	0.111787	0.0288325	Substantia_nigra	-2.98419	0.167946	0.000850414	Cortex	ENSG00000131626.16	PPFIA1	11	-4.23178	0.0341214	0.046909	Frontal_Cortex_BA9	-2.73882	0.467799	0.000596421	Spinal_cord_cervical_c-1
ENSG00000123739.10	PLA2G12A	3	-2.99144	0.0349323	0.040419	Nucleus_accumbens_basal_ganglia	-2.74161	0.212096	0.0237672	Frontal_Cortex_BA9	ENSG00000131808.10	FSHB	1	-3.003	0.04934	0.0254227	Anterior_cingulate_cortex_BA24	-3.003	0.04934	0.0254227	Anterior_cingulate_cortex_BA24
ENSG00000123908.11	AGO2	1	-2.99052	0.0281156	0.0223967	Nucleus_accumbens_basal_ganglia	-2.99052	0.0281156	0.0223967	Nucleus_accumbens_basal_ganglia	ENSG00000131899.10	LLGL1	4	2.81833	0.0519911	0.038113	Spinal_cord_cervical_c-1	4.26046	0.235714	0.000526575	Nucleus_accumbens_basal_ganglia
ENSG00000123975.4	CKS2	9	-5.54746	0.0527973	9.74318e-06	Putamen_basal_ganglia	-5.21015	0.342199	1.31566e-06	Cortex	ENSG00000131966.13	ACTR10	3	-7.19857	0.0483508	0.000944812	Frontal_Cortex_BA9	-4.12297	0.151152	7.33229e-11	Amygdala
ENSG00000124120.10	TTPAL	1	-2.68227	0.065457	0.0484081	Putamen_basal_ganglia	-2.68227	0.065457	0.0484081	Putamen_basal_ganglia	ENSG00000132141.13	CCT6B	4	-3.20474	0.15134	0.0293918	Putamen_basal_ganglia	-2.9231	0.194986	0.0143025	Cerebellum
ENSG00000124140.13	SLC12A5	4	3.31705	0.0348884	0.0109166	Hypothalamus	5.87134	0.157094	3.51346e-07	Putamen_basal_ganglia	ENSG00000132153.14	DHX30	2	2.93506	0.0581281	0.0308034	Amygdala	4.28039	0.0788632	0.000588199	Anterior_cingulate_cortex_BA24
ENSG00000124160.11	NCOA5	1	-3.19005	0.0598563	0.0132643	Nucleus_accumbens_basal_ganglia	-3.19005	0.0598563	0.0132643	Nucleus_accumbens_basal_ganglia	ENSG00000132155.11	RAF1	1	2.89642	0.0646731	0.0303863	Caudate_basal_ganglia	2.89642	0.0646731	0.0303863	Caudate_basal_ganglia
ENSG00000124164.15	VAPB	13	3.03624	0.0580396	0.0191799	Cortex	3.65505	0.329602	0.00396771	Caudate_basal_ganglia	ENSG00000132305.20	IMMT	5	2.98174	0.105204	0.0268977	Frontal_Cortex_BA9	4.06606	0.205303	0.000928327	Cortex
ENSG00000124177.14	CHD6	1	-3.46151	0.036083	0.00604527	Cortex	-3.46151	0.036083	0.00604527	Cortex	ENSG00000132313.14	MRPL35	3	3.13529	0.0624351	0.0181506	Spinal_cord_cervical_c-1	3.68311	0.143823	0.00394137	Frontal_Cortex_BA9
ENSG00000124191.17	TOX2	1	2.67439	0.0397165	0.0491759	Putamen_basal_ganglia	2.67439	0.0397165	0.0491759	Putamen_basal_ganglia	ENSG00000132383.11	RPA1	4	3.18764	0.0548578	0.0158706	Spinal_cord_cervical_c-1	3.51683	0.207074	0.00589834	Caudate_basal_ganglia
ENSG00000124193.14	SRSF6	2	3.04419	0.0265839	0.0198236	Cerebellum	3.14493	0.0847614	0.0156544	Cerebellar_Hemisphere	ENSG00000132394.10	EEFSEC	1	3.26779	0.0432289	0.0121399	Cerebellum	3.26779	0.0432289	0.0121399	Cerebellum
ENSG00000124299.13	PEPD	1	3.19949	0.191561	0.0145573	Anterior_cingulate_cortex_BA24	3.19949	0.191561	0.0145573	Anterior_cingulate_cortex_BA24	ENSG00000132423.11	COQ3	1	-3.15397	0.043129	0.0163462	Putamen_basal_ganglia	-3.15397	0.043129	0.0163462	Putamen_basal_ganglia
ENSG00000124491.15	F13A1	1	2.87697	0.0528054	0.0315925	Frontal_Cortex_BA9	2.87697	0.0528054	0.0315925	Frontal_Cortex_BA9	ENSG00000132436.11	FIGNL1	1	2.86226	0.552352	0.0341175	Cerebellar_Hemisphere	2.86226	0.552352	0.0341175	Cerebellar_Hemisphere
ENSG00000124508.16	BTN2A2	2	-5.83932	0.0821921	0.0440607	Cerebellum	-2.70709	0.154814	3.06994e-07	Cortex	ENSG00000132471.11	WBP2	3	-3.75694	0.0299649	0.0471319	Putamen_basal_ganglia	-2.71895	0.0979202	0.00316678	Frontal_Cortex_BA9
ENSG00000124562.9	SNRPC	6	-3.28031	0.13149	0.0266469	Putamen_basal_ganglia	-2.93296	0.433453	0.0108307	Nucleus_accumbens_basal_ganglia	ENSG00000132481.6	TRIM47	4	-3.41426	0.140738	0.0497432	Hippocampus	-2.69902	0.40446	0.00810856	Cerebellar_Hemisphere
ENSG00000124587.13	PEX6	13	3.68	0.207412	0.00330147	Cerebellum	5.19879	0.550147	9.77129e-06	Spinal_cord_cervical_c-1	ENSG00000132507.17	EIF5A	3	-3.03109	0.0596751	0.046477	Amygdala	-2.73215	0.286307	0.0228605	Hippocampus
ENSG00000124593.15	RP11-298J23.10	1	3.50288	0.0282391	0.00574171	Cerebellar_Hemisphere	3.50288	0.0282391	0.00574171	Cerebellar_Hemisphere	ENSG00000132518.6	GUCY2D	1	2.78713	0.053644	0.0404762	Putamen_basal_ganglia	2.78713	0.053644	0.0404762	Putamen_basal_ganglia
ENSG00000124614.13	RPS10	1	3.44496	0.0499511	0.00724281	Anterior_cingulate_cortex_BA24	3.44496	0.0499511	0.00724281	Anterior_cingulate_cortex_BA24	ENSG00000132535.18	DLG4	2	-3.6549	0.030978	0.0208513	Hippocampus	-3.06633	0.0403666	0.00398827	Putamen_basal_ganglia
ENSG00000124635.8	HIST1H2BJ	1	-5.65191	0.0562746	1.17484e-06	Cerebellar_Hemisphere	-5.65191	0.0562746	1.17484e-06	Cerebellar_Hemisphere	ENSG00000132600.16	PRMT7	6	-4.60277	0.113014	0.0254483	Anterior_cingulate_cortex_BA24	-3.00099	0.377484	0.000144227	Caudate_basal_ganglia
ENSG00000124641.15	MED20	3	2.65285	0.0407942	0.0496575	Cerebellum	3.31489	0.165473	0.0121197	Substantia_nigra	ENSG00000132603.13	NIP7	1	3.28898	0.0565828	0.0110919	Nucleus_accumbens_basal_ganglia	3.28898	0.0565828	0.0110919	Nucleus_accumbens_basal_ganglia
ENSG00000124701.5	APOBEC2	1	-2.83361	0.0459639	0.0335106	Cerebellar_Hemisphere	-2.83361	0.0459639	0.0335106	Cerebellar_Hemisphere	ENSG00000132676.15	DAP3	1	4.05586	0.0464232	0.00112543	Cerebellar_Hemisphere	4.05586	0.0464232	0.00112543	Cerebellar_Hemisphere
ENSG00000124713.5	GNMT	12	-4.42354	0.210346	0.00195381	Substantia_nigra	-3.91673	0.650513	0.00023094	Hippocampus	ENSG00000132694.18	ARHGEF11	1	-3.2028	0.0543343	0.0161412	Hypothalamus	-3.2028	0.0543343	0.0161412	Hypothalamus
ENSG00000124743.5	KLHL31	1	2.89704	0.026493	0.0282472	Caudate_basal_ganglia	2.89704	0.026493	0.0282472	Caudate_basal_ganglia	ENSG00000132744.7	ACY3	6	2.86823	0.0529934	0.0323126	Nucleus_accumbens_basal_ganglia	3.85602	0.0979835	0.00209202	Caudate_basal_ganglia
ENSG00000124767.6	GLO1	5	2.67893	0.0390154	0.0470377	Cerebellum	3.39334	0.148668	0.00819472	Frontal_Cortex_BA9	ENSG00000132749.10	TESMIN	1	3.02527	0.0497934	0.024454	Hypothalamus	3.02527	0.0497934	0.024454	Hypothalamus
ENSG00000124783.12	SSR1	1	3.17832	0.0444691	0.014361	Cerebellum	3.17832	0.0444691	0.014361	Cerebellum	ENSG00000132823.10	OSER1	1	3.59634	0.0540404	0.00477551	Cerebellum	3.59634	0.0540404	0.00477551	Cerebellum
ENSG00000124831.18	LRRFIP1	1	-2.9572	0.0828783	0.0253263	Putamen_basal_ganglia	-2.9572	0.0828783	0.0253263	Putamen_basal_ganglia	ENSG00000132911.4	NMUR2	2	3.84083	0.0505405	0.00242173	Frontal_Cortex_BA9	4.43053	0.284267	0.000244401	Cortex
ENSG00000125107.17	CNOT1	1	-3.66934	0.0263712	0.00345831	Caudate_basal_ganglia	-3.66934	0.0263712	0.00345831	Caudate_basal_ganglia	ENSG00000132970.12	WASF3	6	-3.5336	0.0250562	0.0403086	Hippocampus	-2.79442	0.247952	0.00538446	Nucleus_accumbens_basal_ganglia
ENSG00000125124.11	BBS2	1	-2.73441	0.0664318	0.0460475	Anterior_cingulate_cortex_BA24	-2.73441	0.0664318	0.0460475	Anterior_cingulate_cortex_BA24	ENSG00000133026.12	MYH10	1	-3.47858	0.0733621	0.00655683	Hippocampus	-3.47858	0.0733621	0.00655683	Hippocampus
ENSG00000125388.19	GRK4	9	3.04338	0.0416692	0.0212712	Frontal_Cortex_BA9	4.831	0.455713	5.02024e-05	Spinal_cord_cervical_c-1	ENSG00000133028.10	SCO1	1	3.10624	0.168547	0.0182013	Caudate_basal_ganglia	3.10624	0.168547	0.0182013	Caudate_basal_ganglia
ENSG00000125430.8	HS3ST3B1	1	3.94876	0.0312978	0.00128113	Cortex	3.94876	0.0312978	0.00128113	Cortex	ENSG00000133065.10	SLC41A1	4	3.50817	0.036832	0.00573721	Cortex	5.59589	0.0970903	1.46994e-06	Cerebellum
ENSG00000125434.10	SLC25A35	1	-2.70601	0.0621349	0.0448413	Cerebellar_Hemisphere	-2.70601	0.0621349	0.0448413	Cerebellar_Hemisphere	ENSG00000133069.15	TMCC2	1	2.78496	0.100382	0.0408789	Cerebellar_Hemisphere	2.78496	0.100382	0.0408789	Cerebellar_Hemisphere
ENSG00000125447.16	GGA3	1	4.06227	0.079335	0.000952102	Cerebellar_Hemisphere	4.06227	0.079335	0.000952102	Cerebellar_Hemisphere	ENSG00000133101.9	CCNA1	1	2.79888	0.0324568	0.0428516	Anterior_cingulate_cortex_BA24	2.79888	0.0324568	0.0428516	Anterior_cingulate_cortex_BA24
ENSG00000125459.14	MSTO1	2	2.83133	0.257605	0.0336857	Cerebellar_Hemisphere	3.96493	0.261825	0.00130178	Cerebellum	ENSG00000133107.14	TRPC4	1	4.6236	0.0644457	0.000110724	Cortex	4.6236	0.0644457	0.000110724	Cortex
ENSG00000125462.16	C1orf61	1	-2.66173	0.0304127	0.0487951	Cerebellum	-2.66173	0.0304127	0.0487951	Cerebellum	ENSG00000133119.12	RFC3	1	2.80839	0.0310927	0.0372189	Cerebellum	2.80839	0.0310927	0.0372189	Cerebellum
ENSG00000125514.9	LINC00029	1	3.25701	0.0386399	0.0115866	Cerebellar_Hemisphere	3.25701	0.0386399	0.0115866	Cerebellar_Hemisphere	ENSG00000133243.8	BTBD2	1	-2.95669	0.107605	0.0264747	Cerebellum	-2.95669	0.107605	0.0264747	Cerebellum
ENSG00000125520.13	SLC2A4RG	2	4.82287	0.0717991	5.21261e-05	Cerebellum	5.36903	0.177775	4.51307e-06	Cerebellar_Hemisphere	ENSG00000133247.13	KMT5C	1	-4.37684	0.237189	0.000341572	Cerebellum	-4.37684	0.237189	0.000341572	Cerebellum
ENSG00000125611.15	CHCHD5	6	-7.08659	0.0352514	0.00771834	Hypothalamus	-3.43311	0.12162	2.52791e-10	Cerebellar_Hemisphere	ENSG00000133302.12	SLF1	1	4.34966	0.0837692	0.000442818	Hypothalamus	4.34966	0.0837692	0.000442818	Hypothalamus
ENSG00000125633.10	CCDC93	2	-3.62056	0.168269	0.0128254	Nucleus_accumbens_basal_ganglia	-3.20428	0.170347	0.00372386	Cortex	ENSG00000133328.3	HRASLS2	1	-3.29224	0.0364524	0.010799	Cortex	-3.29224	0.0364524	0.010799	Cortex
ENSG00000125637.15	PSD4	1	-3.20104	0.172025	0.0126417	Cortex	-3.20104	0.172025	0.0126417	Cortex	ENSG00000133398.3	MED10	8	-3.05606	0.0897912	0.0449077	Putamen_basal_ganglia	-2.74052	0.32381	0.0207488	Caudate_basal_ganglia
ENSG00000125844.15	RRBP1	1	-3.29709	0.0331025	0.0108789	Frontal_Cortex_BA9	-3.29709	0.0331025	0.0108789	Frontal_Cortex_BA9	ENSG00000133422.12	MORC2	1	-2.774	0.0659026	0.0434354	Hypothalamus	-2.774	0.0659026	0.0434354	Hypothalamus
ENSG00000125863.18	MKKS	2	-2.93252	0.10887	0.0381227	Cerebellum	-2.77356	0.155915	0.024637	Cortex	ENSG00000133739.15	LRRCC1	1	-2.76595	0.15199	0.0445165	Amygdala	-2.76595	0.15199	0.0445165	Amygdala
ENSG00000125966.9	MMP24	1	-3.12824	0.177995	0.0163436	Cerebellum	-3.12824	0.177995	0.0163436	Cerebellum	ENSG00000133740.10	E2F5	1	-2.84082	0.0381037	0.0343706	Caudate_basal_ganglia	-2.84082	0.0381037	0.0343706	Caudate_basal_ganglia
ENSG00000126088.13	UROD	1	5.53908	0.0601078	1.96857e-06	Substantia_nigra	5.53908	0.0601078	1.96857e-06	Substantia_nigra	ENSG00000133742.13	CA1	1	2.82396	0.0616438	0.0375463	Spinal_cord_cervical_c-1	2.82396	0.0616438	0.0375463	Spinal_cord_cervical_c-1
ENSG00000126091.19	ST3GAL3	1	-5.71935	0.0416927	5.69185e-07	Cortex	-5.71935	0.0416927	5.69185e-07	Cortex	ENSG00000133816.13	MICAL2	1	3.32745	0.036181	0.01001	Caudate_basal_ganglia	3.32745	0.036181	0.01001	Caudate_basal_ganglia
ENSG00000126214.21	KLC1	1	-5.27301	0.059665	5.88407e-06	Hippocampus	-5.27301	0.059665	5.88407e-06	Hippocampus	ENSG00000133818.13	RRAS2	2	-4.31641	0.0614519	0.0013044	Cerebellum	-4.00034	0.0671918	0.000425144	Nucleus_accumbens_basal_ganglia
ENSG00000126215.13	XRCC3	5	2.71888	0.03073	0.0462411	Spinal_cord_cervical_c-1	7.71954	0.128162	2.39338e-12	Frontal_Cortex_BA9	ENSG00000133958.13	UNC79	2	-3.47608	0.0968055	0.0430981	Cerebellum	-2.74329	0.100244	0.00689527	Cerebellar_Hemisphere
ENSG00000126246.9	IGFLR1	1	3.91772	0.0764869	0.00154682	Caudate_basal_ganglia	3.91772	0.0764869	0.00154682	Caudate_basal_ganglia	ENSG00000133983.14	COX16	6	3.83579	0.0487303	0.00221306	Caudate_basal_ganglia	4.99291	0.275327	2.40091e-05	Hippocampus
ENSG00000126267.8	COX6B1	3	2.90295	0.0715209	0.0287514	Cerebellar_Hemisphere	3.13933	0.350565	0.0151991	Nucleus_accumbens_basal_ganglia	ENSG00000134115.12	CNTN6	1	-2.90586	0.0816595	0.0296279	Cerebellum	-2.90586	0.0816595	0.0296279	Cerebellum
ENSG00000126391.13	FRMD8	1	2.8638	0.0847307	0.0339316	Amygdala	2.8638	0.0847307	0.0339316	Amygdala	ENSG00000134121.9	CHL1	1	-3.36183	0.0277798	0.00977986	Frontal_Cortex_BA9	-3.36183	0.0277798	0.00977986	Frontal_Cortex_BA9
ENSG00000126432.13	PRDX5	5	-4.94309	0.0393726	0.0342846	Frontal_Cortex_BA9	-2.84403	0.170657	3.15375e-05	Cerebellar_Hemisphere	ENSG00000134198.9	TSPAN2	1	3.40934	0.406228	0.00823401	Cerebellar_Hemisphere	3.40934	0.406228	0.00823401	Cerebellar_Hemisphere
ENSG00000126500.3	FLRT1	2	-3.71	0.0406622	0.010395	Spinal_cord_cervical_c-1	-3.31445	0.0550254	0.00309319	Cerebellar_Hemisphere	ENSG00000134222.16	PSRC1	4	2.79244	0.0287174	0.0363546	Cortex	3.66946	0.147777	0.00382394	Putamen_basal_ganglia
ENSG00000126602.10	TRAP1	10	3.0277	0.059866	0.0206123	Nucleus_accumbens_basal_ganglia	3.92165	0.419769	0.00163435	Spinal_cord_cervical_c-1	ENSG00000134245.17	WNT2B	3	-3.34222	0.137114	0.043601	Cerebellar_Hemisphere	2.75344	0.345723	0.0103473	Frontal_Cortex_BA9
ENSG00000126698.10	DNAJC8	2	-4.76763	0.0382477	0.00172116	Hypothalamus	-3.90949	0.040894	5.8388e-05	Caudate_basal_ganglia	ENSG00000134291.11	TMEM106C	1	-2.79705	0.1528	0.0359825	Cortex	-2.79705	0.1528	0.0359825	Cortex
ENSG00000126773.12	PCNX4	3	-4.4159	0.0735172	0.00438692	Frontal_Cortex_BA9	3.61273	0.422163	0.000270504	Cerebellar_Hemisphere	ENSG00000134294.13	SLC38A2	1	4.79782	0.0583713	7.34839e-05	Anterior_cingulate_cortex_BA24	4.79782	0.0583713	7.34839e-05	Anterior_cingulate_cortex_BA24
ENSG00000126775.8	ATG14	1	2.98132	0.170473	0.0247495	Hippocampus	2.98132	0.170473	0.0247495	Hippocampus	ENSG00000134376.15	CRB1	3	-4.90167	0.0253025	0.0191311	Cortex	-3.06581	0.0499116	4.17302e-05	Nucleus_accumbens_basal_ganglia
ENSG00000126790.11	L3HYPDH	13	3.46026	0.2512	0.0068852	Spinal_cord_cervical_c-1	4.70425	0.56693	6.83687e-05	Cortex	ENSG00000134461.15	ANKRD16	1	3.14258	0.0321845	0.0166073	Cerebellum	3.14258	0.0321845	0.0166073	Cerebellum
ENSG00000126822.16	PLEKHG3	1	3.60943	0.0661513	0.00447074	Anterior_cingulate_cortex_BA24	3.60943	0.0661513	0.00447074	Anterior_cingulate_cortex_BA24	ENSG00000134532.15	SOX5	1	-3.15002	0.0362263	0.0167699	Cerebellar_Hemisphere	-3.15002	0.0362263	0.0167699	Cerebellar_Hemisphere
ENSG00000126861.4	OMG	1	5.99816	0.0403474	1.32568e-07	Cortex	5.99816	0.0403474	1.32568e-07	Cortex	ENSG00000134569.9	LRP4	2	3.19025	0.0502862	0.014817	Putamen_basal_ganglia	3.5006	0.0799305	0.00592934	Nucleus_accumbens_basal_ganglia
ENSG00000126878.12	AIF1L	1	2.78441	0.128576	0.0455906	Substantia_nigra	2.78441	0.128576	0.0455906	Substantia_nigra	ENSG00000134571.10	MYBPC3	1	-3.00652	0.0386756	0.0230339	Nucleus_accumbens_basal_ganglia	-3.00652	0.0386756	0.0230339	Nucleus_accumbens_basal_ganglia
ENSG00000127328.21	RAB3IP	1	-3.37456	0.02766	0.00859393	Frontal_Cortex_BA9	-3.37456	0.02766	0.00859393	Frontal_Cortex_BA9	ENSG00000134574.11	DDB2	2	2.95883	0.109242	0.0289277	Amygdala	3.3192	0.150946	0.010038	Cortex
ENSG00000127337.6	YEATS4	13	3.3236	0.101591	0.01024	Spinal_cord_cervical_c-1	4.94925	0.551039	3.66874e-05	Cortex	ENSG00000134575.9	ACP2	4	-4.23682	0.0297191	0.0413892	Cerebellar_Hemisphere	-2.77778	0.219491	0.000584399	Cerebellum
ENSG00000127364.3	TAS2R4	4	2.65655	0.455441	0.049613	Putamen_basal_ganglia	2.74033	0.623372	0.043929	Spinal_cord_cervical_c-1	ENSG00000134716.9	CYP2J2	2	3.14385	0.0944475	0.0173738	Frontal_Cortex_BA9	3.25651	0.150783	0.0124957	Putamen_basal_ganglia
ENSG00000127366.5	TAS2R5	1	-3.18192	0.220159	0.0142453	Cerebellum	-3.18192	0.220159	0.0142453	Cerebellum	ENSG00000134765.9	DSC1	1	2.82914	0.129314	0.038408	Frontal_Cortex_BA9	2.82914	0.129314	0.038408	Frontal_Cortex_BA9
ENSG00000127415.12	IDUA	1	-3.63806	0.0502285	0.00383845	Cerebellar_Hemisphere	-3.63806	0.0502285	0.00383845	Cerebellar_Hemisphere	ENSG00000134779.14	TPGS2	9	3.60277	0.0597226	0.004775	Cerebellar_Hemisphere	6.74268	0.40997	2.06195e-09	Caudate_basal_ganglia
ENSG00000127418.14	FGFRL1	1	-3.42468	0.0490755	0.00763943	Anterior_cingulate_cortex_BA24	-3.42468	0.0490755	0.00763943	Anterior_cingulate_cortex_BA24	ENSG00000134809.8	TIMM10	10	-3.63455	0.0877782	0.028486	Hypothalamus	3.49451	0.371801	0.00421585	Cerebellum
ENSG00000127419.16	TMEM175	2	-3.40202	0.0960971	0.0443786	Putamen_basal_ganglia	-2.72032	0.128481	0.00802209	Frontal_Cortex_BA9	ENSG00000134905.16	CARS2	3	2.742	0.0276369	0.0463336	Hypothalamus	2.9025	0.0912939	0.033495	Amygdala
ENSG00000127578.6	WFIKKN1	13	-8.48089	0.220547	6.89094e-12	Amygdala	-7.53152	0.573082	5.95058e-15	Nucleus_accumbens_basal_ganglia	ENSG00000134910.12	STT3A	1	3.03523	0.0285598	0.0239317	Hypothalamus	3.03523	0.0285598	0.0239317	Hypothalamus
ENSG00000127663.14	KDM4B	1	3.56215	0.0821443	0.00479396	Cerebellum	3.56215	0.0821443	0.00479396	Cerebellum	ENSG00000134955.11	SLC37A2	1	-2.72611	0.0415705	0.0461068	Cerebellar_Hemisphere	-2.72611	0.0415705	0.0461068	Cerebellar_Hemisphere
ENSG00000127804.12	METTL16	8	3.1933	0.0396105	0.015158	Amygdala	4.18975	0.282058	0.000660404	Anterior_cingulate_cortex_BA24	ENSG00000135108.14	FBXO21	1	-3.01084	0.181254	0.0238645	Putamen_basal_ganglia	-3.01084	0.181254	0.0238645	Putamen_basal_ganglia
ENSG00000127946.16	HIP1	1	2.83235	0.128102	0.0351979	Hippocampus	2.83235	0.128102	0.0351979	Hippocampus	ENSG00000135124.14	P2RX4	2	3.49106	0.0689743	0.00630996	Caudate_basal_ganglia	4.38917	0.0846052	0.000350639	Frontal_Cortex_BA9
ENSG00000127989.13	MTERF1	1	-4.17026	0.111098	0.000713507	Frontal_Cortex_BA9	-4.17026	0.111098	0.000713507	Frontal_Cortex_BA9	ENSG00000135127.11	BICDL1	3	3.0025	0.112292	0.0243935	Cerebellar_Hemisphere	3.93051	0.148372	0.00181831	Hypothalamus
ENSG00000127993.15	RBM48	2	2.74181	0.103937	0.0422988	Putamen_basal_ganglia	4.06248	0.158371	0.000850414	Cortex	ENSG00000135205.14	CCDC146	1	4.20037	0.0525432	0.000655669	Putamen_basal_ganglia	4.20037	0.0525432	0.000655669	Putamen_basal_ganglia
ENSG00000127995.16	CASD1	3	-2.75216	0.103805	0.0454943	Nucleus_accumbens_basal_ganglia	4.61474	0.221578	0.000121305	Cerebellum	ENSG00000135272.10	MDFIC	2	-5.97707	0.047136	0.00816766	Spinal_cord_cervical_c-1	-3.4266	0.0612556	2.07757e-07	Hypothalamus
ENSG00000128011.4	LRFN1	1	-3.27528	0.0368893	0.0110893	Cerebellum	-3.27528	0.0368893	0.0110893	Cerebellum	ENSG00000135334.8	AKIRIN2	4	-5.04301	0.0236453	0.00438172	Cortex	-3.599	0.230882	2.39429e-05	Putamen_basal_ganglia
ENSG00000128268.11	MGAT3	2	-3.20552	0.154926	0.0453938	Putamen_basal_ganglia	-2.70987	0.165091	0.0134519	Caudate_basal_ganglia	ENSG00000135336.14	ORC3	1	3.24159	0.0487112	0.0131207	Cerebellar_Hemisphere	3.24159	0.0487112	0.0131207	Cerebellar_Hemisphere
ENSG00000128294.15	TPST2	1	-3.03848	0.0328506	0.0191029	Cortex	-3.03848	0.0328506	0.0191029	Cortex	ENSG00000135406.13	PRPH	2	-4.37057	0.0942069	0.00175606	Hypothalamus	-3.94639	0.113305	0.00036434	Spinal_cord_cervical_c-1
ENSG00000128298.16	BAIAP2L2	2	-3.04864	0.0385321	0.0215468	Spinal_cord_cervical_c-1	3.44576	0.0453915	0.00722029	Hippocampus	ENSG00000135437.9	RDH5	1	2.86366	0.25808	0.0340177	Cerebellar_Hemisphere	2.86366	0.25808	0.0340177	Cerebellar_Hemisphere
ENSG00000128310.2	GALR3	1	-4.5251	0.0540232	0.000170906	Cerebellum	-4.5251	0.0540232	0.000170906	Cerebellum	ENSG00000135441.7	BLOC1S1	1	2.96574	0.195612	0.0254686	Caudate_basal_ganglia	2.96574	0.195612	0.0254686	Caudate_basal_ganglia
ENSG00000128342.4	LIF	1	3.3152	0.045939	0.0121197	Substantia_nigra	3.3152	0.045939	0.0121197	Substantia_nigra	ENSG00000135452.9	TSPAN31	1	2.74738	0.0696334	0.0459592	Hypothalamus	2.74738	0.0696334	0.0459592	Hypothalamus
ENSG00000128524.4	ATP6V1F	1	3.03429	0.0250882	0.0205373	Caudate_basal_ganglia	3.03429	0.0250882	0.0205373	Caudate_basal_ganglia	ENSG00000135473.14	PAN2	2	3.59286	0.0235913	0.00485664	Putamen_basal_ganglia	4.07229	0.0387219	0.000911174	Cortex
ENSG00000128534.7	LSM8	4	2.72258	0.0665718	0.042581	Cerebellum	4.70092	0.255802	0.000102366	Anterior_cingulate_cortex_BA24	ENSG00000135537.16	LACE1	2	3.37897	0.0379585	0.00899196	Cerebellar_Hemisphere	3.91408	0.0696651	0.001739	Cerebellum
ENSG00000128563.13	PRKRIP1	2	2.99912	0.144494	0.0246119	Hypothalamus	3.22595	0.17005	0.0118527	Cortex	ENSG00000135587.8	SMPD2	1	3.23454	0.116211	0.0144833	Anterior_cingulate_cortex_BA24	3.23454	0.116211	0.0144833	Anterior_cingulate_cortex_BA24
ENSG00000128595.16	CALU	2	2.97186	0.038081	0.0224868	Cortex	3.47552	0.12501	0.00617897	Cerebellum	ENSG00000135631.16	RAB11FIP5	1	-5.01884	0.0287351	2.14783e-05	Hippocampus	-5.01884	0.0287351	2.14783e-05	Hippocampus
ENSG00000128596.16	CCDC136	2	2.90584	0.134341	0.0285649	Cerebellar_Hemisphere	3.15238	0.284393	0.0153857	Cerebellum	ENSG00000135643.4	KCNMB4	2	-3.97122	0.0346619	0.0184701	Cerebellar_Hemisphere	-3.11191	0.0393634	0.00142925	Cerebellum
ENSG00000128610.11	FEZF1	1	-3.74195	0.0330325	0.00253731	Cortex	-3.74195	0.0330325	0.00253731	Cortex	ENSG00000135686.12	KLHL36	5	3.06251	0.077829	0.0210086	Cerebellar_Hemisphere	4.19484	0.139585	0.000664141	Putamen_basal_ganglia
ENSG00000128626.11	MRPS12	1	3.57441	0.0239734	0.00461944	Cerebellum	3.57441	0.0239734	0.00461944	Cerebellum	ENSG00000135698.9	MPHOSPH6	3	2.71704	0.0589577	0.0478342	Amygdala	3.27605	0.11042	0.0118485	Putamen_basal_ganglia
ENSG00000128656.13	CHN1	2	4.15095	0.394749	0.000706961	Cerebellar_Hemisphere	4.19083	0.428636	0.000610016	Cerebellum	ENSG00000135702.14	CHST5	1	3.06094	0.108739	0.0205345	Cerebellum	3.06094	0.108739	0.0205345	Cerebellum
ENSG00000128683.13	GAD1	1	-4.66457	0.0488591	0.000112091	Anterior_cingulate_cortex_BA24	-4.66457	0.0488591	0.000112091	Anterior_cingulate_cortex_BA24	ENSG00000135744.7	AGT	1	3.28797	0.0284102	0.0128453	Hypothalamus	3.28797	0.0284102	0.0128453	Hypothalamus
ENSG00000128791.11	TWSG1	1	3.10484	0.106487	0.0181589	Frontal_Cortex_BA9	3.10484	0.106487	0.0181589	Frontal_Cortex_BA9	ENSG00000135766.8	EGLN1	1	-3.25006	0.107867	0.012663	Hippocampus	-3.25006	0.107867	0.012663	Hippocampus
ENSG00000128829.11	EIF2AK4	1	-3.70822	0.133153	0.00301161	Caudate_basal_ganglia	-3.70822	0.133153	0.00301161	Caudate_basal_ganglia	ENSG00000135778.11	NTPCR	1	-3.66219	0.381176	0.00419512	Frontal_Cortex_BA9	-3.66219	0.381176	0.00419512	Frontal_Cortex_BA9
ENSG00000128872.9	TMOD2	1	3.00822	0.0245917	0.0216726	Cerebellum	3.00822	0.0245917	0.0216726	Cerebellum	ENSG00000135823.13	STX6	1	3.2643	0.0633137	0.0124134	Cerebellar_Hemisphere	3.2643	0.0633137	0.0124134	Cerebellar_Hemisphere
ENSG00000128891.15	C15orf57	2	-3.00512	0.269734	0.0416778	Anterior_cingulate_cortex_BA24	-2.7758	0.352632	0.0217875	Cerebellum	ENSG00000135870.11	RC3H1	2	3.10541	0.0307759	0.0178443	Nucleus_accumbens_basal_ganglia	6.14508	0.0677462	7.98758e-08	Cerebellum
ENSG00000129055.12	ANAPC13	1	-3.22896	0.165097	0.0130308	Frontal_Cortex_BA9	-3.22896	0.165097	0.0130308	Frontal_Cortex_BA9	ENSG00000135951.14	TSGA10	2	-3.60472	0.0687385	0.0167624	Hippocampus	-3.14611	0.125571	0.00461874	Caudate_basal_ganglia
ENSG00000129083.12	COPB1	1	4.02261	0.0572069	0.00107431	Cerebellum	4.02261	0.0572069	0.00107431	Cerebellum	ENSG00000135976.17	ANKRD36	9	2.86489	0.0392923	0.0337706	Substantia_nigra	4.28394	0.216324	0.000415392	Cortex
ENSG00000129103.17	SUMF2	8	-3.29862	0.0691796	0.0370995	Spinal_cord_cervical_c-1	-2.78598	0.326767	0.0104914	Cerebellum	ENSG00000136003.15	ISCU	1	-2.78084	0.054075	0.0411836	Cerebellar_Hemisphere	-2.78084	0.054075	0.0411836	Cerebellar_Hemisphere
ENSG00000129158.10	SERGEF	1	-3.01855	0.10903	0.0214136	Caudate_basal_ganglia	-3.01855	0.10903	0.0214136	Caudate_basal_ganglia	ENSG00000136026.13	CKAP4	1	3.06524	0.0926704	0.021463	Spinal_cord_cervical_c-1	3.06524	0.0926704	0.021463	Spinal_cord_cervical_c-1
ENSG00000129159.7	KCNC1	1	-3.07277	0.0678783	0.0196002	Frontal_Cortex_BA9	-3.07277	0.0678783	0.0196002	Frontal_Cortex_BA9	ENSG00000136068.14	FLNB	1	-3.27006	0.0281738	0.0117994	Caudate_basal_ganglia	-3.27006	0.0281738	0.0117994	Caudate_basal_ganglia
ENSG00000129480.12	DTD2	1	3.73786	0.085041	0.00288623	Hippocampus	3.73786	0.085041	0.00288623	Hippocampus	ENSG00000136100.12	VPS36	1	2.96644	0.0901501	0.0254561	Caudate_basal_ganglia	2.96644	0.0901501	0.0254561	Caudate_basal_ganglia
ENSG00000129493.14	HEATR5A	2	-4.1145	0.14692	0.00188878	Cerebellum	-3.8567	0.307284	0.000804389	Cerebellar_Hemisphere	ENSG00000136110.12	CNMD	2	3.13963	0.0589443	0.0183632	Anterior_cingulate_cortex_BA24	3.16868	0.099615	0.0167753	Amygdala
ENSG00000129562.10	DAD1	4	-3.60658	0.0330214	0.0428845	Caudate_basal_ganglia	-2.72414	0.190402	0.00447074	Anterior_cingulate_cortex_BA24	ENSG00000136152.14	COG3	2	3.39719	0.0761397	0.00870596	Cerebellum	4.33307	0.163972	0.000419304	Cerebellar_Hemisphere
ENSG00000129925.10	TMEM8A	1	-3.00867	0.0671447	0.0230766	Frontal_Cortex_BA9	-3.00867	0.0671447	0.0230766	Frontal_Cortex_BA9	ENSG00000136213.9	CHST12	1	-2.70241	0.0790232	0.044801	Cortex	-2.70241	0.0790232	0.044801	Cortex
ENSG00000129933.20	MAU2	3	-5.71093	0.0270852	0.00616107	Nucleus_accumbens_basal_ganglia	-3.47284	0.0699572	7.17333e-07	Hippocampus	ENSG00000136238.17	RAC1	3	2.84066	0.0936029	0.0356453	Amygdala	2.9278	0.199972	0.0295263	Cerebellar_Hemisphere
ENSG00000129990.14	SYT5	1	-3.14204	0.0713929	0.0197207	Substantia_nigra	-3.14204	0.0713929	0.0197207	Substantia_nigra	ENSG00000136240.9	KDELR2	2	2.93499	0.0900114	0.0278151	Cerebellum	3.39889	0.18579	0.00845736	Cerebellar_Hemisphere
ENSG00000130023.15	ERMARD	1	4.78883	0.0774143	5.94929e-05	Cerebellum	4.78883	0.0774143	5.94929e-05	Cerebellum	ENSG00000136243.16	NUPL2	11	-3.42296	0.083627	0.0411416	Cerebellar_Hemisphere	-2.78243	0.438283	0.00812909	Cerebellum
ENSG00000130165.10	ELOF1	1	2.80417	0.027966	0.037882	Hypothalamus	2.80417	0.027966	0.037882	Hypothalamus	ENSG00000136270.13	TBRG4	1	-2.7867	0.154491	0.0480819	Substantia_nigra	-2.7867	0.154491	0.0480819	Substantia_nigra
ENSG00000130244.12	FAM98C	1	3.02537	0.0413207	0.0214465	Putamen_basal_ganglia	3.02537	0.0413207	0.0214465	Putamen_basal_ganglia	ENSG00000136379.11	ABHD17C	1	5.24468	0.0537872	8.49325e-06	Caudate_basal_ganglia	5.24468	0.0537872	8.49325e-06	Caudate_basal_ganglia
ENSG00000130270.16	ATP8B3	2	-3.99995	0.0371028	0.00481849	Nucleus_accumbens_basal_ganglia	-3.55301	0.101421	0.00115702	Caudate_basal_ganglia	ENSG00000136444.9	RSAD1	2	-3.11386	0.137668	0.033677	Cerebellar_Hemisphere	-2.86915	0.185285	0.0179568	Cerebellum
ENSG00000130312.6	MRPL34	10	2.76341	0.0918455	0.0389712	Cerebellum	3.7286	0.458529	0.00311993	Anterior_cingulate_cortex_BA24	ENSG00000136448.11	NMT1	1	3.50268	0.143895	0.00633911	Cerebellum	3.50268	0.143895	0.00633911	Cerebellum
ENSG00000130413.15	STK33	1	3.53004	0.0930593	0.00487757	Cortex	3.53004	0.0930593	0.00487757	Cortex	ENSG00000136449.13	MYCBPAP	1	-2.75675	0.0259721	0.0396215	Cortex	-2.75675	0.0259721	0.0396215	Cortex
ENSG00000130414.11	NDUFA10	1	2.83495	0.136303	0.0406063	Substantia_nigra	2.83495	0.136303	0.0406063	Substantia_nigra	ENSG00000136485.14	DCAF7	2	-3.91238	0.0216557	0.0140556	Cerebellum	-3.21283	0.120332	0.00179415	Cerebellar_Hemisphere
ENSG00000130517.13	PGPEP1	2	3.08849	0.0407497	0.0205281	Substantia_nigra	3.1246	0.10836	0.0188518	Frontal_Cortex_BA9	ENSG00000136514.2	RTP4	1	-3.51372	0.0353342	0.0064864	Frontal_Cortex_BA9	-3.51372	0.0353342	0.0064864	Frontal_Cortex_BA9
ENSG00000130559.18	CAMSAP1	1	-5.10217	0.0659396	1.60191e-05	Putamen_basal_ganglia	-5.10217	0.0659396	1.60191e-05	Putamen_basal_ganglia	ENSG00000136518.16	ACTL6A	1	2.91054	0.0438421	0.029342	Nucleus_accumbens_basal_ganglia	2.91054	0.0438421	0.029342	Nucleus_accumbens_basal_ganglia
ENSG00000130584.10	ZBTB46	5	-5.37719	0.0639918	0.003423	Frontal_Cortex_BA9	-3.69985	0.175493	3.90027e-06	Caudate_basal_ganglia	ENSG00000136536.14	2025-03-07	1	4.21651	0.0827506	0.000657733	Amygdala	4.21651	0.0827506	0.000657733	Amygdala
ENSG00000130684.13	ZNF337	2	-4.59494	0.0494135	0.0482797	Nucleus_accumbens_basal_ganglia	-2.65946	0.0826249	0.00013868	Putamen_basal_ganglia	ENSG00000136546.13	SCN7A	1	-3.38178	0.142629	0.00856283	Caudate_basal_ganglia	-3.38178	0.142629	0.00856283	Caudate_basal_ganglia
ENSG00000130699.18	TAF4	1	3.35224	0.116858	0.00898492	Cerebellum	3.35224	0.116858	0.00898492	Cerebellum	ENSG00000136573.12	BLK	1	6.16705	0.0543934	7.93441e-08	Cerebellar_Hemisphere	6.16705	0.0543934	7.93441e-08	Cerebellar_Hemisphere
ENSG00000130701.3	RBBP8NL	2	-3.14918	0.387698	0.0217482	Frontal_Cortex_BA9	-3.03452	0.398445	0.0146203	Cortex	ENSG00000136636.12	KCTD3	1	-3.15984	0.0768083	0.0190764	Substantia_nigra	-3.15984	0.0768083	0.0190764	Substantia_nigra
ENSG00000130717.12	UCK1	5	3.20155	0.0755977	0.0129224	Nucleus_accumbens_basal_ganglia	3.82724	0.232405	0.0021587	Spinal_cord_cervical_c-1	ENSG00000136783.9	NIPSNAP3A	3	2.71802	0.0914719	0.0482492	Hypothalamus	2.85966	0.125301	0.0358498	Frontal_Cortex_BA9
ENSG00000130748.6	TMEM160	1	4.46767	0.151139	0.000208166	Caudate_basal_ganglia	4.46767	0.151139	0.000208166	Caudate_basal_ganglia	ENSG00000136826.14	KLF4	1	-2.70787	0.08513	0.047715	Cerebellar_Hemisphere	-2.70787	0.08513	0.047715	Cerebellar_Hemisphere
ENSG00000130770.17	ATPIF1	5	-4.67282	0.0915055	0.0459655	Cerebellar_Hemisphere	-2.69386	0.339141	9.24659e-05	Nucleus_accumbens_basal_ganglia	ENSG00000136874.10	STX17	1	3.0121	0.0722556	0.023817	Putamen_basal_ganglia	3.0121	0.0722556	0.023817	Putamen_basal_ganglia
ENSG00000130811.11	EIF3G	1	3.08581	0.0379138	0.0194238	Spinal_cord_cervical_c-1	3.08581	0.0379138	0.0194238	Spinal_cord_cervical_c-1	ENSG00000136891.13	TEX10	1	4.85175	0.0612022	5.90805e-05	Frontal_Cortex_BA9	4.85175	0.0612022	5.90805e-05	Frontal_Cortex_BA9
ENSG00000130856.15	ZNF236	2	-4.80501	0.0401036	0.0152141	Cerebellum	-3.15616	0.0842365	5.89019e-05	Putamen_basal_ganglia	ENSG00000136918.7	WDR38	1	5.81804	0.0290412	5.28987e-07	Anterior_cingulate_cortex_BA24	5.81804	0.0290412	5.28987e-07	Anterior_cingulate_cortex_BA24
ENSG00000130940.14	CASZ1	1	-3.85854	0.069875	0.00191828	Cerebellar_Hemisphere	-3.85854	0.069875	0.00191828	Cerebellar_Hemisphere	ENSG00000136930.12	PSMB7	1	-3.05069	0.125134	0.0211578	Cerebellum	-3.05069	0.125134	0.0211578	Cerebellum
ENSG00000131067.16	GGT7	1	2.91571	0.0363388	0.0271718	Nucleus_accumbens_basal_ganglia	2.91571	0.0363388	0.0271718	Nucleus_accumbens_basal_ganglia	ENSG00000136935.13	GOLGA1	1	-4.00995	0.119437	0.00127264	Cerebellum	-4.00995	0.119437	0.00127264	Cerebellum
ENSG00000131069.19	ACSS2	4	-3.6207	0.0305618	0.0352088	Cerebellum	-2.80364	0.242817	0.00372386	Cortex	ENSG00000136950.13	ARPC5L	4	-7.02867	0.030928	4.87518e-09	Putamen_basal_ganglia	-6.62571	0.331257	3.81367e-10	Hypothalamus
ENSG00000131115.15	ZNF227	1	-2.9459	0.0548877	0.0273161	Spinal_cord_cervical_c-1	-2.9459	0.0548877	0.0273161	Spinal_cord_cervical_c-1	ENSG00000137033.11	IL33	9	3.374	0.0583539	0.0101758	Hypothalamus	4.61845	0.262542	0.000120159	Hippocampus
ENSG00000131165.14	CHMP1A	2	2.78019	0.113852	0.0375875	Cerebellar_Hemisphere	4.06498	0.134243	0.00084836	Cortex	ENSG00000137098.13	SPAG8	1	2.73201	0.0609279	0.0440266	Cerebellum	2.73201	0.0609279	0.0440266	Cerebellum
ENSG00000131242.17	RAB11FIP4	2	4.01388	0.0368666	0.00102632	Cortex	4.83773	0.0499946	5.2402e-05	Putamen_basal_ganglia	ENSG00000137100.15	DCTN3	1	-3.48749	0.0793132	0.00722095	Amygdala	-3.48749	0.0793132	0.00722095	Amygdala
ENSG00000131323.14	TRAF3	3	4.76837	0.0364486	6.41737e-05	Cerebellum	6.68761	0.181858	2.33135e-09	Cortex	ENSG00000137145.20	DENND4C	1	2.77426	0.055735	0.0400682	Cerebellum	2.77426	0.055735	0.0400682	Cerebellum
ENSG00000131351.14	HAUS8	1	2.68092	0.105399	0.0464246	Nucleus_accumbens_basal_ganglia	2.68092	0.105399	0.0464246	Nucleus_accumbens_basal_ganglia	ENSG00000137166.14	FOXP4	1	3.91863	0.116849	0.00190285	Anterior_cingulate_cortex_BA24	3.91863	0.116849	0.00190285	Anterior_cingulate_cortex_BA24
ENSG00000131379.9	C3orf20	6	-3.29633	0.157746	0.0393526	Anterior_cingulate_cortex_BA24	-2.80036	0.241587	0.0107021	Cerebellar_Hemisphere	ENSG00000137177.19	KIF13A	2	-3.93568	0.0287191	0.0457828	Caudate_basal_ganglia	-2.70418	0.0301382	0.00179064	Hypothalamus
ENSG00000131558.14	EXOC4	1	-3.09706	0.173305	0.0176865	Cerebellar_Hemisphere	-3.09706	0.173305	0.0176865	Cerebellar_Hemisphere	ENSG00000137185.11	ZSCAN9	3	-8.70998	0.0545689	0.000503453	Cortex	-4.23523	0.144048	1.16138e-15	Cerebellum
ENSG00000131626.16	PPFIA1	11	-4.48667	0.0341214	0.0336326	Frontal_Cortex_BA9	-2.85177	0.467799	0.000204023	Spinal_cord_cervical_c-1	ENSG00000137193.13	PIM1	1	3.24255	0.0490393	0.0153059	Substantia_nigra	3.24255	0.0490393	0.0153059	Substantia_nigra
ENSG00000131634.13	TMEM204	1	2.77739	0.0338617	0.0393526	Frontal_Cortex_BA9	2.77739	0.0338617	0.0393526	Frontal_Cortex_BA9	ENSG00000137225.12	CAPN11	1	3.50336	0.0288958	0.00606577	Hippocampus	3.50336	0.0288958	0.00606577	Hippocampus
ENSG00000131899.10	LLGL1	5	2.79034	0.0519911	0.044915	Substantia_nigra	4.30476	0.235714	0.000398004	Cerebellum	ENSG00000137261.13	KIAA0319	1	2.67966	0.105721	0.0468544	Cortex	2.67966	0.105721	0.0468544	Cortex
ENSG00000131910.4	NR0B2	2	-4.19628	0.0391512	0.0322224	Cerebellar_Hemisphere	-2.85275	0.0755423	0.000598662	Cerebellum	ENSG00000137269.14	LRRC1	4	3.45216	0.0608659	0.00802339	Anterior_cingulate_cortex_BA24	3.78556	0.163986	0.00268342	Putamen_basal_ganglia
ENSG00000131966.13	ACTR10	3	-7.98495	0.0483508	0.000100044	Frontal_Cortex_BA9	-4.68211	0.151152	2.57533e-13	Amygdala	ENSG00000137310.11	TCF19	1	-2.91239	0.339014	0.0322898	Hypothalamus	-2.91239	0.339014	0.0322898	Hypothalamus
ENSG00000132005.8	RFX1	1	2.68029	0.0391442	0.0495929	Hippocampus	2.68029	0.0391442	0.0495929	Hippocampus	ENSG00000137312.14	FLOT1	7	-7.05627	0.0352224	0.0128155	Frontal_Cortex_BA9	-3.2627	0.269651	2.55377e-10	Cortex
ENSG00000132122.11	SPATA6	1	3.18784	0.149123	0.0144894	Hippocampus	3.18784	0.149123	0.0144894	Hippocampus	ENSG00000137331.11	IER3	1	3.86492	0.0765842	0.00234712	Substantia_nigra	3.86492	0.0765842	0.00234712	Substantia_nigra
ENSG00000132141.13	CCT6B	3	-2.94621	0.15134	0.0430141	Hypothalamus	-2.75392	0.183237	0.0259691	Putamen_basal_ganglia	ENSG00000137337.14	MDC1	3	3.48646	0.0253545	0.00762125	Substantia_nigra	5.73774	0.115629	5.89913e-07	Cortex
ENSG00000132153.14	DHX30	1	4.06843	0.0788632	0.00101633	Anterior_cingulate_cortex_BA24	4.06843	0.0788632	0.00101633	Anterior_cingulate_cortex_BA24	ENSG00000137338.5	PGBD1	4	-6.28481	0.0746748	2.21752e-05	Cerebellum	5.83543	0.168457	4.17811e-08	Cerebellar_Hemisphere
ENSG00000132155.11	RAF1	1	2.9661	0.0646731	0.0241134	Caudate_basal_ganglia	2.9661	0.0646731	0.0241134	Caudate_basal_ganglia	ENSG00000137411.16	VARS2	4	2.76009	0.354544	0.0447553	Frontal_Cortex_BA9	3.45353	0.463833	0.00775534	Amygdala
ENSG00000132305.20	IMMT	4	2.78957	0.105204	0.036873	Cerebellar_Hemisphere	3.57432	0.189124	0.00430328	Cortex	ENSG00000137462.6	TLR2	2	-3.03804	0.102358	0.0279933	Cerebellum	-2.92952	0.151459	0.0224444	Cerebellar_Hemisphere
ENSG00000132313.14	MRPL35	3	2.79373	0.0624351	0.0346957	Cortex	3.11311	0.143823	0.0178401	Frontal_Cortex_BA9	ENSG00000137494.13	ANKRD42	1	-2.84607	0.0580267	0.0340825	Caudate_basal_ganglia	-2.84607	0.0580267	0.0340825	Caudate_basal_ganglia
ENSG00000132330.16	SCLY	2	2.63871	0.124447	0.0494339	Cortex	2.8791	0.286724	0.0327148	Amygdala	ENSG00000137513.9	NARS2	12	-4.23178	0.0756466	0.00694186	Hippocampus	-3.45539	0.452202	0.000694188	Hypothalamus
ENSG00000132383.11	RPA1	5	2.66414	0.0473864	0.0486767	Cerebellar_Hemisphere	3.40421	0.207074	0.00774518	Caudate_basal_ganglia	ENSG00000137575.11	SDCBP	1	5.77372	0.0318972	6.41555e-07	Hypothalamus	5.77372	0.0318972	6.41555e-07	Hypothalamus
ENSG00000132394.10	EEFSEC	1	3.63274	0.0432289	0.00383263	Cerebellum	3.63274	0.0432289	0.00383263	Cerebellum	ENSG00000137672.12	TRPC6	1	3.86567	0.0401234	0.00190608	Nucleus_accumbens_basal_ganglia	3.86567	0.0401234	0.00190608	Nucleus_accumbens_basal_ganglia
ENSG00000132423.11	COQ3	2	-4.01509	0.0224763	0.0361607	Nucleus_accumbens_basal_ganglia	-2.79732	0.043129	0.00120186	Putamen_basal_ganglia	ENSG00000137731.13	FXYD2	1	-3.28557	0.0751209	0.0115782	Putamen_basal_ganglia	-3.28557	0.0751209	0.0115782	Putamen_basal_ganglia
ENSG00000132471.11	WBP2	4	-4.24462	0.0299649	0.0157297	Caudate_basal_ganglia	-3.14031	0.0979202	0.000557918	Frontal_Cortex_BA9	ENSG00000137764.19	MAP2K5	4	5.43449	0.0524565	3.37609e-06	Cerebellum	6.15593	0.0751455	6.29146e-08	Cortex
ENSG00000132481.6	TRIM47	5	-3.87848	0.0620316	0.0238946	Anterior_cingulate_cortex_BA24	-3.00345	0.40446	0.00174871	Cerebellum	ENSG00000137824.15	RMDN3	9	3.93799	0.0489936	0.00155275	Nucleus_accumbens_basal_ganglia	5.89907	0.242817	3.52605e-07	Anterior_cingulate_cortex_BA24
ENSG00000132507.17	EIF5A	3	-2.92041	0.0596751	0.0415454	Amygdala	-2.7805	0.286307	0.0288565	Hippocampus	ENSG00000137834.14	SMAD6	1	2.89572	0.0355226	0.0292013	Cortex	2.89572	0.0355226	0.0292013	Cortex
ENSG00000132517.14	SLC52A1	1	2.75005	0.0667243	0.0427683	Hippocampus	2.75005	0.0667243	0.0427683	Hippocampus	ENSG00000137845.14	ADAM10	1	3.01848	0.113635	0.0235344	Cerebellar_Hemisphere	3.01848	0.113635	0.0235344	Cerebellar_Hemisphere
ENSG00000132518.6	GUCY2D	1	3.0372	0.053644	0.0208774	Putamen_basal_ganglia	3.0372	0.053644	0.0208774	Putamen_basal_ganglia	ENSG00000137872.16	SEMA6D	2	-3.03499	0.0394485	0.0235746	Anterior_cingulate_cortex_BA24	3.40097	0.126124	0.00862035	Cerebellum
ENSG00000132535.18	DLG4	2	-3.63349	0.030978	0.028638	Hippocampus	-2.92407	0.0403666	0.00406091	Putamen_basal_ganglia	ENSG00000137944.17	KYAT3	6	-3.1246	0.231422	0.0375305	Hypothalamus	-2.80859	0.448175	0.0171034	Nucleus_accumbens_basal_ganglia
ENSG00000132600.16	PRMT7	6	-5.23917	0.113014	0.0129537	Cerebellum	-3.21692	0.377484	7.12728e-06	Caudate_basal_ganglia	ENSG00000137960.5	GIPC2	1	3.88591	0.0352546	0.00219725	Amygdala	3.88591	0.0352546	0.00219725	Amygdala
ENSG00000132603.13	NIP7	1	3.35785	0.0565828	0.00855661	Nucleus_accumbens_basal_ganglia	3.35785	0.0565828	0.00855661	Nucleus_accumbens_basal_ganglia	ENSG00000137992.14	DBT	2	2.99822	0.123606	0.0239037	Cerebellum	3.42426	0.165037	0.0087796	Hypothalamus
ENSG00000132676.15	DAP3	1	4.11187	0.0464232	0.00080773	Cerebellar_Hemisphere	4.11187	0.0464232	0.00080773	Cerebellar_Hemisphere	ENSG00000138030.12	KHK	1	-2.7962	0.159636	0.0397869	Putamen_basal_ganglia	-2.7962	0.159636	0.0397869	Putamen_basal_ganglia
ENSG00000132694.18	ARHGEF11	1	-3.41906	0.0543343	0.0080772	Hypothalamus	-3.41906	0.0543343	0.0080772	Hypothalamus	ENSG00000138031.14	ADCY3	1	-3.40571	0.116298	0.00828732	Putamen_basal_ganglia	-3.40571	0.116298	0.00828732	Putamen_basal_ganglia
ENSG00000132744.7	ACY3	2	2.911	0.08806	0.0288005	Frontal_Cortex_BA9	3.17452	0.0960426	0.0145072	Caudate_basal_ganglia	ENSG00000138083.4	SIX3	2	8.52828	0.0377025	6.77719e-15	Cerebellar_Hemisphere	11.9867	0.0426489	1.35444e-29	Cerebellum
ENSG00000132749.10	TESMIN	1	2.99012	0.0497934	0.0249939	Hypothalamus	2.99012	0.0497934	0.0249939	Hypothalamus	ENSG00000138085.16	ATRAID	1	3.39531	0.111823	0.00940773	Anterior_cingulate_cortex_BA24	3.39531	0.111823	0.00940773	Anterior_cingulate_cortex_BA24
ENSG00000132763.14	MMACHC	2	-3.87036	0.037389	0.0198353	Anterior_cingulate_cortex_BA24	-3.08021	0.0720877	0.00196265	Hypothalamus	ENSG00000138107.12	ACTR1A	5	-11.2797	0.0574908	0.000680664	Spinal_cord_cervical_c-1	-4.19639	0.207426	4.01611e-26	Substantia_nigra
ENSG00000132781.17	MUTYH	3	4.23188	0.03496	0.000488051	Caudate_basal_ganglia	4.679	0.188716	9.1764e-05	Spinal_cord_cervical_c-1	ENSG00000138111.14	MFSD13A	10	-8.50811	0.0681295	0.00126163	Hippocampus	-3.9866	0.491588	5.36791e-15	Substantia_nigra
ENSG00000132823.10	OSER1	1	3.2766	0.0540404	0.0110787	Cerebellum	3.2766	0.0540404	0.0110787	Cerebellum	ENSG00000138135.6	CH25H	3	-3.6709	0.0535289	0.0235344	Cerebellar_Hemisphere	-3.01947	0.0989362	0.00419017	Hypothalamus
ENSG00000132837.14	DMGDH	3	-3.52733	0.135838	0.0174256	Caudate_basal_ganglia	-3.09925	0.210791	0.00561708	Putamen_basal_ganglia	ENSG00000138152.8	BTBD16	1	-3.00745	0.128742	0.0233378	Cerebellum	-3.00745	0.128742	0.0233378	Cerebellum
ENSG00000132911.4	NMUR2	2	4.09296	0.0505405	0.000946233	Frontal_Cortex_BA9	4.77575	0.284267	5.13279e-05	Cortex	ENSG00000138161.13	CUZD1	4	2.83552	0.0665291	0.0331152	Cortex	3.38008	0.200978	0.00942707	Frontal_Cortex_BA9
ENSG00000132932.16	ATP8A2	1	-3.11954	0.0508197	0.0166216	Caudate_basal_ganglia	-3.11954	0.0508197	0.0166216	Caudate_basal_ganglia	ENSG00000138172.10	CALHM2	2	-3.73907	0.0360926	0.00307745	Putamen_basal_ganglia	4.35869	0.0460595	0.00042894	Hypothalamus
ENSG00000132970.12	WASF3	6	-3.59498	0.0250562	0.0383008	Substantia_nigra	-2.79916	0.247952	0.0042485	Nucleus_accumbens_basal_ganglia	ENSG00000138175.8	ARL3	5	4.91045	0.0268711	3.27501e-05	Cortex	9.00722	0.147057	8.58048e-17	Cerebellum
ENSG00000133026.12	MYH10	1	-3.2559	0.0733621	0.0122783	Hippocampus	-3.2559	0.0733621	0.0122783	Hippocampus	ENSG00000138311.15	ZNF365	1	2.83763	0.0822333	0.0387419	Amygdala	2.83763	0.0822333	0.0387419	Amygdala
ENSG00000133028.10	SCO1	1	2.90329	0.168547	0.0280286	Caudate_basal_ganglia	2.90329	0.168547	0.0280286	Caudate_basal_ganglia	ENSG00000138316.10	ADAMTS14	1	-2.76587	0.255097	0.0414599	Nucleus_accumbens_basal_ganglia	-2.76587	0.255097	0.0414599	Nucleus_accumbens_basal_ganglia
ENSG00000133065.10	SLC41A1	4	3.60446	0.036832	0.00392582	Cortex	5.97549	0.0970903	1.71969e-07	Cerebellum	ENSG00000138379.4	MSTN	1	3.85728	0.0403707	0.00212071	Cerebellar_Hemisphere	3.85728	0.0403707	0.00212071	Cerebellar_Hemisphere
ENSG00000133107.14	TRPC4	1	4.65352	0.0644457	8.38398e-05	Cortex	4.65352	0.0644457	8.38398e-05	Cortex	ENSG00000138380.17	CARF	2	5.07066	0.0411979	2.03964e-05	Spinal_cord_cervical_c-1	5.8993	0.0792839	3.11702e-07	Nucleus_accumbens_basal_ganglia
ENSG00000133119.12	RFC3	1	3.12625	0.0310927	0.0164095	Cerebellum	3.12625	0.0310927	0.0164095	Cerebellum	ENSG00000138399.17	FASTKD1	3	2.69407	0.118632	0.0453732	Cortex	2.97025	0.236393	0.0314249	Substantia_nigra
ENSG00000133243.8	BTBD2	1	-3.07724	0.107605	0.0184067	Cerebellum	-3.07724	0.107605	0.0184067	Cerebellum	ENSG00000138430.15	OLA1	1	-3.64853	0.144548	0.0037763	Cortex	-3.64853	0.144548	0.0037763	Cortex
ENSG00000133247.13	KMT5C	1	-4.48038	0.237189	0.000203258	Cerebellum	-4.48038	0.237189	0.000203258	Cerebellum	ENSG00000138442.9	WDR12	3	7.51189	0.040675	1.17758e-11	Putamen_basal_ganglia	7.58445	0.052227	8.58319e-12	Amygdala
ENSG00000133302.12	SLF1	3	2.72317	0.052257	0.0429524	Caudate_basal_ganglia	4.7558	0.0837692	7.59536e-05	Hypothalamus	ENSG00000138468.15	SENP7	1	-2.75413	0.0292491	0.043601	Cerebellar_Hemisphere	-2.75413	0.0292491	0.043601	Cerebellar_Hemisphere
ENSG00000133392.17	MYH11	1	-2.78401	0.0404118	0.0414452	Amygdala	-2.78401	0.0404118	0.0414452	Amygdala	ENSG00000138472.10	GUCA1C	1	5.35953	0.10188	3.8933e-06	Cortex	5.35953	0.10188	3.8933e-06	Cortex
ENSG00000133398.3	MED10	8	-3.20417	0.0897912	0.0338732	Cerebellar_Hemisphere	-2.82798	0.32381	0.0134878	Caudate_basal_ganglia	ENSG00000138496.16	PARP9	1	3.81411	0.0995013	0.00276655	Substantia_nigra	3.81411	0.0995013	0.00276655	Substantia_nigra
ENSG00000133422.12	MORC2	1	-2.73954	0.0659026	0.0442321	Hypothalamus	-2.73954	0.0659026	0.0442321	Hypothalamus	ENSG00000138594.13	TMOD3	1	-3.61136	0.0278504	0.00432177	Nucleus_accumbens_basal_ganglia	-3.61136	0.0278504	0.00432177	Nucleus_accumbens_basal_ganglia
ENSG00000133739.15	LRRCC1	1	-2.94705	0.15199	0.027254	Amygdala	-2.94705	0.15199	0.027254	Amygdala	ENSG00000138604.9	GLCE	1	-3.09075	0.0802445	0.0209601	Hypothalamus	-3.09075	0.0802445	0.0209601	Hypothalamus
ENSG00000133740.10	E2F5	1	-3.0199	0.0381037	0.0213548	Caudate_basal_ganglia	-3.0199	0.0381037	0.0213548	Caudate_basal_ganglia	ENSG00000138641.15	HERC3	1	-3.2494	0.024528	0.0122586	Nucleus_accumbens_basal_ganglia	-3.2494	0.024528	0.0122586	Nucleus_accumbens_basal_ganglia
ENSG00000133742.13	CA1	1	2.78039	0.0616438	0.0401035	Spinal_cord_cervical_c-1	2.78039	0.0616438	0.0401035	Spinal_cord_cervical_c-1	ENSG00000138658.15	ZGRF1	1	-2.8623	0.10106	0.0356912	Frontal_Cortex_BA9	-2.8623	0.10106	0.0356912	Frontal_Cortex_BA9
ENSG00000133805.15	AMPD3	1	3.08121	0.162975	0.0201804	Hypothalamus	3.08121	0.162975	0.0201804	Hypothalamus	ENSG00000138688.15	KIAA1109	3	3.2439	0.0404618	0.0139194	Amygdala	4.59349	0.0727587	0.000125857	Cortex
ENSG00000133816.13	MICAL2	1	3.72001	0.036181	0.00289125	Caudate_basal_ganglia	3.72001	0.036181	0.00289125	Caudate_basal_ganglia	ENSG00000138722.9	MMRN1	2	-3.22817	0.0767506	0.0142199	Putamen_basal_ganglia	-3.20785	0.252771	0.0135334	Cerebellum
ENSG00000133818.13	RRAS2	2	-4.75976	0.0614519	0.000304756	Cerebellum	-4.37377	0.0671918	6.63573e-05	Nucleus_accumbens_basal_ganglia	ENSG00000138738.10	PRDM5	1	-4.30834	0.102038	0.000479654	Frontal_Cortex_BA9	-4.30834	0.102038	0.000479654	Frontal_Cortex_BA9
ENSG00000133895.14	MEN1	1	2.75375	0.0386277	0.0410449	Putamen_basal_ganglia	2.75375	0.0386277	0.0410449	Putamen_basal_ganglia	ENSG00000138758.11	2025-09-11	2	-3.04565	0.0538952	0.0435773	Hippocampus	-2.75641	0.136803	0.0234031	Amygdala
ENSG00000133958.13	UNC79	1	-3.10535	0.0968055	0.0173085	Cerebellar_Hemisphere	-3.10535	0.0968055	0.0173085	Cerebellar_Hemisphere	ENSG00000138760.9	SCARB2	1	2.99634	0.119439	0.0246562	Putamen_basal_ganglia	2.99634	0.119439	0.0246562	Putamen_basal_ganglia
ENSG00000133983.14	COX16	6	3.24711	0.0487303	0.0121468	Caudate_basal_ganglia	4.63124	0.275327	0.000108211	Nucleus_accumbens_basal_ganglia	ENSG00000138769.10	CDKL2	1	2.86486	0.05307	0.0312494	Cortex	2.86486	0.05307	0.0312494	Cortex
ENSG00000134115.12	CNTN6	1	-3.02225	0.0816595	0.0208716	Cerebellum	-3.02225	0.0816595	0.0208716	Cerebellum	ENSG00000138771.14	SHROOM3	2	-2.87317	0.461528	0.043601	Cerebellar_Hemisphere	-2.75283	0.4859	0.0322715	Cerebellum
ENSG00000134121.9	CHL1	1	-3.66329	0.0277798	0.00379383	Frontal_Cortex_BA9	-3.66329	0.0277798	0.00379383	Frontal_Cortex_BA9	ENSG00000138772.12	ANXA3	2	3.07009	0.0419935	0.0189547	Cortex	3.12975	0.0814612	0.0175222	Putamen_basal_ganglia
ENSG00000134198.9	TSPAN2	1	3.23866	0.406228	0.0120749	Cerebellar_Hemisphere	3.23866	0.406228	0.0120749	Cerebellar_Hemisphere	ENSG00000138794.9	CASP6	2	-2.98658	0.088873	0.0308096	Nucleus_accumbens_basal_ganglia	-2.88597	0.106943	0.0265696	Frontal_Cortex_BA9
ENSG00000134222.16	PSRC1	5	3.07646	0.0287174	0.0173935	Cortex	3.90418	0.212644	0.00171248	Putamen_basal_ganglia	ENSG00000138942.15	RNF185	1	3.46359	0.0712907	0.00742286	Frontal_Cortex_BA9	3.46359	0.0712907	0.00742286	Frontal_Cortex_BA9
ENSG00000134245.17	WNT2B	3	-3.67372	0.137114	0.0417056	Cerebellar_Hemisphere	2.73528	0.345723	0.00366699	Frontal_Cortex_BA9	ENSG00000139116.18	KIF21A	1	2.82143	0.0465152	0.0380467	Cerebellar_Hemisphere	2.82143	0.0465152	0.0380467	Cerebellar_Hemisphere
ENSG00000134285.10	FKBP11	1	-2.79741	0.0485111	0.0395073	Anterior_cingulate_cortex_BA24	-2.79741	0.0485111	0.0395073	Anterior_cingulate_cortex_BA24	ENSG00000139117.13	CPNE8	3	2.88305	0.0474372	0.0300854	Cortex	5.2526	0.0631443	9.72531e-06	Frontal_Cortex_BA9
ENSG00000134291.11	TMEM106C	2	-2.97326	0.076123	0.0373596	Cerebellar_Hemisphere	-2.78374	0.1528	0.0224161	Cortex	ENSG00000139146.13	FAM60A	1	4.56174	0.0491307	0.000172516	Cerebellar_Hemisphere	4.56174	0.0491307	0.000172516	Cerebellar_Hemisphere
ENSG00000134294.13	SLC38A2	1	4.6692	0.0583713	0.000111798	Anterior_cingulate_cortex_BA24	4.6692	0.0583713	0.000111798	Anterior_cingulate_cortex_BA24	ENSG00000139278.9	GLIPR1	1	3.03745	0.0486047	0.0224444	Cerebellar_Hemisphere	3.03745	0.0486047	0.0224444	Cerebellar_Hemisphere
ENSG00000134376.15	CRB1	2	-4.71856	0.0253025	0.00263047	Cerebellum	-3.75288	0.0369371	7.69195e-05	Nucleus_accumbens_basal_ganglia	ENSG00000139364.10	TMEM132B	2	3.30168	0.245097	0.0111683	Cerebellum	3.67058	0.274052	0.00392005	Cerebellar_Hemisphere
ENSG00000134444.13	KIAA1468	1	2.90878	0.233379	0.0277503	Cerebellum	2.90878	0.233379	0.0277503	Cerebellum	ENSG00000139428.11	MMAB	1	-2.69238	0.148143	0.0486063	Nucleus_accumbens_basal_ganglia	-2.69238	0.148143	0.0486063	Nucleus_accumbens_basal_ganglia
ENSG00000134461.15	ANKRD16	1	2.9371	0.0321845	0.0258071	Cerebellum	2.9371	0.0321845	0.0258071	Cerebellum	ENSG00000139433.9	GLTP	2	-3.74508	0.169127	0.0156379	Putamen_basal_ganglia	-3.16897	0.298029	0.00339064	Amygdala
ENSG00000134504.12	KCTD1	1	2.67158	0.117379	0.0474149	Caudate_basal_ganglia	2.67158	0.117379	0.0474149	Caudate_basal_ganglia	ENSG00000139436.20	GIT2	1	-3.9363	0.0774006	0.00161907	Cerebellum	-3.9363	0.0774006	0.00161907	Cerebellum
ENSG00000134532.15	SOX5	1	-2.91047	0.0362263	0.028261	Cerebellar_Hemisphere	-2.91047	0.0362263	0.028261	Cerebellar_Hemisphere	ENSG00000139531.12	SUOX	11	5.73935	0.0859466	5.89913e-07	Cortex	7.18778	0.518981	1.52563e-10	Hypothalamus
ENSG00000134569.9	LRP4	1	2.9052	0.0502862	0.027834	Nucleus_accumbens_basal_ganglia	2.9052	0.0502862	0.027834	Nucleus_accumbens_basal_ganglia	ENSG00000139546.10	TARBP2	1	3.24361	0.0758383	0.0131207	Cerebellar_Hemisphere	3.24361	0.0758383	0.0131207	Cerebellar_Hemisphere
ENSG00000134571.10	MYBPC3	1	-3.05222	0.0386756	0.019437	Nucleus_accumbens_basal_ganglia	-3.05222	0.0386756	0.019437	Nucleus_accumbens_basal_ganglia	ENSG00000139668.8	WDFY2	6	-4.25584	0.0264108	0.00781738	Putamen_basal_ganglia	-3.42732	0.174677	0.000634852	Hypothalamus
ENSG00000134574.11	DDB2	2	3.94876	0.109242	0.00147861	Amygdala	4.41042	0.150946	0.000216977	Cortex	ENSG00000139714.12	MORN3	1	-3.17086	0.166839	0.0155742	Putamen_basal_ganglia	-3.17086	0.166839	0.0155742	Putamen_basal_ganglia
ENSG00000134575.9	ACP2	2	-4.4307	0.0634744	0.000480716	Caudate_basal_ganglia	-4.23914	0.219491	0.000245873	Cerebellum	ENSG00000139725.7	RHOF	2	-3.3413	0.0414281	0.0145266	Cerebellum	-3.19429	0.0931301	0.0100783	Cerebellar_Hemisphere
ENSG00000134668.12	SPOCD1	2	-3.05637	0.0459071	0.0349245	Nucleus_accumbens_basal_ganglia	-2.81185	0.123168	0.0198247	Putamen_basal_ganglia	ENSG00000139734.17	DIAPH3	5	-6.05373	0.0274671	0.00215903	Anterior_cingulate_cortex_BA24	-3.85733	0.096661	1.07193e-07	Cortex
ENSG00000134697.12	GNL2	1	2.78428	0.0849741	0.0384101	Putamen_basal_ganglia	2.78428	0.0849741	0.0384101	Putamen_basal_ganglia	ENSG00000139737.21	SLAIN1	2	-2.88549	0.0268187	0.0466884	Cerebellum	-2.70688	0.10723	0.0324679	Cerebellar_Hemisphere
ENSG00000134716.9	CYP2J2	1	3.54073	0.0944475	0.0054219	Putamen_basal_ganglia	3.54073	0.0944475	0.0054219	Putamen_basal_ganglia	ENSG00000139746.15	RBM26	2	4.87527	0.0605413	4.28304e-05	Cerebellum	6.20451	0.155422	6.5305e-08	Cerebellar_Hemisphere
ENSG00000134779.14	TPGS2	9	3.15949	0.0597226	0.0150172	Cerebellar_Hemisphere	6.22122	0.40997	4.4005e-08	Caudate_basal_ganglia	ENSG00000139915.18	MDGA2	2	-6.57258	0.0811812	5.53752e-07	Cerebellar_Hemisphere	-5.80669	0.0894193	6.05321e-09	Caudate_basal_ganglia
ENSG00000134780.9	DAGLA	1	2.68597	0.362946	0.046517	Cerebellar_Hemisphere	2.68597	0.362946	0.046517	Cerebellar_Hemisphere	ENSG00000139921.12	TMX1	1	-3.78586	0.107119	0.00261168	Cerebellum	-3.78586	0.107119	0.00261168	Cerebellum
ENSG00000134809.8	TIMM10	10	-4.05594	0.0877782	0.0197216	Caudate_basal_ganglia	3.5632	0.371801	0.000961302	Cerebellum	ENSG00000139971.15	C14orf37	1	4.15143	0.0895217	0.000776815	Putamen_basal_ganglia	4.15143	0.0895217	0.000776815	Putamen_basal_ganglia
ENSG00000134905.16	CARS2	6	2.80077	0.0276369	0.0384747	Spinal_cord_cervical_c-1	3.39094	0.206586	0.00824515	Frontal_Cortex_BA9	ENSG00000139998.14	RAB15	2	2.9895	0.063127	0.0252012	Cerebellar_Hemisphere	3.72736	0.116375	0.00375998	Substantia_nigra
ENSG00000134910.12	STT3A	1	3.10704	0.0285598	0.0189073	Hypothalamus	3.10704	0.0285598	0.0189073	Hypothalamus	ENSG00000140022.9	STON2	1	-3.17348	0.0516589	0.0167072	Amygdala	-3.17348	0.0516589	0.0167072	Amygdala
ENSG00000134955.11	SLC37A2	1	-2.77065	0.0415705	0.0384732	Cerebellar_Hemisphere	-2.77065	0.0415705	0.0384732	Cerebellar_Hemisphere	ENSG00000140263.13	SORD	2	2.71502	0.0523821	0.0463287	Nucleus_accumbens_basal_ganglia	2.90377	0.0714086	0.0327604	Frontal_Cortex_BA9
ENSG00000135074.15	ADAM19	1	2.76235	0.107314	0.0401124	Putamen_basal_ganglia	2.76235	0.107314	0.0401124	Putamen_basal_ganglia	ENSG00000140264.19	SERF2	1	2.93159	0.0449247	0.0293253	Spinal_cord_cervical_c-1	2.93159	0.0449247	0.0293253	Spinal_cord_cervical_c-1
ENSG00000135124.14	P2RX4	2	3.57704	0.0689743	0.00454969	Caudate_basal_ganglia	4.42154	0.0846052	0.000277976	Frontal_Cortex_BA9	ENSG00000140265.12	ZSCAN29	2	-3.29843	0.0836808	0.0137084	Nucleus_accumbens_basal_ganglia	-3.20646	0.0844199	0.0117024	Frontal_Cortex_BA9
ENSG00000135127.11	BICDL1	2	3.2626	0.112292	0.0114086	Cerebellum	3.74251	0.112454	0.00308958	Hypothalamus	ENSG00000140280.13	LYSMD2	1	-3.91161	0.0442953	0.00194321	Frontal_Cortex_BA9	-3.91161	0.0442953	0.00194321	Frontal_Cortex_BA9
ENSG00000135205.14	CCDC146	2	2.67451	0.0525432	0.0474829	Cerebellum	4.52141	0.064951	0.000184667	Putamen_basal_ganglia	ENSG00000140323.5	DISP2	4	2.71033	0.132982	0.0494971	Amygdala	3.51545	0.404854	0.00706952	Substantia_nigra
ENSG00000135253.13	KCP	1	2.83892	0.0625735	0.0325171	Cerebellum	2.83892	0.0625735	0.0325171	Cerebellum	ENSG00000140368.12	PSTPIP1	2	2.93358	0.0705404	0.0302685	Frontal_Cortex_BA9	3.32377	0.0945927	0.010411	Putamen_basal_ganglia
ENSG00000135272.10	MDFIC	2	-6.19967	0.047136	0.00704846	Spinal_cord_cervical_c-1	-3.45074	0.0612556	5.83915e-08	Hypothalamus	ENSG00000140379.7	BCL2A1	1	-3.88402	0.0452424	0.00184438	Nucleus_accumbens_basal_ganglia	-3.88402	0.0452424	0.00184438	Nucleus_accumbens_basal_ganglia
ENSG00000135299.16	ANKRD6	1	-2.85297	0.0919144	0.0314069	Nucleus_accumbens_basal_ganglia	-2.85297	0.0919144	0.0314069	Nucleus_accumbens_basal_ganglia	ENSG00000140382.14	HMG20A	2	-3.17896	0.036383	0.0184703	Nucleus_accumbens_basal_ganglia	-3.09339	0.0701152	0.016583	Amygdala
ENSG00000135334.8	AKIRIN2	4	-6.23383	0.0236453	0.000298478	Cortex	-4.33335	0.230882	4.54038e-08	Putamen_basal_ganglia	ENSG00000140403.12	DNAJA4	1	-2.90723	0.0614607	0.0295351	Cerebellum	-2.90723	0.0614607	0.0295351	Cerebellum
ENSG00000135336.14	ORC3	1	4.09235	0.0487112	0.000857223	Cerebellar_Hemisphere	4.09235	0.0487112	0.000857223	Cerebellar_Hemisphere	ENSG00000140406.3	MESDC1	1	-3.16407	0.0486735	0.0173346	Anterior_cingulate_cortex_BA24	-3.16407	0.0486735	0.0173346	Anterior_cingulate_cortex_BA24
ENSG00000135406.13	PRPH	2	-4.02032	0.0942069	0.00701914	Hypothalamus	-3.47088	0.113305	0.00113933	Spinal_cord_cervical_c-1	ENSG00000140459.17	CYP11A1	2	3.51152	0.072759	0.0061419	Putamen_basal_ganglia	5.429	0.103775	3.42463e-06	Caudate_basal_ganglia
ENSG00000135441.7	BLOC1S1	2	-2.68346	0.132281	0.0491947	Frontal_Cortex_BA9	3.20152	0.195612	0.0135856	Caudate_basal_ganglia	ENSG00000140463.13	BBS4	4	2.691	0.0748744	0.0495304	Cerebellar_Hemisphere	3.99065	0.248458	0.00119151	Cortex
ENSG00000135452.9	TSPAN31	1	2.98859	0.0696334	0.024996	Hypothalamus	2.98859	0.0696334	0.024996	Hypothalamus	ENSG00000140521.12	POLG	2	-3.79444	0.163955	0.0279138	Cortex	-2.91637	0.205246	0.0025702	Cerebellum
ENSG00000135473.14	PAN2	2	3.72859	0.0235913	0.00297582	Putamen_basal_ganglia	3.98319	0.0387219	0.0011396	Cortex	ENSG00000140522.11	RLBP1	1	-2.83447	0.0442942	0.0347277	Caudate_basal_ganglia	-2.83447	0.0442942	0.0347277	Caudate_basal_ganglia
ENSG00000135537.16	LACE1	2	3.435	0.0379585	0.00699405	Cerebellar_Hemisphere	4.13974	0.0696651	0.000730566	Cerebellum	ENSG00000140525.17	FANCI	1	-4.39705	0.0436383	0.000281109	Cortex	-4.39705	0.0436383	0.000281109	Cortex
ENSG00000135587.8	SMPD2	1	3.74661	0.116211	0.00295919	Anterior_cingulate_cortex_BA24	3.74661	0.116211	0.00295919	Anterior_cingulate_cortex_BA24	ENSG00000140548.9	ZNF710	1	3.59292	0.0305606	0.00458293	Nucleus_accumbens_basal_ganglia	3.59292	0.0305606	0.00458293	Nucleus_accumbens_basal_ganglia
ENSG00000135631.16	RAB11FIP5	1	-5.9935	0.0287351	1.71863e-07	Hippocampus	-5.9935	0.0287351	1.71863e-07	Hippocampus	ENSG00000140564.11	FURIN	2	-8.95802	0.0535904	0.000119454	Frontal_Cortex_BA9	-4.67872	0.0852296	2.17741e-16	Nucleus_accumbens_basal_ganglia
ENSG00000135643.4	KCNMB4	2	-3.75794	0.0346619	0.0110887	Cerebellar_Hemisphere	-3.2746	0.0393634	0.00259986	Cerebellum	ENSG00000140598.13	EFL1	2	-3.54877	0.0611882	0.039822	Spinal_cord_cervical_c-1	-2.79687	0.0685878	0.00540256	Caudate_basal_ganglia
ENSG00000135686.12	KLHL36	5	2.95091	0.077829	0.0260753	Frontal_Cortex_BA9	3.94858	0.139585	0.00148725	Putamen_basal_ganglia	ENSG00000140623.13	2025-09-12	4	-3.01159	0.394411	0.0434374	Frontal_Cortex_BA9	-2.77806	0.537007	0.0231566	Cerebellum
ENSG00000135698.9	MPHOSPH6	4	2.7895	0.0589577	0.0364881	Caudate_basal_ganglia	3.71069	0.112556	0.00313905	Putamen_basal_ganglia	ENSG00000140632.16	GLYR1	1	3.15052	0.0601131	0.0155424	Cortex	3.15052	0.0601131	0.0155424	Cortex
ENSG00000135702.14	CHST5	1	2.67004	0.108739	0.0480286	Cerebellum	2.67004	0.108739	0.0480286	Cerebellum	ENSG00000140718.20	FTO	1	3.02939	0.138557	0.0222326	Cerebellum	3.02939	0.138557	0.0222326	Cerebellum
ENSG00000135744.7	AGT	1	2.98879	0.0284102	0.024996	Hypothalamus	2.98879	0.0284102	0.024996	Hypothalamus	ENSG00000140750.16	ARHGAP17	1	-3.48786	0.0974776	0.00695865	Spinal_cord_cervical_c-1	-3.48786	0.0974776	0.00695865	Spinal_cord_cervical_c-1
ENSG00000135749.18	PCNX2	1	2.68082	0.135958	0.0468401	Cerebellum	2.68082	0.135958	0.0468401	Cerebellum	ENSG00000140830.8	TXNL4B	9	3.68371	0.0481453	0.00386766	Substantia_nigra	5.60728	0.186612	1.38198e-06	Caudate_basal_ganglia
ENSG00000135766.8	EGLN1	2	-3.59755	0.0454292	0.00535254	Hippocampus	-3.54296	0.107867	0.00421824	Nucleus_accumbens_basal_ganglia	ENSG00000140832.9	MARVELD3	3	-4.8641	0.0590016	0.00334321	Nucleus_accumbens_basal_ganglia	-3.69189	0.262636	4.49937e-05	Cerebellum
ENSG00000135778.11	NTPCR	1	-3.68186	0.381176	0.003564	Frontal_Cortex_BA9	-3.68186	0.381176	0.003564	Frontal_Cortex_BA9	ENSG00000140876.11	NUDT7	1	2.68128	0.0522155	0.0467421	Cortex	2.68128	0.0522155	0.0467421	Cortex
ENSG00000135823.13	STX6	1	3.53516	0.0633137	0.00524242	Cerebellar_Hemisphere	3.53516	0.0633137	0.00524242	Cerebellar_Hemisphere	ENSG00000140937.13	CDH11	1	3.34535	0.0686346	0.0107533	Anterior_cingulate_cortex_BA24	3.34535	0.0686346	0.0107533	Anterior_cingulate_cortex_BA24
ENSG00000135870.11	RC3H1	2	3.42084	0.0307759	0.00717549	Nucleus_accumbens_basal_ganglia	6.68419	0.0677462	2.95217e-09	Cerebellum	ENSG00000140941.12	MAP1LC3B	3	-5.16316	0.0818862	0.00479383	Amygdala	-3.63287	0.19006	1.17711e-05	Cerebellum
ENSG00000135951.14	TSGA10	1	-3.13858	0.125571	0.0157635	Caudate_basal_ganglia	-3.13858	0.125571	0.0157635	Caudate_basal_ganglia	ENSG00000140995.16	DEF8	1	2.79328	0.101026	0.0476447	Substantia_nigra	2.79328	0.101026	0.0476447	Substantia_nigra
ENSG00000135976.17	ANKRD36	8	2.94656	0.0392923	0.027254	Amygdala	4.28719	0.216324	0.000357116	Cortex	ENSG00000141002.19	TCF25	1	-5.31981	0.106521	6.00734e-06	Substantia_nigra	-5.31981	0.106521	6.00734e-06	Substantia_nigra
ENSG00000136003.15	ISCU	1	-2.7769	0.054075	0.0378326	Cerebellar_Hemisphere	-2.7769	0.054075	0.0378326	Cerebellar_Hemisphere	ENSG00000141013.16	GAS8	8	-7.30869	0.115981	0.00920239	Anterior_cingulate_cortex_BA24	-3.40246	0.372082	7.0332e-11	Cerebellar_Hemisphere
ENSG00000136014.11	USP44	1	-2.78932	0.157776	0.0366518	Cerebellum	-2.78932	0.157776	0.0366518	Cerebellum	ENSG00000141027.20	NCOR1	1	3.10885	0.0744348	0.017674	Nucleus_accumbens_basal_ganglia	3.10885	0.0744348	0.017674	Nucleus_accumbens_basal_ganglia
ENSG00000136026.13	CKAP4	1	2.97444	0.0926704	0.0254365	Spinal_cord_cervical_c-1	2.97444	0.0926704	0.0254365	Spinal_cord_cervical_c-1	ENSG00000141101.12	NOB1	6	-8.05878	0.0389953	0.00155407	Spinal_cord_cervical_c-1	-3.96142	0.208496	2.63687e-13	Cerebellar_Hemisphere
ENSG00000136068.14	FLNB	1	-3.25778	0.0281738	0.0118489	Caudate_basal_ganglia	-3.25778	0.0281738	0.0118489	Caudate_basal_ganglia	ENSG00000141279.15	NPEPPS	4	3.19831	0.0575127	0.0145792	Hippocampus	4.8978	0.124328	3.53023e-05	Cortex
ENSG00000136100.12	VPS36	2	2.75943	0.0901501	0.0392502	Cerebellum	3.59419	0.0968594	0.00433906	Caudate_basal_ganglia	ENSG00000141293.15	SKAP1	1	3.75198	0.0261692	0.00321644	Frontal_Cortex_BA9	3.75198	0.0261692	0.00321644	Frontal_Cortex_BA9
ENSG00000136110.12	CNMD	2	3.33915	0.0589443	0.0103554	Amygdala	3.48034	0.099615	0.00650416	Anterior_cingulate_cortex_BA24	ENSG00000141295.13	SCRN2	2	2.72695	0.116279	0.0472622	Hypothalamus	2.8901	0.228276	0.0296415	Cortex
ENSG00000136152.14	COG3	2	3.31036	0.0761397	0.0102085	Cerebellum	4.74111	0.163972	7.25604e-05	Cerebellar_Hemisphere	ENSG00000141314.12	RHBDL3	7	3.51814	0.0499956	0.00553936	Cortex	4.91103	0.241182	4.01695e-05	Nucleus_accumbens_basal_ganglia
ENSG00000136159.3	NUDT15	1	-2.65395	0.0925517	0.0496227	Cerebellar_Hemisphere	-2.65395	0.0925517	0.0496227	Cerebellar_Hemisphere	ENSG00000141338.13	ABCA8	1	-2.98741	0.048078	0.024245	Caudate_basal_ganglia	-2.98741	0.048078	0.024245	Caudate_basal_ganglia
ENSG00000136213.9	CHST12	1	-2.99049	0.0790232	0.0215813	Cortex	-2.99049	0.0790232	0.0215813	Cortex	ENSG00000141349.8	G6PC3	2	-3.17767	0.0479519	0.017799	Caudate_basal_ganglia	-3.11522	0.155295	0.0153391	Putamen_basal_ganglia
ENSG00000136238.17	RAC1	5	2.84336	0.0797246	0.0322787	Caudate_basal_ganglia	3.49711	0.199972	0.00580467	Cerebellum	ENSG00000141384.12	TAF4B	1	3.15138	0.100235	0.0175833	Amygdala	3.15138	0.100235	0.0175833	Amygdala
ENSG00000136240.9	KDELR2	2	3.15096	0.0900114	0.0154219	Cerebellum	3.39354	0.18579	0.00786689	Cerebellar_Hemisphere	ENSG00000141428.16	C18orf21	1	2.96186	0.0260572	0.0257292	Nucleus_accumbens_basal_ganglia	2.96186	0.0260572	0.0257292	Nucleus_accumbens_basal_ganglia
ENSG00000136243.16	NUPL2	1	-2.77224	0.421528	0.0382378	Cerebellum	-2.77224	0.421528	0.0382378	Cerebellum	ENSG00000141429.13	GALNT1	1	2.81236	0.18044	0.0386251	Cerebellar_Hemisphere	2.81236	0.18044	0.0386251	Cerebellar_Hemisphere
ENSG00000136270.13	TBRG4	1	-2.82242	0.154491	0.0417871	Substantia_nigra	-2.82242	0.154491	0.0417871	Substantia_nigra	ENSG00000141452.9	C18orf8	8	3.06042	0.0369069	0.0217294	Spinal_cord_cervical_c-1	5.23956	0.382771	8.83544e-06	Nucleus_accumbens_basal_ganglia
ENSG00000136379.11	ABHD17C	1	4.97147	0.0537872	2.4725e-05	Caudate_basal_ganglia	4.97147	0.0537872	2.4725e-05	Caudate_basal_ganglia	ENSG00000141458.12	NPC1	9	3.38778	0.0816709	0.00867237	Putamen_basal_ganglia	4.79871	0.241938	6.02699e-05	Cerebellum
ENSG00000136444.9	RSAD1	2	-3.18101	0.137668	0.0298334	Cerebellar_Hemisphere	-2.88625	0.185285	0.0142698	Cerebellum	ENSG00000141469.16	SLC14A1	1	3.49671	0.081794	0.00596683	Nucleus_accumbens_basal_ganglia	3.49671	0.081794	0.00596683	Nucleus_accumbens_basal_ganglia
ENSG00000136448.11	NMT1	4	2.71604	0.116768	0.0481739	Anterior_cingulate_cortex_BA24	4.31081	0.143895	0.000390036	Cerebellum	ENSG00000141556.20	TBCD	2	-3.53431	0.0246085	0.0298206	Putamen_basal_ganglia	-2.91672	0.133527	0.00538446	Nucleus_accumbens_basal_ganglia
ENSG00000136485.14	DCAF7	2	-4.18836	0.0216557	0.00540445	Cerebellum	-3.52349	0.120332	0.000625723	Cerebellar_Hemisphere	ENSG00000141562.17	NARF	8	3.48024	0.0335482	0.00624319	Nucleus_accumbens_basal_ganglia	4.36798	0.250336	0.000313568	Cortex
ENSG00000136514.2	RTP4	6	-3.88208	0.0353342	0.0495929	Hippocampus	-2.68041	0.241312	0.00190171	Frontal_Cortex_BA9	ENSG00000141569.10	TRIM65	1	2.91973	0.159916	0.0356	Substantia_nigra	2.91973	0.159916	0.0356	Substantia_nigra
ENSG00000136518.16	ACTL6A	1	3.31427	0.0438421	0.0096789	Nucleus_accumbens_basal_ganglia	3.31427	0.0438421	0.0096789	Nucleus_accumbens_basal_ganglia	ENSG00000141577.13	CEP131	1	-4.42129	0.0549482	0.000292243	Amygdala	-4.42129	0.0549482	0.000292243	Amygdala
ENSG00000136536.14	2025-03-07	1	4.55233	0.0827506	0.000155098	Amygdala	4.55233	0.0827506	0.000155098	Amygdala	ENSG00000141646.13	SMAD4	1	-2.91639	0.0272174	0.0289705	Cerebellum	-2.91639	0.0272174	0.0289705	Cerebellum
ENSG00000136546.13	SCN7A	1	-3.43945	0.142629	0.00696795	Caudate_basal_ganglia	-3.43945	0.142629	0.00696795	Caudate_basal_ganglia	ENSG00000141736.13	ERBB2	2	2.72132	0.035753	0.0486266	Frontal_Cortex_BA9	3.93683	0.0665613	0.00179064	Hypothalamus
ENSG00000136560.13	TANK	1	2.9082	0.0973424	0.0295941	Hippocampus	2.9082	0.0973424	0.0295941	Hippocampus	ENSG00000141753.6	IGFBP4	1	2.81731	0.11416	0.0363684	Cerebellum	2.81731	0.11416	0.0363684	Cerebellum
ENSG00000136573.12	BLK	1	6.41956	0.0543934	1.62326e-08	Cerebellar_Hemisphere	6.41956	0.0543934	1.62326e-08	Cerebellar_Hemisphere	ENSG00000141759.14	TXNL4A	1	-3.10558	0.0656632	0.0188214	Putamen_basal_ganglia	-3.10558	0.0656632	0.0188214	Putamen_basal_ganglia
ENSG00000136636.12	KCTD3	1	-2.82871	0.0768083	0.0412612	Substantia_nigra	-2.82871	0.0768083	0.0412612	Substantia_nigra	ENSG00000141854.9	MISP3	1	-2.71688	0.295731	0.047265	Putamen_basal_ganglia	-2.71688	0.295731	0.047265	Putamen_basal_ganglia
ENSG00000136682.14	CBWD2	1	2.77819	0.242274	0.0377282	Cerebellar_Hemisphere	2.77819	0.242274	0.0377282	Cerebellar_Hemisphere	ENSG00000141905.17	NFIC	1	4.12589	0.0215854	0.000862951	Cerebellum	4.12589	0.0215854	0.000862951	Cerebellum
ENSG00000136770.10	DNAJC1	1	-2.92243	0.0297265	0.0269834	Caudate_basal_ganglia	-2.92243	0.0297265	0.0269834	Caudate_basal_ganglia	ENSG00000141956.13	PRDM15	1	-2.74046	0.108674	0.0468511	Frontal_Cortex_BA9	-2.74046	0.108674	0.0468511	Frontal_Cortex_BA9
ENSG00000136783.9	NIPSNAP3A	3	2.74808	0.0914719	0.0496263	Substantia_nigra	2.89594	0.125301	0.0311744	Hypothalamus	ENSG00000141959.16	PFKL	1	2.8492	0.160064	0.0338945	Cerebellum	2.8492	0.160064	0.0338945	Cerebellum
ENSG00000136826.14	KLF4	1	-2.79627	0.08513	0.0362958	Cerebellar_Hemisphere	-2.79627	0.08513	0.0362958	Cerebellar_Hemisphere	ENSG00000141994.15	DUS3L	5	2.65878	0.0796054	0.0493896	Amygdala	3.0144	0.336134	0.022658	Nucleus_accumbens_basal_ganglia
ENSG00000136874.10	STX17	2	3.04342	0.0722556	0.0200625	Caudate_basal_ganglia	3.20131	0.0746197	0.0133729	Putamen_basal_ganglia	ENSG00000142188.16	TMEM50B	1	2.79723	0.0409878	0.0421153	Amygdala	2.79723	0.0409878	0.0421153	Amygdala
ENSG00000136891.13	TEX10	1	4.23282	0.0612022	0.000584714	Frontal_Cortex_BA9	4.23282	0.0612022	0.000584714	Frontal_Cortex_BA9	ENSG00000142549.9	IGLON5	1	5.10095	0.116696	1.71238e-05	Nucleus_accumbens_basal_ganglia	5.10095	0.116696	1.71238e-05	Nucleus_accumbens_basal_ganglia
ENSG00000136918.7	WDR38	1	5.90864	0.0290412	2.56874e-07	Anterior_cingulate_cortex_BA24	5.90864	0.0290412	2.56874e-07	Anterior_cingulate_cortex_BA24	ENSG00000143107.8	FNDC7	1	2.86399	0.0465357	0.0328208	Cerebellum	2.86399	0.0465357	0.0328208	Cerebellum
ENSG00000136930.12	PSMB7	1	-2.90259	0.125134	0.0282086	Cerebellum	-2.90259	0.125134	0.0282086	Cerebellum	ENSG00000143110.11	C1orf162	2	2.8236	0.0284523	0.0355334	Caudate_basal_ganglia	4.05233	0.0830122	0.00109264	Nucleus_accumbens_basal_ganglia
ENSG00000136935.13	GOLGA1	1	-4.10944	0.119437	0.000797745	Cerebellum	-4.10944	0.119437	0.000797745	Cerebellum	ENSG00000143119.12	CD53	1	3.65937	0.0773623	0.00394352	Putamen_basal_ganglia	3.65937	0.0773623	0.00394352	Putamen_basal_ganglia
ENSG00000136950.13	ARPC5L	4	-7.98153	0.030928	9.39181e-11	Cerebellar_Hemisphere	-7.23148	0.331257	3.24623e-13	Cerebellum	ENSG00000143147.14	GPR161	1	-3.50536	0.0346021	0.00629893	Cerebellum	-3.50536	0.0346021	0.00629893	Cerebellum
ENSG00000136999.4	NOV	1	2.71355	0.0870108	0.0450862	Putamen_basal_ganglia	2.71355	0.0870108	0.0450862	Putamen_basal_ganglia	ENSG00000143158.10	MPC2	2	2.96738	0.0707491	0.0254234	Caudate_basal_ganglia	3.50405	0.117748	0.00588161	Nucleus_accumbens_basal_ganglia
ENSG00000137033.11	IL33	9	3.23605	0.0583539	0.0136934	Hypothalamus	4.41804	0.262542	0.000255781	Cerebellum	ENSG00000143183.16	TMCO1	1	2.70269	0.0284064	0.0458601	Caudate_basal_ganglia	2.70269	0.0284064	0.0458601	Caudate_basal_ganglia
ENSG00000137100.15	DCTN3	1	-3.84929	0.0793132	0.00208674	Amygdala	-3.84929	0.0793132	0.00208674	Amygdala	ENSG00000143194.12	MAEL	7	-3.38145	0.178681	0.0491204	Cortex	-2.65933	0.425407	0.00856283	Caudate_basal_ganglia
ENSG00000137145.20	DENND4C	1	3.01625	0.055735	0.0212107	Cerebellum	3.01625	0.055735	0.0212107	Cerebellum	ENSG00000143195.12	ILDR2	1	2.75309	0.0470173	0.045471	Frontal_Cortex_BA9	2.75309	0.0470173	0.045471	Frontal_Cortex_BA9
ENSG00000137166.14	FOXP4	1	3.7677	0.116849	0.00275911	Anterior_cingulate_cortex_BA24	3.7677	0.116849	0.00275911	Anterior_cingulate_cortex_BA24	ENSG00000143199.17	ADCY10	5	-3.5053	0.112133	0.0499187	Cortex	-2.6505	0.221852	0.00611615	Caudate_basal_ganglia
ENSG00000137177.19	KIF13A	1	-3.90442	0.0287191	0.00174063	Hypothalamus	-3.90442	0.0287191	0.00174063	Hypothalamus	ENSG00000143207.19	RFWD2	1	-2.77747	0.0837309	0.0398802	Cerebellum	-2.77747	0.0837309	0.0398802	Cerebellum
ENSG00000137185.11	ZSCAN9	3	-9.34819	0.0545689	0.000171854	Cortex	-4.47517	0.144048	3.75476e-18	Cerebellum	ENSG00000143228.12	NUF2	1	2.91105	0.0291688	0.0313141	Hippocampus	2.91105	0.0291688	0.0313141	Hippocampus
ENSG00000137193.13	PIM1	1	3.95244	0.0490393	0.00169853	Substantia_nigra	3.95244	0.0490393	0.00169853	Substantia_nigra	ENSG00000143314.12	MRPL24	1	-3.53289	0.114296	0.00538446	Nucleus_accumbens_basal_ganglia	-3.53289	0.114296	0.00538446	Nucleus_accumbens_basal_ganglia
ENSG00000137225.12	CAPN11	1	3.18938	0.0288958	0.0144894	Hippocampus	3.18938	0.0288958	0.0144894	Hippocampus	ENSG00000143315.6	PIGM	1	-3.09963	0.038259	0.0198291	Spinal_cord_cervical_c-1	-3.09963	0.038259	0.0198291	Spinal_cord_cervical_c-1
ENSG00000137261.13	KIAA0319	1	2.93477	0.105721	0.0245039	Cortex	2.93477	0.105721	0.0245039	Cortex	ENSG00000143333.6	RGS16	1	2.89317	0.162389	0.0321735	Cerebellar_Hemisphere	2.89317	0.162389	0.0321735	Cerebellar_Hemisphere
ENSG00000137269.14	LRRC1	5	2.79488	0.0608659	0.0360885	Caudate_basal_ganglia	3.63281	0.163986	0.003977	Cortex	ENSG00000143340.6	FAM163A	2	-3.29002	0.0516615	0.0114586	Putamen_basal_ganglia	5.14892	0.100919	1.46841e-05	Hypothalamus
ENSG00000137312.14	FLOT1	7	-7.03058	0.0352224	0.00775556	Frontal_Cortex_BA9	-3.41274	0.269651	2.54011e-10	Cortex	ENSG00000143341.11	HMCN1	1	-4.05958	0.0274403	0.00116726	Frontal_Cortex_BA9	-4.05958	0.0274403	0.00116726	Frontal_Cortex_BA9
ENSG00000137331.11	IER3	1	3.90309	0.0765842	0.0019984	Substantia_nigra	3.90309	0.0765842	0.0019984	Substantia_nigra	ENSG00000143369.14	ECM1	5	3.17371	0.0510068	0.0153198	Caudate_basal_ganglia	4.01122	0.324702	0.00123794	Nucleus_accumbens_basal_ganglia
ENSG00000137337.14	MDC1	3	3.67413	0.0253545	0.00399998	Substantia_nigra	5.61303	0.115629	9.41712e-07	Cortex	ENSG00000143374.16	TARS2	3	2.92251	0.0334812	0.0298578	Cerebellar_Hemisphere	3.81246	0.174858	0.00242881	Cerebellum
ENSG00000137338.5	PGBD1	5	-6.27962	0.0616551	0.0205757	Anterior_cingulate_cortex_BA24	6.15446	0.168457	3.79389e-08	Cerebellar_Hemisphere	ENSG00000143376.12	SNX27	11	-4.40378	0.0692083	0.0239729	Putamen_basal_ganglia	-3.00739	0.346272	0.000302877	Nucleus_accumbens_basal_ganglia
ENSG00000137411.16	VARS2	5	2.70399	0.354544	0.0429647	Cortex	3.58726	0.552601	0.00480789	Amygdala	ENSG00000143382.14	ADAMTSL4	1	-5.52596	0.0783966	1.76547e-06	Cortex	-5.52596	0.0783966	1.76547e-06	Cortex
ENSG00000137462.6	TLR2	2	-3.41754	0.102358	0.00880793	Cerebellum	-3.36012	0.151459	0.00733708	Cerebellar_Hemisphere	ENSG00000143384.12	MCL1	1	3.91336	0.0237593	0.00173901	Cerebellum	3.91336	0.0237593	0.00173901	Cerebellum
ENSG00000137494.13	ANKRD42	1	-2.68683	0.0580267	0.0462255	Caudate_basal_ganglia	-2.68683	0.0580267	0.0462255	Caudate_basal_ganglia	ENSG00000143387.12	CTSK	1	2.91257	0.475163	0.0292172	Cerebellum	2.91257	0.475163	0.0292172	Cerebellum
ENSG00000137513.9	NARS2	12	-4.61848	0.0756466	0.00414377	Hippocampus	-3.62783	0.452202	0.000120588	Cerebellum	ENSG00000143398.19	PIP5K1A	1	3.16582	0.0406543	0.0157212	Cerebellum	3.16582	0.0406543	0.0157212	Cerebellum
ENSG00000137575.11	SDCBP	1	6.05978	0.0318972	1.23083e-07	Hypothalamus	6.05978	0.0318972	1.23083e-07	Hypothalamus	ENSG00000143412.9	ANXA9	2	-3.69085	0.0568456	0.0440629	Caudate_basal_ganglia	-2.72485	0.160401	0.0038845	Frontal_Cortex_BA9
ENSG00000137672.12	TRPC6	1	3.53582	0.0401234	0.00505045	Nucleus_accumbens_basal_ganglia	3.53582	0.0401234	0.00505045	Nucleus_accumbens_basal_ganglia	ENSG00000143418.19	CERS2	1	3.37407	0.355588	0.00923459	Cerebellum	3.37407	0.355588	0.00923459	Cerebellum
ENSG00000137731.13	FXYD2	1	-3.19168	0.0751209	0.0137346	Putamen_basal_ganglia	-3.19168	0.0751209	0.0137346	Putamen_basal_ganglia	ENSG00000143420.18	ENSA	1	4.97821	0.040678	3.61096e-05	Anterior_cingulate_cortex_BA24	4.97821	0.040678	3.61096e-05	Anterior_cingulate_cortex_BA24
ENSG00000137764.19	MAP2K5	4	5.57414	0.0524565	1.40851e-06	Cerebellum	6.32941	0.0751455	2.00074e-08	Cortex	ENSG00000143434.15	SEMA6C	1	3.00449	0.140705	0.0233679	Caudate_basal_ganglia	3.00449	0.140705	0.0233679	Caudate_basal_ganglia
ENSG00000137824.15	RMDN3	9	4.38019	0.0489936	0.000326091	Frontal_Cortex_BA9	6.39046	0.242817	1.99608e-08	Anterior_cingulate_cortex_BA24	ENSG00000143437.20	ARNT	7	2.82985	0.0793703	0.0354138	Cerebellum	3.93239	0.235338	0.0018467	Anterior_cingulate_cortex_BA24
ENSG00000137834.14	SMAD6	1	2.8004	0.0355226	0.03407	Cortex	2.8004	0.0355226	0.03407	Cortex	ENSG00000143450.16	OAZ3	2	-5.90679	0.176757	0.00125592	Cerebellar_Hemisphere	-4.02253	0.207858	2.98173e-07	Cerebellum
ENSG00000137845.14	ADAM10	2	2.65313	0.0591353	0.0479457	Cortex	3.03463	0.113635	0.0208656	Cerebellar_Hemisphere	ENSG00000143469.18	SYT14	3	2.74806	0.108234	0.0450275	Spinal_cord_cervical_c-1	4.52685	0.188278	0.000207675	Putamen_basal_ganglia
ENSG00000137872.16	SEMA6D	2	-3.18148	0.0394485	0.0151725	Anterior_cingulate_cortex_BA24	3.8544	0.126124	0.00189737	Cerebellum	ENSG00000143498.17	TAF1A	2	2.73761	0.0709157	0.0464489	Hypothalamus	3.09396	0.100582	0.0180134	Cortex
ENSG00000137875.4	BCL2L10	1	2.65168	0.0472469	0.0497847	Cerebellum	2.65168	0.0472469	0.0497847	Cerebellum	ENSG00000143499.13	SMYD2	2	2.91753	0.0451735	0.0278525	Cortex	6.06704	0.0615703	1.41522e-07	Frontal_Cortex_BA9
ENSG00000137944.17	KYAT3	3	-3.08122	0.231422	0.0405776	Hippocampus	-2.77399	0.448175	0.0180308	Nucleus_accumbens_basal_ganglia	ENSG00000143515.16	ATP8B2	2	-2.73518	0.0359664	0.0437367	Cerebellum	4.42216	0.0545307	0.000289199	Putamen_basal_ganglia
ENSG00000137960.5	GIPC2	1	3.88039	0.0352546	0.00187311	Amygdala	3.88039	0.0352546	0.00187311	Amygdala	ENSG00000143537.13	ADAM15	6	-5.60015	0.0326791	0.0460886	Amygdala	-2.74884	0.227698	1.47481e-06	Hippocampus
ENSG00000137992.14	DBT	1	3.18407	0.165037	0.0154273	Hypothalamus	3.18407	0.165037	0.0154273	Hypothalamus	ENSG00000143545.8	RAB13	1	-3.16597	0.0373948	0.0149311	Cortex	-3.16597	0.0373948	0.0149311	Cortex
ENSG00000138030.12	KHK	3	-3.80024	0.0804693	0.0321406	Caudate_basal_ganglia	-2.84586	0.159636	0.00235856	Putamen_basal_ganglia	ENSG00000143552.9	NUP210L	2	3.16643	0.044778	0.0176407	Hypothalamus	3.45255	0.0847901	0.00737949	Cerebellar_Hemisphere
ENSG00000138031.14	ADCY3	2	-3.3785	0.0310666	0.0414497	Caudate_basal_ganglia	-2.73891	0.116298	0.00841624	Putamen_basal_ganglia	ENSG00000143603.18	KCNN3	4	2.89163	0.0410209	0.0322195	Cerebellar_Hemisphere	6.20472	0.13508	5.65579e-08	Putamen_basal_ganglia
ENSG00000138083.4	SIX3	2	8.65752	0.0377025	1.96338e-15	Cerebellar_Hemisphere	12.5568	0.0426489	8.18845e-33	Cerebellum	ENSG00000143622.10	RIT1	1	-3.42048	0.0272601	0.00817043	Cerebellum	-3.42048	0.0272601	0.00817043	Cerebellum
ENSG00000138085.16	ATRAID	4	2.72074	0.0564566	0.0432792	Cerebellar_Hemisphere	3.04417	0.143641	0.021664	Anterior_cingulate_cortex_BA24	ENSG00000143627.17	PKLR	1	-4.15197	0.0722129	0.000857625	Frontal_Cortex_BA9	-4.15197	0.0722129	0.000857625	Frontal_Cortex_BA9
ENSG00000138107.12	ACTR1A	5	-11.3484	0.0574908	0.00102247	Spinal_cord_cervical_c-1	-4.05744	0.207426	1.90712e-26	Substantia_nigra	ENSG00000143776.18	CDC42BPA	2	2.81499	0.128777	0.0385852	Cerebellar_Hemisphere	3.50588	0.177303	0.00629893	Cerebellum
ENSG00000138111.14	MFSD13A	10	-8.27448	0.0681295	0.00257891	Hippocampus	-3.76997	0.491588	2.3269e-14	Substantia_nigra	ENSG00000143797.11	MBOAT2	1	-2.76379	0.0796647	0.0410916	Cerebellum	-2.76379	0.0796647	0.0410916	Cerebellum
ENSG00000138135.6	CH25H	3	-3.60167	0.0535289	0.0213548	Caudate_basal_ganglia	-3.0202	0.0989362	0.00474963	Hypothalamus	ENSG00000143847.15	PPFIA4	1	3.26346	0.0280649	0.0128155	Frontal_Cortex_BA9	3.26346	0.0280649	0.0128155	Frontal_Cortex_BA9
ENSG00000138152.8	BTBD16	1	-3.43269	0.128742	0.00701536	Cerebellum	-3.43269	0.128742	0.00701536	Cerebellum	ENSG00000143921.6	ABCG8	1	3.36643	0.0679785	0.00897621	Caudate_basal_ganglia	3.36643	0.0679785	0.00897621	Caudate_basal_ganglia
ENSG00000138161.13	CUZD1	4	3.14443	0.0665291	0.0155496	Caudate_basal_ganglia	3.63275	0.200978	0.00416015	Frontal_Cortex_BA9	ENSG00000143951.15	WDPCP	5	-8.31201	0.0248247	0.01657	Anterior_cingulate_cortex_BA24	-3.18103	0.107332	4.08364e-14	Caudate_basal_ganglia
ENSG00000138172.10	CALHM2	3	-3.98513	0.0326877	0.0174157	Frontal_Cortex_BA9	3.99794	0.0460595	0.00131133	Hypothalamus	ENSG00000143971.7	ETAA1	1	-2.93372	0.025151	0.0265686	Cortex	-2.93372	0.025151	0.0265686	Cortex
ENSG00000138175.8	ARL3	5	4.88746	0.0268711	3.10829e-05	Cortex	9.22373	0.147057	1.8488e-17	Frontal_Cortex_BA9	ENSG00000143977.13	SNRPG	1	2.88221	0.0270635	0.0300854	Cortex	2.88221	0.0270635	0.0300854	Cortex
ENSG00000138311.15	ZNF365	1	2.80369	0.0822333	0.0393814	Amygdala	2.80369	0.0822333	0.0393814	Amygdala	ENSG00000143994.13	ABHD1	1	-3.04585	0.0697966	0.0212605	Caudate_basal_ganglia	-3.04585	0.0697966	0.0212605	Caudate_basal_ganglia
ENSG00000138316.10	ADAMTS14	1	-2.81713	0.255097	0.0344577	Nucleus_accumbens_basal_ganglia	-2.81713	0.255097	0.0344577	Nucleus_accumbens_basal_ganglia	ENSG00000144034.14	TPRKB	1	3.93064	0.199955	0.00170935	Spinal_cord_cervical_c-1	3.93064	0.199955	0.00170935	Spinal_cord_cervical_c-1
ENSG00000138379.4	MSTN	1	3.62956	0.0403707	0.00391896	Cerebellar_Hemisphere	3.62956	0.0403707	0.00391896	Cerebellar_Hemisphere	ENSG00000144035.3	NAT8	4	5.25866	0.0531286	8.14473e-06	Spinal_cord_cervical_c-1	5.86156	0.249366	4.32841e-07	Cerebellar_Hemisphere
ENSG00000138380.17	CARF	2	5.20232	0.0411979	9.73491e-06	Spinal_cord_cervical_c-1	6.07189	0.0792839	9.93255e-08	Nucleus_accumbens_basal_ganglia	ENSG00000144036.15	EXOC6B	1	-3.13517	0.0379901	0.016879	Cerebellum	-3.13517	0.0379901	0.016879	Cerebellum
ENSG00000138399.17	FASTKD1	4	2.78572	0.118632	0.0383023	Putamen_basal_ganglia	2.98031	0.240108	0.0252444	Cortex	ENSG00000144043.11	TEX261	1	2.74222	0.116282	0.0453944	Spinal_cord_cervical_c-1	2.74222	0.116282	0.0453944	Spinal_cord_cervical_c-1
ENSG00000138430.15	OLA1	1	-3.39534	0.144548	0.00740213	Cortex	-3.39534	0.144548	0.00740213	Cortex	ENSG00000144152.12	FBLN7	2	-4.1658	0.0762474	0.0226725	Cerebellum	-3.02136	0.173745	0.000754164	Spinal_cord_cervical_c-1
ENSG00000138442.9	WDR12	3	7.92513	0.040675	4.35932e-13	Putamen_basal_ganglia	8.18255	0.052227	6.65999e-14	Nucleus_accumbens_basal_ganglia	ENSG00000144161.12	ZC3H8	5	3.48693	0.0367284	0.006891	Hypothalamus	6.13361	0.145378	8.45494e-08	Putamen_basal_ganglia
ENSG00000138468.15	SENP7	1	-2.95609	0.0292491	0.0252747	Cerebellar_Hemisphere	-2.95609	0.0292491	0.0252747	Cerebellar_Hemisphere	ENSG00000144199.11	FAHD2B	2	2.93483	0.130472	0.0285319	Putamen_basal_ganglia	3.06417	0.22836	0.0203433	Cerebellum
ENSG00000138472.10	GUCA1C	1	4.77865	0.10188	5.08599e-05	Cortex	4.77865	0.10188	5.08599e-05	Cortex	ENSG00000144214.9	LYG1	4	4.55758	0.0454927	0.000155328	Hippocampus	6.11383	0.1774	7.94269e-08	Cortex
ENSG00000138496.16	PARP9	1	4.07021	0.0995013	0.00115148	Substantia_nigra	4.07021	0.0995013	0.00115148	Substantia_nigra	ENSG00000144218.18	AFF3	3	3.36308	0.0948744	0.00929335	Putamen_basal_ganglia	4.01437	0.381827	0.00110071	Cortex
ENSG00000138594.13	TMOD3	1	-3.01383	0.0278504	0.0214048	Nucleus_accumbens_basal_ganglia	-3.01383	0.0278504	0.0214048	Nucleus_accumbens_basal_ganglia	ENSG00000144229.11	THSD7B	1	-3.20126	0.20573	0.0143826	Cerebellum	-3.20126	0.20573	0.0143826	Cerebellum
ENSG00000138604.9	GLCE	1	-3.66255	0.0802445	0.00390471	Hypothalamus	-3.66255	0.0802445	0.00390471	Hypothalamus	ENSG00000144285.17	SCN1A	5	2.72059	0.0300334	0.0472857	Hippocampus	3.80768	0.141077	0.00223019	Cortex
ENSG00000138641.15	HERC3	1	-3.42745	0.024528	0.00702098	Nucleus_accumbens_basal_ganglia	-3.42745	0.024528	0.00702098	Nucleus_accumbens_basal_ganglia	ENSG00000144320.13	LNPK	2	2.74466	0.164386	0.0443357	Cerebellar_Hemisphere	3.66723	0.179811	0.00385054	Caudate_basal_ganglia
ENSG00000138688.15	KIAA1109	5	2.781	0.0404618	0.0375891	Nucleus_accumbens_basal_ganglia	4.9339	0.171821	2.5526e-05	Cortex	ENSG00000144354.13	CDCA7	2	-3.05649	0.0432718	0.0195385	Cortex	3.65658	0.0589147	0.00398509	Cerebellum
ENSG00000138722.9	MMRN1	7	-3.90257	0.0767506	0.0415454	Amygdala	-2.78057	0.252771	0.00161132	Cerebellum	ENSG00000144369.12	FAM171B	1	2.9143	0.121169	0.0307398	Spinal_cord_cervical_c-1	2.9143	0.121169	0.0307398	Spinal_cord_cervical_c-1
ENSG00000138738.10	PRDM5	1	-5.06329	0.102038	1.87727e-05	Frontal_Cortex_BA9	-5.06329	0.102038	1.87727e-05	Frontal_Cortex_BA9	ENSG00000144554.10	FANCD2	2	-4.00226	0.02897	0.0306983	Nucleus_accumbens_basal_ganglia	-2.88818	0.0414968	0.00153538	Hypothalamus
ENSG00000138744.14	NAAA	4	2.77068	0.0863263	0.0399187	Frontal_Cortex_BA9	3.01456	0.42875	0.0230954	Anterior_cingulate_cortex_BA24	ENSG00000144647.5	POMGNT2	8	-3.73586	0.0601343	0.0476447	Substantia_nigra	-2.79382	0.326058	0.00313363	Caudate_basal_ganglia
ENSG00000138760.9	SCARB2	1	3.23653	0.119439	0.0122078	Putamen_basal_ganglia	3.23653	0.119439	0.0122078	Putamen_basal_ganglia	ENSG00000144649.8	FAM198A	1	2.73974	0.0585039	0.0463499	Hypothalamus	2.73974	0.0585039	0.0463499	Hypothalamus
ENSG00000138767.12	CNOT6L	5	-3.04718	0.0968608	0.0435635	Nucleus_accumbens_basal_ganglia	-2.70967	0.295671	0.0198819	Caudate_basal_ganglia	ENSG00000144712.11	CAND2	1	3.26164	0.189717	0.0137966	Hypothalamus	3.26164	0.189717	0.0137966	Hypothalamus
ENSG00000138771.14	SHROOM3	2	-3.14389	0.461528	0.0161335	Cerebellar_Hemisphere	-3.13416	0.4859	0.0156844	Cerebellum	ENSG00000144843.11	ADPRH	1	3.28552	0.0383214	0.0127754	Anterior_cingulate_cortex_BA24	3.28552	0.0383214	0.0127754	Anterior_cingulate_cortex_BA24
ENSG00000138772.12	ANXA3	6	2.79097	0.0281754	0.0392169	Hypothalamus	3.50591	0.161333	0.00593775	Putamen_basal_ganglia	ENSG00000144847.12	IGSF11	3	-4.909	0.0380597	0.0320107	Anterior_cingulate_cortex_BA24	-2.87111	0.0694077	3.90206e-05	Caudate_basal_ganglia
ENSG00000138794.9	CASP6	3	-2.92609	0.088873	0.0480098	Cerebellar_Hemisphere	-2.67026	0.243163	0.0278433	Frontal_Cortex_BA9	ENSG00000144891.17	AGTR1	1	-3.14629	0.100386	0.0165255	Cerebellum	-3.14629	0.100386	0.0165255	Cerebellum
ENSG00000138942.15	RNF185	3	2.7091	0.0703266	0.044647	Cerebellar_Hemisphere	3.42383	0.200723	0.00758785	Frontal_Cortex_BA9	ENSG00000144893.12	MED12L	1	-2.8501	0.057915	0.0321182	Cortex	-2.8501	0.057915	0.0321182	Cortex
ENSG00000139116.18	KIF21A	1	3.22586	0.0465152	0.0124094	Cerebellar_Hemisphere	3.22586	0.0465152	0.0124094	Cerebellar_Hemisphere	ENSG00000144959.9	NCEH1	2	-4.46623	0.028769	0.00147049	Caudate_basal_ganglia	-3.95934	0.0720299	0.000257179	Putamen_basal_ganglia
ENSG00000139117.13	CPNE8	3	2.82917	0.0474372	0.0317752	Cortex	5.11717	0.0631443	1.45709e-05	Frontal_Cortex_BA9	ENSG00000145002.12	FAM86B2	1	4.80646	0.065391	6.32245e-05	Caudate_basal_ganglia	4.80646	0.065391	6.32245e-05	Caudate_basal_ganglia
ENSG00000139146.13	FAM60A	2	2.70987	0.0318244	0.043862	Cerebellum	4.31978	0.0491307	0.000388828	Cerebellar_Hemisphere	ENSG00000145020.15	AMT	12	-9.10789	0.145848	2.50577e-05	Frontal_Cortex_BA9	-5.04641	0.485768	9.73012e-17	Hypothalamus
ENSG00000139168.7	ZCRB1	1	-2.6529	0.0869347	0.0496575	Cerebellum	-2.6529	0.0869347	0.0496575	Cerebellum	ENSG00000145029.13	NICN1	5	-4.957	0.0347537	0.00398727	Caudate_basal_ganglia	7.36407	0.114353	4.83864e-11	Nucleus_accumbens_basal_ganglia
ENSG00000139190.16	VAMP1	1	-2.85339	0.133163	0.0345653	Anterior_cingulate_cortex_BA24	-2.85339	0.133163	0.0345653	Anterior_cingulate_cortex_BA24	ENSG00000145040.3	UCN2	1	-5.00022	0.0570269	2.48389e-05	Cerebellum	-5.00022	0.0570269	2.48389e-05	Cerebellum
ENSG00000139278.9	GLIPR1	1	2.93828	0.0486047	0.0263522	Cerebellar_Hemisphere	2.93828	0.0486047	0.0263522	Cerebellar_Hemisphere	ENSG00000145050.15	MANF	1	-2.9034	0.101901	0.0298091	Nucleus_accumbens_basal_ganglia	-2.9034	0.101901	0.0298091	Nucleus_accumbens_basal_ganglia
ENSG00000139364.10	TMEM132B	2	3.46143	0.245097	0.00647651	Cerebellum	3.76049	0.274052	0.00263427	Cerebellar_Hemisphere	ENSG00000145194.17	ECE2	1	-2.8319	0.137897	0.044077	Substantia_nigra	-2.8319	0.137897	0.044077	Substantia_nigra
ENSG00000139428.11	MMAB	1	-2.85913	0.148143	0.0312279	Nucleus_accumbens_basal_ganglia	-2.85913	0.148143	0.0312279	Nucleus_accumbens_basal_ganglia	ENSG00000145246.13	ATP10D	1	3.24854	0.108725	0.012173	Cortex	3.24854	0.108725	0.012173	Cortex
ENSG00000139433.9	GLTP	2	-4.12804	0.169127	0.0162964	Putamen_basal_ganglia	-3.12925	0.298029	0.000786724	Amygdala	ENSG00000145354.9	CISD2	3	2.94644	0.0685445	0.028025	Cerebellar_Hemisphere	3.50208	0.192448	0.006891	Hypothalamus
ENSG00000139436.20	GIT2	1	-3.76599	0.0774006	0.00254037	Cerebellum	-3.76599	0.0774006	0.00254037	Cerebellum	ENSG00000145358.6	DDIT4L	2	-2.84082	0.073813	0.0433729	Substantia_nigra	3.42018	0.0837374	0.00771924	Caudate_basal_ganglia
ENSG00000139531.12	SUOX	11	5.80087	0.0859466	3.78261e-07	Cortex	7.31695	0.518981	5.38986e-11	Hypothalamus	ENSG00000145428.14	RNF175	2	-3.84763	0.124989	0.00892362	Amygdala	-3.40439	0.134124	0.0021756	Putamen_basal_ganglia
ENSG00000139546.10	TARBP2	1	3.31034	0.0758383	0.00998558	Cerebellar_Hemisphere	3.31034	0.0758383	0.00998558	Cerebellar_Hemisphere	ENSG00000145451.12	GLRA3	2	2.72953	0.0459882	0.0448551	Nucleus_accumbens_basal_ganglia	3.13303	0.062615	0.0169076	Caudate_basal_ganglia
ENSG00000139629.15	GALNT6	6	2.70391	0.116816	0.0492981	Amygdala	2.89772	0.404796	0.0282472	Caudate_basal_ganglia	ENSG00000145569.5	FAM105A	1	2.95867	0.0552449	0.0272399	Cerebellar_Hemisphere	2.95867	0.0552449	0.0272399	Cerebellar_Hemisphere
ENSG00000139668.8	WDFY2	6	-4.54207	0.0264108	0.00187682	Putamen_basal_ganglia	-3.8773	0.174677	0.000173455	Hypothalamus	ENSG00000145715.14	RASA1	1	6.36828	0.0444109	2.21739e-08	Cerebellum	6.36828	0.0444109	2.21739e-08	Cerebellum
ENSG00000139714.12	MORN3	2	-3.08576	0.164047	0.0478698	Cortex	2.65404	0.166839	0.0183753	Putamen_basal_ganglia	ENSG00000145723.16	GIN1	1	3.88443	0.102503	0.00190372	Cerebellum	3.88443	0.102503	0.00190372	Cerebellum
ENSG00000139725.7	RHOF	2	-3.52917	0.0414281	0.0146882	Cerebellum	-3.17012	0.0931301	0.00531661	Cerebellar_Hemisphere	ENSG00000145725.19	PPIP5K2	3	-4.14936	0.055525	0.00966987	Caudate_basal_ganglia	-3.34126	0.0850801	0.000709664	Hippocampus
ENSG00000139734.17	DIAPH3	5	-6.62942	0.0274671	0.0019521	Nucleus_accumbens_basal_ganglia	-3.84007	0.096661	3.33768e-09	Cortex	ENSG00000145730.20	PAM	2	3.44559	0.0499702	0.00717259	Hippocampus	3.51593	0.0521032	0.00606063	Putamen_basal_ganglia
ENSG00000139746.15	RBM26	2	4.76064	0.0605413	6.53408e-05	Cerebellum	6.06123	0.155422	1.30531e-07	Cerebellar_Hemisphere	ENSG00000145743.15	FBXL17	3	-5.85502	0.0697901	0.00739041	Hypothalamus	3.54998	0.0860874	3.77533e-07	Spinal_cord_cervical_c-1
ENSG00000139915.18	MDGA2	2	-6.88994	0.0811812	9.72377e-09	Cerebellar_Hemisphere	-6.50029	0.0894193	8.6765e-10	Caudate_basal_ganglia	ENSG00000145780.7	FEM1C	1	-3.26686	0.0832134	0.0121586	Cerebellum	-3.26686	0.0832134	0.0121586	Cerebellum
ENSG00000139921.12	TMX1	1	-3.65115	0.107119	0.00363445	Cerebellum	-3.65115	0.107119	0.00363445	Cerebellum	ENSG00000145850.8	TIMD4	2	-4.5668	0.0424372	0.0183601	Cortex	-3.08366	0.0626615	0.000192454	Hypothalamus
ENSG00000139971.15	C14orf37	1	4.19737	0.0895217	0.000604679	Putamen_basal_ganglia	4.19737	0.0895217	0.000604679	Putamen_basal_ganglia	ENSG00000145863.10	GABRA6	1	-5.49319	0.0224924	2.51261e-06	Caudate_basal_ganglia	-5.49319	0.0224924	2.51261e-06	Caudate_basal_ganglia
ENSG00000139998.14	RAB15	2	3.05282	0.063127	0.019853	Cerebellar_Hemisphere	3.82485	0.116375	0.00256126	Substantia_nigra	ENSG00000145888.10	GLRA1	2	3.16374	0.156391	0.0161814	Cerebellar_Hemisphere	3.27583	0.196624	0.0119243	Cerebellum
ENSG00000140022.9	STON2	1	-3.08233	0.0516589	0.0205203	Amygdala	-3.08233	0.0516589	0.0205203	Amygdala	ENSG00000146007.10	ZMAT2	6	-4.22548	0.0501597	0.0162118	Anterior_cingulate_cortex_BA24	-3.15345	0.135509	0.00073311	Substantia_nigra
ENSG00000140263.13	SORD	5	2.74185	0.035663	0.0438482	Hypothalamus	3.2064	0.0864797	0.0138715	Frontal_Cortex_BA9	ENSG00000146021.14	KLHL3	1	3.56054	0.0942929	0.00541781	Cerebellar_Hemisphere	3.56054	0.0942929	0.00541781	Cerebellar_Hemisphere
ENSG00000140265.12	ZSCAN29	1	-3.24916	0.0836808	0.01237	Frontal_Cortex_BA9	-3.24916	0.0836808	0.01237	Frontal_Cortex_BA9	ENSG00000146038.11	DCDC2	1	-2.72664	0.0862258	0.0481415	Frontal_Cortex_BA9	-2.72664	0.0862258	0.0481415	Frontal_Cortex_BA9
ENSG00000140280.13	LYSMD2	1	-3.64599	0.0442953	0.00400437	Frontal_Cortex_BA9	-3.64599	0.0442953	0.00400437	Frontal_Cortex_BA9	ENSG00000146067.15	FAM193B	6	-3.45556	0.0295699	0.0152333	Cerebellum	-3.17875	0.151013	0.00673429	Nucleus_accumbens_basal_ganglia
ENSG00000140284.10	SLC27A2	1	2.67558	0.090857	0.0456584	Cortex	2.67558	0.090857	0.0456584	Cortex	ENSG00000146070.16	PLA2G7	1	-3.26008	0.0332008	0.0128369	Frontal_Cortex_BA9	-3.26008	0.0332008	0.0128369	Frontal_Cortex_BA9
ENSG00000140323.5	DISP2	9	2.73354	0.105214	0.0419042	Caudate_basal_ganglia	4.04238	0.404854	0.0012604	Substantia_nigra	ENSG00000146109.4	ABT1	1	7.23288	0.0253437	8.77601e-11	Cerebellum	7.23288	0.0253437	8.77601e-11	Cerebellum
ENSG00000140368.12	PSTPIP1	2	3.10297	0.0705404	0.0182294	Frontal_Cortex_BA9	3.40161	0.0945927	0.00791641	Putamen_basal_ganglia	ENSG00000146112.11	PPP1R18	3	2.94279	0.0691287	0.0260317	Cortex	6.06537	0.0861646	1.1953e-07	Spinal_cord_cervical_c-1
ENSG00000140379.7	BCL2A1	1	-4.12137	0.0452424	0.000758284	Nucleus_accumbens_basal_ganglia	-4.12137	0.0452424	0.000758284	Nucleus_accumbens_basal_ganglia	ENSG00000146151.12	HMGCLL1	6	-4.5658	0.0346785	0.0196348	Putamen_basal_ganglia	-3.09016	0.0817044	0.00017027	Cerebellar_Hemisphere
ENSG00000140382.14	HMG20A	2	-3.3676	0.036383	0.015245	Amygdala	-3.19051	0.0701152	0.00831642	Nucleus_accumbens_basal_ganglia	ENSG00000146223.14	RPL7L1	10	-6.07125	0.0646785	0.000114101	Caudate_basal_ganglia	-4.66047	0.257883	1.41398e-07	Frontal_Cortex_BA9
ENSG00000140386.12	SCAPER	1	2.70393	0.0989207	0.0491942	Anterior_cingulate_cortex_BA24	2.70393	0.0989207	0.0491942	Anterior_cingulate_cortex_BA24	ENSG00000146233.7	CYP39A1	1	-2.72192	0.0272681	0.0429345	Cortex	-2.72192	0.0272681	0.0429345	Cortex
ENSG00000140403.12	DNAJA4	1	-2.90928	0.0614607	0.0277503	Cerebellum	-2.90928	0.0614607	0.0277503	Cerebellum	ENSG00000146263.11	MMS22L	1	4.01985	0.0498376	0.00136621	Amygdala	4.01985	0.0498376	0.00136621	Amygdala
ENSG00000140406.3	MESDC1	1	-2.86966	0.0486735	0.0330617	Anterior_cingulate_cortex_BA24	-2.86966	0.0486735	0.0330617	Anterior_cingulate_cortex_BA24	ENSG00000146282.17	RARS2	1	-5.15256	0.0783134	1.06574e-05	Cortex	-5.15256	0.0783134	1.06574e-05	Cortex
ENSG00000140443.13	IGF1R	1	2.7282	0.377066	0.0424123	Cerebellar_Hemisphere	2.7282	0.377066	0.0424123	Cerebellar_Hemisphere	ENSG00000146352.12	CLVS2	1	-4.03388	0.0856972	0.00117263	Putamen_basal_ganglia	-4.03388	0.0856972	0.00117263	Putamen_basal_ganglia
ENSG00000140459.17	CYP11A1	2	3.83358	0.072759	0.0021319	Putamen_basal_ganglia	5.44277	0.103775	2.91712e-06	Caudate_basal_ganglia	ENSG00000146386.7	ABRACL	1	-2.72634	0.0588419	0.0481415	Frontal_Cortex_BA9	-2.72634	0.0588419	0.0481415	Frontal_Cortex_BA9
ENSG00000140463.13	BBS4	4	2.84987	0.0748744	0.0323406	Cerebellar_Hemisphere	4.41384	0.248458	0.000214403	Cortex	ENSG00000146469.12	VIP	2	-3.49254	0.0437038	0.0106656	Cerebellar_Hemisphere	-3.31945	0.0481928	0.0065431	Cerebellum
ENSG00000140521.12	POLG	1	-2.97302	0.163955	0.0236256	Cerebellum	-2.97302	0.163955	0.0236256	Cerebellum	ENSG00000146540.14	C7orf50	1	-3.23525	0.223079	0.0129513	Caudate_basal_ganglia	-3.23525	0.223079	0.0129513	Caudate_basal_ganglia
ENSG00000140525.17	FANCI	1	-3.64823	0.0436383	0.00342031	Cortex	-3.64823	0.0436383	0.00342031	Cortex	ENSG00000146555.18	SDK1	1	5.73124	0.0576273	7.11689e-07	Cerebellum	5.73124	0.0576273	7.11689e-07	Cerebellum
ENSG00000140548.9	ZNF710	1	3.58837	0.0305606	0.00434565	Nucleus_accumbens_basal_ganglia	3.58837	0.0305606	0.00434565	Nucleus_accumbens_basal_ganglia	ENSG00000146648.17	EGFR	1	-2.66748	0.0364259	0.0481766	Cortex	-2.66748	0.0364259	0.0481766	Cortex
ENSG00000140564.11	FURIN	2	-9.79408	0.0535904	2.05599e-05	Frontal_Cortex_BA9	-5.03836	0.0852296	8.32332e-20	Nucleus_accumbens_basal_ganglia	ENSG00000146729.9	GBAS	2	2.70524	0.0479638	0.0447744	Amygdala	2.76164	0.132087	0.0445881	Cortex
ENSG00000140598.13	EFL1	2	-3.71386	0.0611882	0.0278981	Spinal_cord_cervical_c-1	-2.93693	0.0685878	0.00295376	Caudate_basal_ganglia	ENSG00000146834.13	MEPCE	1	2.93016	0.134491	0.02779	Caudate_basal_ganglia	2.93016	0.134491	0.02779	Caudate_basal_ganglia
ENSG00000140623.13	2025-09-12	8	-3.21472	0.225723	0.0488063	Nucleus_accumbens_basal_ganglia	-2.65407	0.588648	0.0129956	Cerebellum	ENSG00000147324.10	MFHAS1	1	3.15635	0.0427944	0.0163579	Hippocampus	3.15635	0.0427944	0.0163579	Hippocampus
ENSG00000140632.16	GLYR1	1	2.89883	0.0601131	0.0267748	Cortex	2.89883	0.0601131	0.0267748	Cortex	ENSG00000147408.14	CSGALNACT1	3	2.89076	0.133118	0.0319373	Putamen_basal_ganglia	3.13405	0.432907	0.0188415	Hypothalamus
ENSG00000140691.16	ARMC5	1	2.86917	0.057528	0.0305489	Nucleus_accumbens_basal_ganglia	2.86917	0.057528	0.0305489	Nucleus_accumbens_basal_ganglia	ENSG00000147419.17	CCDC25	4	-3.80726	0.14925	0.0364214	Frontal_Cortex_BA9	-2.81349	0.378463	0.00226543	Nucleus_accumbens_basal_ganglia
ENSG00000140718.20	FTO	1	3.49201	0.138557	0.00589445	Cerebellum	3.49201	0.138557	0.00589445	Cerebellum	ENSG00000147421.17	HMBOX1	1	3.17109	0.0390715	0.0147521	Cortex	3.17109	0.0390715	0.0147521	Cortex
ENSG00000140750.16	ARHGAP17	1	-3.75209	0.0974776	0.00280502	Spinal_cord_cervical_c-1	-3.75209	0.0974776	0.00280502	Spinal_cord_cervical_c-1	ENSG00000147432.6	CHRNB3	1	3.42809	0.132423	0.00800922	Cerebellum	3.42809	0.132423	0.00800922	Cerebellum
ENSG00000140830.8	TXNL4B	9	3.70778	0.0481453	0.00364383	Substantia_nigra	6.37511	0.186612	1.88513e-08	Caudate_basal_ganglia	ENSG00000147439.12	BIN3	1	-3.25815	0.063003	0.0128901	Frontal_Cortex_BA9	-3.25815	0.063003	0.0128901	Frontal_Cortex_BA9
ENSG00000140832.9	MARVELD3	3	-5.24996	0.0590016	0.000382698	Nucleus_accumbens_basal_ganglia	-4.30304	0.262636	7.81356e-06	Cerebellar_Hemisphere	ENSG00000147481.14	SNTG1	2	3.50033	0.260952	0.00636833	Cerebellum	5.76874	0.267516	6.72717e-07	Cerebellar_Hemisphere
ENSG00000140937.13	CDH11	1	2.7437	0.0686346	0.0451434	Anterior_cingulate_cortex_BA24	2.7437	0.0686346	0.0451434	Anterior_cingulate_cortex_BA24	ENSG00000147526.19	TACC1	1	-2.78028	0.0869571	0.0411853	Cerebellar_Hemisphere	-2.78028	0.0869571	0.0411853	Cerebellar_Hemisphere
ENSG00000140941.12	MAP1LC3B	3	-5.32539	0.0818862	0.0034961	Amygdala	-3.68895	0.19006	4.95454e-06	Cerebellum	ENSG00000147535.16	PLPP5	4	-3.87258	0.0839361	0.0304371	Cerebellum	-2.8947	0.237493	0.00188766	Nucleus_accumbens_basal_ganglia
ENSG00000141002.19	TCF25	1	-5.55332	0.106521	1.86244e-06	Substantia_nigra	-5.55332	0.106521	1.86244e-06	Substantia_nigra	ENSG00000147573.16	TRIM55	1	3.0927	0.115535	0.0200749	Spinal_cord_cervical_c-1	3.0927	0.115535	0.0200749	Spinal_cord_cervical_c-1
ENSG00000141013.16	GAS8	8	-7.71087	0.115981	0.00266988	Caudate_basal_ganglia	-3.75291	0.372082	2.96838e-12	Cerebellar_Hemisphere	ENSG00000147606.8	SLC26A7	1	-3.03774	0.0362435	0.020255	Cortex	-3.03774	0.0362435	0.020255	Cortex
ENSG00000141027.20	NCOR1	1	3.22522	0.0744348	0.0122613	Nucleus_accumbens_basal_ganglia	3.22522	0.0744348	0.0122613	Nucleus_accumbens_basal_ganglia	ENSG00000147655.10	RSPO2	1	-2.81612	0.0445777	0.034516	Cortex	-2.81612	0.0445777	0.034516	Cortex
ENSG00000141084.10	RANBP10	1	2.78694	0.0947586	0.0367262	Caudate_basal_ganglia	2.78694	0.0947586	0.0367262	Caudate_basal_ganglia	ENSG00000147679.11	UTP23	3	2.68692	0.0832555	0.0497895	Cerebellar_Hemisphere	3.73701	0.116369	0.00281268	Cortex
ENSG00000141101.12	NOB1	6	-8.78559	0.0389953	0.00050587	Spinal_cord_cervical_c-1	-4.24813	0.208496	6.82115e-16	Cerebellar_Hemisphere	ENSG00000147789.15	ZNF7	1	3.91228	0.0349527	0.00179415	Cerebellar_Hemisphere	3.91228	0.0349527	0.00179415	Cerebellar_Hemisphere
ENSG00000141279.15	NPEPPS	4	3.24942	0.0575127	0.0124134	Hippocampus	4.90507	0.124328	2.89047e-05	Cortex	ENSG00000147813.15	NAPRT	7	2.71856	0.432999	0.0482492	Hypothalamus	2.97852	0.697459	0.0256494	Putamen_basal_ganglia
ENSG00000141293.15	SKAP1	1	4.05094	0.0261692	0.00109037	Frontal_Cortex_BA9	4.05094	0.0261692	0.00109037	Frontal_Cortex_BA9	ENSG00000147905.17	ZCCHC7	1	4.40119	0.0295192	0.000280067	Hippocampus	4.40119	0.0295192	0.000280067	Hippocampus
ENSG00000141295.13	SCRN2	2	2.96585	0.116279	0.0233192	Hypothalamus	3.02041	0.228276	0.0228038	Cortex	ENSG00000148019.12	CEP78	1	3.67002	0.032564	0.00411641	Frontal_Cortex_BA9	3.67002	0.032564	0.00411641	Frontal_Cortex_BA9
ENSG00000141314.12	RHBDL3	7	3.58443	0.0499956	0.0041725	Cortex	5.45649	0.241182	2.90964e-06	Nucleus_accumbens_basal_ganglia	ENSG00000148082.9	SHC3	1	-4.58717	0.0346346	0.000145929	Cerebellum	-4.58717	0.0346346	0.000145929	Cerebellum
ENSG00000141338.13	ABCA8	1	-2.91955	0.048078	0.0271487	Caudate_basal_ganglia	-2.91955	0.048078	0.0271487	Caudate_basal_ganglia	ENSG00000148200.16	NR6A1	1	3.21005	0.0502422	0.0138636	Caudate_basal_ganglia	3.21005	0.0502422	0.0138636	Caudate_basal_ganglia
ENSG00000141349.8	G6PC3	2	-2.98307	0.0479519	0.0403059	Caudate_basal_ganglia	-2.74899	0.155295	0.0236769	Putamen_basal_ganglia	ENSG00000148219.16	ASTN2	2	-3.29787	0.406538	0.0232533	Cerebellar_Hemisphere	-3.02418	0.517046	0.0112808	Cerebellum
ENSG00000141384.12	TAF4B	1	3.35803	0.100235	0.00989578	Amygdala	3.35803	0.100235	0.00989578	Amygdala	ENSG00000148288.11	GBGT1	1	-3.10523	0.11574	0.0187226	Cerebellar_Hemisphere	-3.10523	0.11574	0.0187226	Cerebellar_Hemisphere
ENSG00000141428.16	C18orf21	1	2.92643	0.0260572	0.0265012	Nucleus_accumbens_basal_ganglia	2.92643	0.0260572	0.0265012	Nucleus_accumbens_basal_ganglia	ENSG00000148296.6	SURF6	2	2.76639	0.181884	0.0403875	Caudate_basal_ganglia	2.90567	0.261708	0.0326536	Hypothalamus
ENSG00000141452.9	C18orf8	8	3.12918	0.0369069	0.0174483	Spinal_cord_cervical_c-1	5.85254	0.382771	3.46338e-07	Nucleus_accumbens_basal_ganglia	ENSG00000148308.17	GTF3C5	1	-3.16626	0.236188	0.0157212	Cerebellum	-3.16626	0.236188	0.0157212	Cerebellum
ENSG00000141458.12	NPC1	10	3.16137	0.0816709	0.0161174	Anterior_cingulate_cortex_BA24	5.29788	0.241938	6.07495e-06	Spinal_cord_cervical_c-1	ENSG00000148334.14	PTGES2	1	-3.22635	0.0337073	0.0132135	Caudate_basal_ganglia	-3.22635	0.0337073	0.0132135	Caudate_basal_ganglia
ENSG00000141469.16	SLC14A1	1	3.49701	0.081794	0.00572377	Nucleus_accumbens_basal_ganglia	3.49701	0.081794	0.00572377	Nucleus_accumbens_basal_ganglia	ENSG00000148384.12	INPP5E	12	3.0186	0.105265	0.0235344	Cerebellar_Hemisphere	3.71798	0.294511	0.00334273	Caudate_basal_ganglia
ENSG00000141556.20	TBCD	2	-4.02995	0.0246085	0.00913327	Putamen_basal_ganglia	-3.34811	0.133527	0.0010324	Nucleus_accumbens_basal_ganglia	ENSG00000148600.14	CDHR1	4	2.77207	0.0539832	0.042069	Hippocampus	3.36965	0.341256	0.00956131	Spinal_cord_cervical_c-1
ENSG00000141562.17	NARF	8	3.97979	0.0335482	0.00121098	Nucleus_accumbens_basal_ganglia	5.01599	0.250336	1.77403e-05	Cortex	ENSG00000148655.14	C10orf11	1	-2.75095	0.0600644	0.0425118	Cerebellum	-2.75095	0.0600644	0.0425118	Cerebellum
ENSG00000141569.10	TRIM65	3	2.68952	0.0516637	0.0476775	Putamen_basal_ganglia	3.1545	0.310603	0.0190586	Substantia_nigra	ENSG00000148795.6	CYP17A1	2	9.49105	0.0551255	3.3125e-18	Frontal_Cortex_BA9	10.8831	0.0982595	3.62564e-24	Cortex
ENSG00000141577.13	CEP131	2	-4.97503	0.0461656	0.0201437	Cerebellar_Hemisphere	-3.04661	0.0549482	2.52501e-05	Amygdala	ENSG00000148798.10	INA	6	-7.32018	0.0293763	0.0340483	Frontal_Cortex_BA9	3.17134	0.0845036	4.18027e-11	Anterior_cingulate_cortex_BA24
ENSG00000141639.11	MAPK4	1	-2.85039	0.0805655	0.0323406	Cerebellar_Hemisphere	-2.85039	0.0805655	0.0323406	Cerebellar_Hemisphere	ENSG00000148814.17	LRRC27	5	3.19683	0.219631	0.014221	Anterior_cingulate_cortex_BA24	5.18868	0.522584	1.12248e-05	Nucleus_accumbens_basal_ganglia
ENSG00000141646.13	SMAD4	1	-2.96363	0.0272174	0.0241866	Cerebellum	-2.96363	0.0272174	0.0241866	Cerebellum	ENSG00000148834.12	GSTO1	1	-3.12154	0.0705087	0.0192208	Anterior_cingulate_cortex_BA24	-3.12154	0.0705087	0.0192208	Anterior_cingulate_cortex_BA24
ENSG00000141736.13	ERBB2	1	3.6888	0.035753	0.00360097	Hypothalamus	3.6888	0.035753	0.00360097	Hypothalamus	ENSG00000148841.15	ITPRIP	1	-5.61904	0.0242946	1.09079e-06	Cortex	-5.61904	0.0242946	1.09079e-06	Cortex
ENSG00000141744.3	PNMT	1	-2.97519	0.0543002	0.0253671	Anterior_cingulate_cortex_BA24	-2.97519	0.0543002	0.0253671	Anterior_cingulate_cortex_BA24	ENSG00000148842.17	CNNM2	2	3.61568	0.0655293	0.00483868	Frontal_Cortex_BA9	4.38963	0.078729	0.000307487	Caudate_basal_ganglia
ENSG00000141753.6	IGFBP4	1	2.82273	0.11416	0.0337372	Cerebellum	2.82273	0.11416	0.0337372	Cerebellum	ENSG00000148843.13	PDCD11	3	4.57302	0.0875716	0.000138045	Cortex	9.5719	0.231136	1.14931e-18	Cerebellar_Hemisphere
ENSG00000141759.14	TXNL4A	2	-3.13535	0.0656632	0.0217463	Cerebellum	-3.00607	0.136504	0.016063	Putamen_basal_ganglia	ENSG00000149136.8	SSRP1	1	-3.12757	0.145814	0.0172434	Cerebellum	-3.12757	0.145814	0.0172434	Cerebellum
ENSG00000141905.17	NFIC	1	4.03386	0.0215854	0.0010356	Cerebellum	4.03386	0.0215854	0.0010356	Cerebellum	ENSG00000149150.8	SLC43A1	3	3.05317	0.0619838	0.0203132	Nucleus_accumbens_basal_ganglia	3.34517	0.195018	0.0093716	Cortex
ENSG00000141959.16	PFKL	2	3.02404	0.146851	0.0211734	Caudate_basal_ganglia	3.20999	0.160064	0.0131168	Cerebellum	ENSG00000149177.12	PTPRJ	2	2.88531	0.037428	0.0340483	Frontal_Cortex_BA9	4.09425	0.0419195	0.000936097	Caudate_basal_ganglia
ENSG00000141994.15	DUS3L	2	2.74045	0.0854922	0.0436009	Hippocampus	2.79772	0.336134	0.0361607	Nucleus_accumbens_basal_ganglia	ENSG00000149201.9	CCDC81	1	4.46078	0.0271805	0.000244504	Nucleus_accumbens_basal_ganglia	4.46078	0.0271805	0.000244504	Nucleus_accumbens_basal_ganglia
ENSG00000142188.16	TMEM50B	1	2.70066	0.0409878	0.0493944	Amygdala	2.70066	0.0409878	0.0493944	Amygdala	ENSG00000149292.16	TTC12	1	2.76622	0.464183	0.0445165	Amygdala	2.76622	0.464183	0.0445165	Amygdala
ENSG00000142513.5	ACPT	1	2.69843	0.0474956	0.0455995	Cerebellar_Hemisphere	2.69843	0.0474956	0.0455995	Cerebellar_Hemisphere	ENSG00000149295.13	DRD2	1	-3.17456	0.115555	0.0156249	Cerebellar_Hemisphere	-3.17456	0.115555	0.0156249	Cerebellar_Hemisphere
ENSG00000142549.9	IGLON5	1	5.74278	0.116696	6.46955e-07	Nucleus_accumbens_basal_ganglia	5.74278	0.116696	6.46955e-07	Nucleus_accumbens_basal_ganglia	ENSG00000149452.15	SLC22A8	1	-3.1356	0.0340329	0.0185576	Anterior_cingulate_cortex_BA24	-3.1356	0.0340329	0.0185576	Anterior_cingulate_cortex_BA24
ENSG00000142599.17	RERE	6	2.70226	0.0472814	0.0473696	Hippocampus	4.96485	0.149425	3.0481e-05	Putamen_basal_ganglia	ENSG00000149489.8	ROM1	1	-3.65652	0.165821	0.00411061	Spinal_cord_cervical_c-1	-3.65652	0.165821	0.00411061	Spinal_cord_cervical_c-1
ENSG00000142609.17	CFAP74	2	2.8605	0.131757	0.034186	Amygdala	2.89984	0.283016	0.0267233	Cortex	ENSG00000149499.11	EML3	4	-4.95076	0.0356046	0.00223474	Spinal_cord_cervical_c-1	-3.85479	0.205701	3.68048e-05	Putamen_basal_ganglia
ENSG00000142961.14	MOB3C	2	-4.31672	0.110384	0.00244915	Cerebellum	-3.78027	0.133311	0.000392547	Cerebellar_Hemisphere	ENSG00000149541.9	B3GAT3	8	-5.81469	0.0242535	0.000662261	Nucleus_accumbens_basal_ganglia	-4.19064	0.225012	4.91841e-07	Substantia_nigra
ENSG00000143079.14	CTTNBP2NL	1	2.84397	0.0716596	0.0397539	Substantia_nigra	2.84397	0.0716596	0.0397539	Substantia_nigra	ENSG00000149554.12	CHEK1	2	2.70105	0.0817407	0.0485176	Cerebellar_Hemisphere	3.14854	0.121215	0.0184533	Hypothalamus
ENSG00000143107.8	FNDC7	1	3.0078	0.0465357	0.0216758	Cerebellum	3.0078	0.0465357	0.0216758	Cerebellum	ENSG00000149575.5	SCN2B	1	3.07962	0.297817	0.0207115	Spinal_cord_cervical_c-1	3.07962	0.297817	0.0207115	Spinal_cord_cervical_c-1
ENSG00000143110.11	C1orf162	2	2.80174	0.0284523	0.0354791	Caudate_basal_ganglia	3.93717	0.0830122	0.00141627	Nucleus_accumbens_basal_ganglia	ENSG00000149577.15	SIDT2	1	3.75972	0.102459	0.00314507	Frontal_Cortex_BA9	3.75972	0.102459	0.00314507	Frontal_Cortex_BA9
ENSG00000143119.12	CD53	1	3.08434	0.0773623	0.0184234	Putamen_basal_ganglia	3.08434	0.0773623	0.0184234	Putamen_basal_ganglia	ENSG00000149582.15	TMEM25	1	-2.90695	0.288691	0.0309799	Cerebellar_Hemisphere	-2.90695	0.288691	0.0309799	Cerebellar_Hemisphere
ENSG00000143147.14	GPR161	2	-3.76258	0.0329706	0.0423262	Caudate_basal_ganglia	-2.72979	0.0346021	0.00256942	Cerebellum	ENSG00000149591.16	TAGLN	1	3.35576	0.0295361	0.00991035	Frontal_Cortex_BA9	3.35576	0.0295361	0.00991035	Frontal_Cortex_BA9
ENSG00000143158.10	MPC2	2	3.07803	0.0707491	0.0183171	Caudate_basal_ganglia	3.68506	0.117748	0.00330093	Nucleus_accumbens_basal_ganglia	ENSG00000149599.15	DUSP15	1	2.89609	0.026859	0.0303776	Cerebellum	2.89609	0.026859	0.0303776	Cerebellum
ENSG00000143183.16	TMCO1	1	2.70421	0.0284064	0.044938	Caudate_basal_ganglia	2.70421	0.0284064	0.044938	Caudate_basal_ganglia	ENSG00000149600.11	COMMD7	3	3.04081	0.0981222	0.0214957	Caudate_basal_ganglia	4.9962	0.120985	3.09826e-05	Frontal_Cortex_BA9
ENSG00000143194.12	MAEL	2	-3.15541	0.192583	0.0451858	Hippocampus	-2.72165	0.341342	0.0152537	Caudate_basal_ganglia	ENSG00000149656.8	LINC00266-1	1	-2.9352	0.0441618	0.0285319	Putamen_basal_ganglia	-2.9352	0.0441618	0.0285319	Putamen_basal_ganglia
ENSG00000143195.12	ILDR2	1	2.79191	0.0470173	0.0380542	Frontal_Cortex_BA9	2.79191	0.0470173	0.0380542	Frontal_Cortex_BA9	ENSG00000149742.9	SLC22A9	2	2.97938	0.0393983	0.0274445	Amygdala	3.814	0.0807699	0.00216536	Cortex
ENSG00000143198.12	MGST3	1	-2.65378	0.113335	0.0496133	Cerebellum	-2.65378	0.113335	0.0496133	Cerebellum	ENSG00000149922.10	TBX6	9	2.78619	0.0379137	0.0408039	Hippocampus	4.52274	0.25454	0.000169077	Cortex
ENSG00000143199.17	ADCY10	5	-3.56788	0.112133	0.0363607	Cerebellar_Hemisphere	-2.79055	0.221852	0.00467476	Caudate_basal_ganglia	ENSG00000149923.13	PPP4C	1	-4.53139	0.0287138	0.000198905	Frontal_Cortex_BA9	-4.53139	0.0287138	0.000198905	Frontal_Cortex_BA9
ENSG00000143228.12	NUF2	1	2.68014	0.0291688	0.0495929	Hippocampus	2.68014	0.0291688	0.0495929	Hippocampus	ENSG00000150281.6	CTF1	1	-2.8988	0.0414143	0.0331224	Hypothalamus	-2.8988	0.0414143	0.0331224	Hypothalamus
ENSG00000143314.12	MRPL24	1	-3.04842	0.114296	0.0195498	Nucleus_accumbens_basal_ganglia	-3.04842	0.114296	0.0195498	Nucleus_accumbens_basal_ganglia	ENSG00000150316.11	CWC15	3	-3.13127	0.102979	0.0441554	Nucleus_accumbens_basal_ganglia	-2.73673	0.163957	0.0169578	Caudate_basal_ganglia
ENSG00000143315.6	PIGM	1	-2.85251	0.038259	0.0346034	Spinal_cord_cervical_c-1	-2.85251	0.038259	0.0346034	Spinal_cord_cervical_c-1	ENSG00000150403.17	TMCO3	7	2.77293	0.068041	0.0397619	Caudate_basal_ganglia	3.13375	0.242749	0.0178188	Frontal_Cortex_BA9
ENSG00000143340.6	FAM163A	2	-3.41884	0.0516615	0.00754154	Putamen_basal_ganglia	4.97668	0.100919	2.81487e-05	Hypothalamus	ENSG00000150433.9	TMEM218	1	2.79799	0.15062	0.0396385	Putamen_basal_ganglia	2.79799	0.15062	0.0396385	Putamen_basal_ganglia
ENSG00000143341.11	HMCN1	1	-3.95759	0.0274403	0.00144683	Frontal_Cortex_BA9	-3.95759	0.0274403	0.00144683	Frontal_Cortex_BA9	ENSG00000150477.14	KIAA1328	3	3.17279	0.0716184	0.0186159	Substantia_nigra	5.72043	0.183262	7.93977e-07	Hippocampus
ENSG00000143369.14	ECM1	6	3.10669	0.0510068	0.0172852	Cerebellar_Hemisphere	4.44914	0.324702	0.000218634	Nucleus_accumbens_basal_ganglia	ENSG00000150672.16	DLG2	1	-3.35055	0.238049	0.00981271	Cerebellar_Hemisphere	-3.35055	0.238049	0.00981271	Cerebellar_Hemisphere
ENSG00000143374.16	TARS2	3	3.25871	0.0334812	0.0115591	Cerebellar_Hemisphere	4.15707	0.174858	0.00068982	Cerebellum	ENSG00000151067.21	CACNA1C	2	-3.69147	0.321648	0.0158022	Cerebellum	-3.16373	0.469271	0.00368796	Cerebellar_Hemisphere
ENSG00000143376.12	SNX27	11	-4.39876	0.0692083	0.0349275	Putamen_basal_ganglia	-2.82723	0.346272	0.000268985	Nucleus_accumbens_basal_ganglia	ENSG00000151164.18	RAD9B	1	-2.96375	0.0436418	0.025619	Nucleus_accumbens_basal_ganglia	-2.96375	0.0436418	0.025619	Nucleus_accumbens_basal_ganglia
ENSG00000143382.14	ADAMTSL4	2	-5.56933	0.069842	0.0110852	Cerebellum	-3.27599	0.0783966	1.18041e-06	Cortex	ENSG00000151292.17	CSNK1G3	2	-3.52603	0.0292774	0.0144167	Cerebellum	-3.198	0.0657595	0.00687695	Substantia_nigra
ENSG00000143384.12	MCL1	1	4.12248	0.0237593	0.000764681	Cerebellum	4.12248	0.0237593	0.000764681	Cerebellum	ENSG00000151376.16	ME3	1	-3.1552	0.11727	0.0171917	Spinal_cord_cervical_c-1	-3.1552	0.11727	0.0171917	Spinal_cord_cervical_c-1
ENSG00000143387.12	CTSK	1	2.84439	0.475163	0.0323404	Cerebellum	2.84439	0.475163	0.0323404	Cerebellum	ENSG00000151466.11	SCLT1	2	-4.73976	0.042348	0.0344428	Cerebellar_Hemisphere	-2.85832	0.132101	7.6371e-05	Cerebellum
ENSG00000143398.19	PIP5K1A	1	3.11124	0.0406543	0.0170789	Cerebellum	3.11124	0.0406543	0.0170789	Cerebellum	ENSG00000151470.12	C4orf33	1	3.32263	0.282547	0.0101119	Caudate_basal_ganglia	3.32263	0.282547	0.0101119	Caudate_basal_ganglia
ENSG00000143412.9	ANXA9	1	-3.34109	0.160401	0.00950409	Frontal_Cortex_BA9	-3.34109	0.160401	0.00950409	Frontal_Cortex_BA9	ENSG00000151623.14	NR3C2	1	-3.71037	0.0315489	0.00344406	Cerebellar_Hemisphere	-3.71037	0.0315489	0.00344406	Cerebellar_Hemisphere
ENSG00000143418.19	CERS2	1	3.14691	0.355588	0.0156152	Cerebellum	3.14691	0.355588	0.0156152	Cerebellum	ENSG00000151640.12	DPYSL4	1	-3.6179	0.0596973	0.00423987	Nucleus_accumbens_basal_ganglia	-3.6179	0.0596973	0.00423987	Nucleus_accumbens_basal_ganglia
ENSG00000143420.18	ENSA	2	-2.79956	0.040678	0.0356697	Caudate_basal_ganglia	4.89798	0.0821711	4.57959e-05	Anterior_cingulate_cortex_BA24	ENSG00000151655.18	ITIH2	2	-3.42967	0.108483	0.0323032	Cerebellum	-2.87193	0.116711	0.00782182	Cerebellar_Hemisphere
ENSG00000143434.15	SEMA6C	1	3.22122	0.140705	0.0129716	Caudate_basal_ganglia	3.22122	0.140705	0.0129716	Caudate_basal_ganglia	ENSG00000151812.14	SLC35F4	1	-2.92328	0.0290647	0.0293918	Putamen_basal_ganglia	-2.92328	0.0290647	0.0293918	Putamen_basal_ganglia
ENSG00000143437.20	ARNT	7	2.84407	0.0793703	0.0323404	Cerebellum	4.02216	0.235338	0.0011943	Anterior_cingulate_cortex_BA24	ENSG00000151834.15	GABRA2	2	-5.38942	0.0621643	0.000194582	Nucleus_accumbens_basal_ganglia	-4.5253	0.0937899	4.51818e-06	Substantia_nigra
ENSG00000143450.16	OAZ3	2	-5.90517	0.176757	0.000523672	Cerebellar_Hemisphere	-4.23664	0.207858	2.37374e-07	Cerebellum	ENSG00000152034.10	MCHR2	2	-6.53538	0.0706378	0.0115318	Nucleus_accumbens_basal_ganglia	-3.2738	0.221127	6.09659e-09	Cortex
ENSG00000143458.11	GABPB2	1	2.74099	0.0515152	0.0436009	Hippocampus	2.74099	0.0515152	0.0436009	Hippocampus	ENSG00000152061.23	RABGAP1L	1	-4.22833	0.0450579	0.000533445	Hippocampus	-4.22833	0.0450579	0.000533445	Hippocampus
ENSG00000143469.18	SYT14	3	2.88976	0.108234	0.0312772	Spinal_cord_cervical_c-1	4.67662	0.188278	0.000102457	Putamen_basal_ganglia	ENSG00000152104.11	PTPN14	2	-3.25476	0.0291327	0.020035	Frontal_Cortex_BA9	-3.0928	0.0380416	0.0119817	Cortex
ENSG00000143498.17	TAF1A	1	2.81528	0.0709157	0.032813	Cortex	2.81528	0.0709157	0.032813	Cortex	ENSG00000152127.8	MGAT5	1	-3.78778	0.0859855	0.00259841	Cerebellum	-3.78778	0.0859855	0.00259841	Cerebellum
ENSG00000143499.13	SMYD2	2	2.7166	0.0451735	0.0417749	Cortex	6.18252	0.0615703	6.18509e-08	Frontal_Cortex_BA9	ENSG00000152128.13	TMEM163	5	-6.5337	0.0234036	0.0323032	Cerebellum	-2.8717	0.176495	6.09659e-09	Cortex
ENSG00000143515.16	ATP8B2	2	-3.17985	0.0359664	0.0143064	Cerebellum	4.34442	0.0545307	0.000356943	Putamen_basal_ganglia	ENSG00000152208.12	GRID2	1	2.97317	0.148394	0.0265263	Spinal_cord_cervical_c-1	2.97317	0.148394	0.0265263	Spinal_cord_cervical_c-1
ENSG00000143537.13	ADAM15	7	-5.67152	0.0326791	0.0433464	Cerebellum	-2.71507	0.227698	8.58409e-07	Hippocampus	ENSG00000152219.4	ARL14EP	4	-4.54578	0.0829655	0.0454331	Caudate_basal_ganglia	-2.71	0.284065	0.000187252	Frontal_Cortex_BA9
ENSG00000143545.8	RAB13	1	-3.40605	0.0373948	0.00718026	Cortex	-3.40605	0.0373948	0.00718026	Cortex	ENSG00000152253.8	SPC25	1	-3.18868	0.0404037	0.0158706	Spinal_cord_cervical_c-1	-3.18868	0.0404037	0.0158706	Spinal_cord_cervical_c-1
ENSG00000143552.9	NUP210L	2	3.78842	0.044778	0.00240754	Cerebellar_Hemisphere	3.91967	0.0847901	0.00166812	Hypothalamus	ENSG00000152292.16	SH2D6	1	-2.88721	0.113024	0.029827	Cortex	-2.88721	0.113024	0.029827	Cortex
ENSG00000143575.14	HAX1	1	-2.80349	0.0377075	0.0353865	Caudate_basal_ganglia	-2.80349	0.0377075	0.0353865	Caudate_basal_ganglia	ENSG00000152348.15	ATG10	2	3.1117	0.439755	0.018035	Cerebellum	3.28552	0.546084	0.0118075	Cerebellar_Hemisphere
ENSG00000143603.18	KCNN3	4	3.01683	0.0410209	0.0217999	Cerebellar_Hemisphere	6.99504	0.13508	4.47642e-10	Putamen_basal_ganglia	ENSG00000152382.5	TADA1	2	3.01529	0.0369381	0.0248744	Hypothalamus	3.03653	0.0436147	0.0217617	Caudate_basal_ganglia
ENSG00000143622.10	RIT1	1	-3.73744	0.0272601	0.00274698	Cerebellum	-3.73744	0.0272601	0.00274698	Cerebellum	ENSG00000152465.17	NMT2	5	-3.18861	0.0255219	0.0454619	Caudate_basal_ganglia	-2.70867	0.310419	0.0142757	Nucleus_accumbens_basal_ganglia
ENSG00000143627.17	PKLR	1	-4.15437	0.0722129	0.000754404	Frontal_Cortex_BA9	-4.15437	0.0722129	0.000754404	Frontal_Cortex_BA9	ENSG00000152492.13	CCDC50	1	2.90794	0.036826	0.0294831	Nucleus_accumbens_basal_ganglia	2.90794	0.036826	0.0294831	Nucleus_accumbens_basal_ganglia
ENSG00000143776.18	CDC42BPA	2	3.47885	0.128777	0.00616069	Cerebellar_Hemisphere	4.00166	0.177303	0.00114856	Cerebellum	ENSG00000152527.13	PLEKHH2	2	-2.99957	0.139653	0.0455155	Caudate_basal_ganglia	-2.70706	0.323737	0.0249661	Spinal_cord_cervical_c-1
ENSG00000143797.11	MBOAT2	1	-2.64974	0.0796647	0.0498408	Cerebellum	-2.64974	0.0796647	0.0498408	Cerebellum	ENSG00000152556.15	PFKM	3	-3.35766	0.049847	0.046101	Cerebellar_Hemisphere	-2.72702	0.21699	0.00965238	Cerebellum
ENSG00000143847.15	PPFIA4	1	2.84254	0.0280649	0.0343867	Frontal_Cortex_BA9	2.84254	0.0280649	0.0343867	Frontal_Cortex_BA9	ENSG00000152582.13	SPEF2	1	2.88274	0.163318	0.0314228	Cerebellum	2.88274	0.163318	0.0314228	Cerebellum
ENSG00000143850.13	PLEKHA6	1	-2.69472	0.208277	0.0486116	Spinal_cord_cervical_c-1	-2.69472	0.208277	0.0486116	Spinal_cord_cervical_c-1	ENSG00000152689.17	RASGRP3	1	3.34841	0.11786	0.00990555	Cerebellum	3.34841	0.11786	0.00990555	Cerebellum
ENSG00000143869.6	GDF7	1	-2.73826	0.0324874	0.0410425	Cerebellum	-2.73826	0.0324874	0.0410425	Cerebellum	ENSG00000152760.9	TCTEX1D1	2	3.05134	0.260672	0.021142	Cerebellum	3.1588	0.265741	0.0151907	Cortex
ENSG00000143921.6	ABCG8	1	2.87096	0.0679785	0.0300042	Caudate_basal_ganglia	2.87096	0.0679785	0.0300042	Caudate_basal_ganglia	ENSG00000152778.8	IFIT5	3	-3.28488	0.0694873	0.0303863	Caudate_basal_ganglia	-2.89645	0.165697	0.0129149	Hypothalamus
ENSG00000143951.15	WDPCP	5	-8.6099	0.0248247	0.00152269	Anterior_cingulate_cortex_BA24	-3.94425	0.107332	2.78379e-15	Caudate_basal_ganglia	ENSG00000152818.18	UTRN	1	-5.35083	0.133601	4.97586e-06	Caudate_basal_ganglia	-5.35083	0.133601	4.97586e-06	Caudate_basal_ganglia
ENSG00000143971.7	ETAA1	1	-3.00592	0.025151	0.02081	Cortex	-3.00592	0.025151	0.02081	Cortex	ENSG00000152910.18	CNTNAP4	2	-2.95018	0.0521395	0.0285687	Hippocampus	4.94966	0.22158	3.05659e-05	Cerebellum
ENSG00000143977.13	SNRPG	1	2.81619	0.0270635	0.0327608	Cortex	2.81619	0.0270635	0.0327608	Cortex	ENSG00000152926.14	ZNF117	3	2.70985	0.141539	0.0491415	Hypothalamus	2.95868	0.198503	0.0274072	Spinal_cord_cervical_c-1
ENSG00000143994.13	ABHD1	1	-2.88817	0.0697966	0.0287513	Caudate_basal_ganglia	-2.88817	0.0697966	0.0287513	Caudate_basal_ganglia	ENSG00000152931.7	PART1	4	2.89293	0.0490462	0.033592	Frontal_Cortex_BA9	4.16913	0.220991	0.000675373	Hippocampus
ENSG00000144034.14	TPRKB	1	4.74392	0.199955	7.09415e-05	Spinal_cord_cervical_c-1	4.74392	0.199955	7.09415e-05	Spinal_cord_cervical_c-1	ENSG00000152944.8	MED21	1	3.67318	0.0272211	0.00378827	Cerebellum	3.67318	0.0272211	0.00378827	Cerebellum
ENSG00000144035.3	NAT8	4	6.04458	0.0531286	1.23487e-07	Spinal_cord_cervical_c-1	6.6377	0.249366	4.32484e-09	Cerebellar_Hemisphere	ENSG00000153037.13	SRP19	2	-3.56363	0.0575057	0.0284276	Frontal_Cortex_BA9	-2.95948	0.105039	0.00519688	Caudate_basal_ganglia
ENSG00000144036.15	EXOC6B	2	-3.76712	0.0379901	0.0242258	Frontal_Cortex_BA9	-2.98129	0.0636521	0.00253616	Cerebellum	ENSG00000153060.7	TEKT5	1	-3.55191	0.0473456	0.00503511	Cortex	-3.55191	0.0473456	0.00503511	Cortex
ENSG00000144043.11	TEX261	2	2.69935	0.116282	0.045241	Caudate_basal_ganglia	2.82054	0.130062	0.0370995	Spinal_cord_cervical_c-1	ENSG00000153086.13	ACMSD	1	-3.27238	0.0282889	0.0121643	Cerebellar_Hemisphere	-3.27238	0.0282889	0.0121643	Cerebellar_Hemisphere
ENSG00000144152.12	FBLN7	3	-4.79239	0.0762474	0.0197093	Cerebellar_Hemisphere	-3.05546	0.173745	5.82241e-05	Spinal_cord_cervical_c-1	ENSG00000153147.5	SMARCA5	1	-3.03621	0.0274573	0.0232873	Frontal_Cortex_BA9	-3.03621	0.0274573	0.0232873	Frontal_Cortex_BA9
ENSG00000144161.12	ZC3H8	5	3.60255	0.0367284	0.00414931	Nucleus_accumbens_basal_ganglia	6.59092	0.145378	5.18499e-09	Putamen_basal_ganglia	ENSG00000153207.14	AHCTF1	1	-2.7686	0.0440732	0.0423981	Cerebellar_Hemisphere	-2.7686	0.0440732	0.0423981	Cerebellar_Hemisphere
ENSG00000144199.11	FAHD2B	2	2.72572	0.130472	0.0439323	Putamen_basal_ganglia	2.85181	0.22836	0.0318149	Cerebellum	ENSG00000153317.14	ASAP1	1	-3.54788	0.067821	0.00555233	Putamen_basal_ganglia	-3.54788	0.067821	0.00555233	Putamen_basal_ganglia
ENSG00000144214.9	LYG1	4	4.27556	0.0454927	0.00040337	Hippocampus	5.34222	0.1774	3.87679e-06	Cortex	ENSG00000153446.15	C16orf89	1	3.37876	0.265484	0.00911347	Cerebellum	3.37876	0.265484	0.00911347	Cerebellum
ENSG00000144218.18	AFF3	3	2.81744	0.0948744	0.035648	Putamen_basal_ganglia	3.48585	0.381827	0.00562572	Cortex	ENSG00000153531.13	ADPRHL1	1	2.98112	0.042375	0.0257772	Cerebellar_Hemisphere	2.98112	0.042375	0.0257772	Cerebellar_Hemisphere
ENSG00000144229.11	THSD7B	1	-3.06314	0.20573	0.0190427	Cerebellum	-3.06314	0.20573	0.0190427	Cerebellum	ENSG00000153936.16	HS2ST1	1	3.25013	0.0377616	0.0133366	Spinal_cord_cervical_c-1	3.25013	0.0377616	0.0133366	Spinal_cord_cervical_c-1
ENSG00000144285.17	SCN1A	4	3.45202	0.0493644	0.00666408	Cerebellar_Hemisphere	4.29106	0.141077	0.000352213	Cortex	ENSG00000153975.9	ZUFSP	1	-3.02776	0.035399	0.0223216	Cerebellum	-3.02776	0.035399	0.0223216	Cerebellum
ENSG00000144320.13	LNPK	3	2.74021	0.164386	0.0413314	Cerebellar_Hemisphere	3.77442	0.234808	0.00251973	Caudate_basal_ganglia	ENSG00000154059.9	IMPACT	1	2.79828	0.0444951	0.0409473	Hypothalamus	2.79828	0.0444951	0.0409473	Hypothalamus
ENSG00000144354.13	CDCA7	2	-2.97587	0.0432718	0.0222705	Cortex	4.09773	0.0589147	0.000832872	Cerebellum	ENSG00000154079.5	SDHAF4	1	3.47021	0.180535	0.00666572	Hippocampus	3.47021	0.180535	0.00666572	Hippocampus
ENSG00000144369.12	FAM171B	2	2.8708	0.0442769	0.0311442	Putamen_basal_ganglia	2.95788	0.121169	0.0264867	Spinal_cord_cervical_c-1	ENSG00000154153.13	FAM134B	1	-2.68588	0.438833	0.049818	Cerebellar_Hemisphere	-2.68588	0.438833	0.049818	Cerebellar_Hemisphere
ENSG00000144554.10	FANCD2	2	-4.09561	0.02897	0.0473168	Nucleus_accumbens_basal_ganglia	-2.67103	0.0414968	0.000987591	Hypothalamus	ENSG00000154162.14	CDH12	2	3.37699	0.117556	0.00901635	Cerebellar_Hemisphere	4.0993	0.230541	0.000933269	Cerebellum
ENSG00000144647.5	POMGNT2	8	-3.73151	0.0601343	0.0325737	Substantia_nigra	-2.93089	0.326058	0.00282022	Caudate_basal_ganglia	ENSG00000154175.16	ABI3BP	1	2.7074	0.0389631	0.0497978	Amygdala	2.7074	0.0389631	0.0497978	Amygdala
ENSG00000144711.13	IQSEC1	2	-3.10204	0.20973	0.0371625	Cerebellum	-2.78384	0.214055	0.0174752	Cerebellar_Hemisphere	ENSG00000154229.11	PRKCA	1	-2.86068	0.0318542	0.0330059	Cerebellum	-2.86068	0.0318542	0.0330059	Cerebellum
ENSG00000144712.11	CAND2	1	3.38686	0.189717	0.0088667	Hypothalamus	3.38686	0.189717	0.0088667	Hypothalamus	ENSG00000154240.16	CEP112	1	-2.9559	0.0265033	0.0261847	Nucleus_accumbens_basal_ganglia	-2.9559	0.0265033	0.0261847	Nucleus_accumbens_basal_ganglia
ENSG00000144834.13	TAGLN3	1	2.71868	0.0649148	0.0429603	Cerebellum	2.71868	0.0649148	0.0429603	Cerebellum	ENSG00000154258.16	ABCA9	1	3.48017	0.0332208	0.00745234	Anterior_cingulate_cortex_BA24	3.48017	0.0332208	0.00745234	Anterior_cingulate_cortex_BA24
ENSG00000144843.11	ADPRH	1	3.45671	0.0383214	0.00701035	Anterior_cingulate_cortex_BA24	3.45671	0.0383214	0.00701035	Anterior_cingulate_cortex_BA24	ENSG00000154263.17	ABCA10	1	-3.88403	0.0677111	0.00191957	Putamen_basal_ganglia	-3.88403	0.0677111	0.00191957	Putamen_basal_ganglia
ENSG00000144847.12	IGSF11	2	-4.24578	0.0380597	0.0325327	Anterior_cingulate_cortex_BA24	-2.87549	0.0684303	0.000468713	Caudate_basal_ganglia	ENSG00000154319.14	FAM167A	7	-8.25605	0.032271	0.0038258	Caudate_basal_ganglia	-3.66972	0.21137	5.03261e-14	Frontal_Cortex_BA9
ENSG00000144891.17	AGTR1	1	-3.44781	0.100386	0.00673988	Cerebellum	-3.44781	0.100386	0.00673988	Cerebellum	ENSG00000154328.15	NEIL2	4	3.44301	0.0520653	0.0072145	Hippocampus	4.68327	0.220249	0.000122201	Anterior_cingulate_cortex_BA24
ENSG00000144893.12	MED12L	1	-2.64447	0.057915	0.0488136	Cortex	-2.64447	0.057915	0.0488136	Cortex	ENSG00000154342.5	WNT3A	1	-4.48282	0.280681	0.000222573	Caudate_basal_ganglia	-4.48282	0.280681	0.000222573	Caudate_basal_ganglia
ENSG00000144959.9	NCEH1	2	-4.01384	0.028769	0.00120628	Putamen_basal_ganglia	-4.01216	0.0720299	0.00110316	Caudate_basal_ganglia	ENSG00000154473.17	BUB3	1	-3.33948	0.0332083	0.0101534	Cerebellum	-3.33948	0.0332083	0.0101534	Cerebellum
ENSG00000145002.12	FAM86B2	1	5.38428	0.065391	3.78912e-06	Caudate_basal_ganglia	5.38428	0.065391	3.78912e-06	Caudate_basal_ganglia	ENSG00000154478.3	GPR26	1	-4.96518	0.032904	2.61824e-05	Cortex	-4.96518	0.032904	2.61824e-05	Cortex
ENSG00000145020.15	AMT	12	-10.8497	0.145848	1.11798e-09	Frontal_Cortex_BA9	-6.82287	0.485768	3.61187e-24	Hypothalamus	ENSG00000154479.12	CCDC173	1	2.77832	0.0294307	0.0393283	Caudate_basal_ganglia	2.77832	0.0294307	0.0393283	Caudate_basal_ganglia
ENSG00000145029.13	NICN1	6	-6.58067	0.0347537	0.018855	Hypothalamus	9.18707	0.114353	1.61243e-17	Nucleus_accumbens_basal_ganglia	ENSG00000154518.9	ATP5G3	5	3.10079	0.0328587	0.0204203	Hypothalamus	3.74146	0.237074	0.00331219	Frontal_Cortex_BA9
ENSG00000145040.3	UCN2	1	-6.06823	0.0570269	1.02519e-07	Cerebellum	-6.06823	0.0570269	1.02519e-07	Cerebellum	ENSG00000154678.16	PDE1C	1	4.88952	0.0679085	5.17046e-05	Anterior_cingulate_cortex_BA24	4.88952	0.0679085	5.17046e-05	Anterior_cingulate_cortex_BA24
ENSG00000145050.15	MANF	1	-2.99492	0.101901	0.0221506	Nucleus_accumbens_basal_ganglia	-2.99492	0.101901	0.0221506	Nucleus_accumbens_basal_ganglia	ENSG00000154760.13	SLFN13	3	-3.99164	0.0315312	0.0169513	Cortex	-3.11505	0.0729414	0.00158349	Hypothalamus
ENSG00000145194.17	ECE2	1	-2.95777	0.137897	0.0308048	Substantia_nigra	-2.95777	0.137897	0.0308048	Substantia_nigra	ENSG00000154764.5	WNT7A	2	2.82551	0.102586	0.0444428	Substantia_nigra	4.20686	0.137153	0.000645178	Putamen_basal_ganglia
ENSG00000145246.13	ATP10D	1	3.21545	0.108725	0.0122055	Cortex	3.21545	0.108725	0.0122055	Cortex	ENSG00000154781.15	CCDC174	11	2.76171	0.0499825	0.0397007	Anterior_cingulate_cortex_BA24	3.37094	0.4806	0.00955603	Spinal_cord_cervical_c-1
ENSG00000145247.11	OCIAD2	1	2.87914	0.0721534	0.0297544	Cerebellum	2.87914	0.0721534	0.0297544	Cerebellum	ENSG00000154845.15	PPP4R1	4	-4.02701	0.0602704	0.0414567	Nucleus_accumbens_basal_ganglia	-2.76661	0.183385	0.00105192	Cortex
ENSG00000145354.9	CISD2	3	3.34028	0.0685445	0.00914053	Cerebellar_Hemisphere	3.76453	0.192448	0.00289761	Hypothalamus	ENSG00000154928.16	EPHB1	1	-5.49156	0.0464889	2.76491e-06	Substantia_nigra	-5.49156	0.0464889	2.76491e-06	Substantia_nigra
ENSG00000145358.6	DDIT4L	2	-3.01922	0.073813	0.0265517	Substantia_nigra	3.1183	0.0837374	0.0166216	Caudate_basal_ganglia	ENSG00000154930.14	ACSS1	2	-2.86826	0.0250236	0.033677	Cerebellar_Hemisphere	3.20596	0.193979	0.0140007	Caudate_basal_ganglia
ENSG00000145428.14	RNF175	2	-4.36918	0.124989	0.00278119	Amygdala	-3.75647	0.134124	0.000327759	Putamen_basal_ganglia	ENSG00000155087.3	ODF1	2	3.14353	0.112182	0.0164445	Caudate_basal_ganglia	3.27097	0.160465	0.0113974	Cortex
ENSG00000145451.12	GLRA3	1	2.83261	0.0459882	0.0328292	Caudate_basal_ganglia	2.83261	0.0459882	0.0328292	Caudate_basal_ganglia	ENSG00000155099.7	TMEM55A	1	-3.81025	0.0295045	0.00247576	Cerebellar_Hemisphere	-3.81025	0.0295045	0.00247576	Cerebellar_Hemisphere
ENSG00000145569.5	FAM105A	1	2.80528	0.0552449	0.0356479	Cerebellar_Hemisphere	2.80528	0.0552449	0.0356479	Cerebellar_Hemisphere	ENSG00000155100.10	OTUD6B	2	-5.80297	0.0351384	0.00176153	Cerebellum	-3.90955	0.043284	5.89751e-07	Frontal_Cortex_BA9
ENSG00000145692.14	BHMT	2	-3.47667	0.0827458	0.0189674	Hippocampus	-3.0877	0.140223	0.00612803	Caudate_basal_ganglia	ENSG00000155363.18	MOV10	1	-3.14959	0.0272857	0.0158384	Nucleus_accumbens_basal_ganglia	-3.14959	0.0272857	0.0158384	Nucleus_accumbens_basal_ganglia
ENSG00000145715.14	RASA1	1	6.3223	0.0444109	2.39756e-08	Cerebellum	6.3223	0.0444109	2.39756e-08	Cerebellum	ENSG00000155393.12	HEATR3	2	2.97997	0.179758	0.0268842	Anterior_cingulate_cortex_BA24	3.24063	0.33005	0.0139212	Amygdala
ENSG00000145723.16	GIN1	1	2.76378	0.102503	0.0389662	Cerebellum	2.76378	0.102503	0.0389662	Cerebellum	ENSG00000155530.2	LRGUK	6	3.5804	0.0275717	0.00459704	Cortex	6.56148	0.155795	6.92188e-09	Cerebellum
ENSG00000145725.19	PPIP5K2	2	-3.1502	0.055525	0.0272524	Hippocampus	-2.94806	0.0850801	0.0147827	Nucleus_accumbens_basal_ganglia	ENSG00000155592.15	ZKSCAN2	2	-5.20807	0.026308	0.00184993	Cerebellum	-3.89278	0.0316092	1.09972e-05	Cerebellar_Hemisphere
ENSG00000145730.20	PAM	1	3.28491	0.0499702	0.0108063	Putamen_basal_ganglia	3.28491	0.0499702	0.0108063	Putamen_basal_ganglia	ENSG00000155660.10	PDIA4	1	2.70279	0.0426861	0.0492832	Hippocampus	2.70279	0.0426861	0.0492832	Hippocampus
ENSG00000145743.15	FBXL17	3	-5.61278	0.0697901	0.00370907	Cerebellar_Hemisphere	4.11556	0.0860874	1.18538e-06	Spinal_cord_cervical_c-1	ENSG00000155754.14	ALS2CR11	1	-2.79805	0.0957608	0.0396385	Putamen_basal_ganglia	-2.79805	0.0957608	0.0396385	Putamen_basal_ganglia
ENSG00000145780.7	FEM1C	1	-3.21539	0.0832134	0.0129844	Cerebellum	-3.21539	0.0832134	0.0129844	Cerebellum	ENSG00000155850.7	SLC26A2	1	-2.93501	0.0479205	0.0292508	Spinal_cord_cervical_c-1	-2.93501	0.0479205	0.0292508	Spinal_cord_cervical_c-1
ENSG00000145850.8	TIMD4	1	-4.34604	0.0424372	0.000388125	Hypothalamus	-4.34604	0.0424372	0.000388125	Hypothalamus	ENSG00000155868.7	MED7	1	2.72019	0.0305393	0.0481372	Hypothalamus	2.72019	0.0305393	0.0481372	Hypothalamus
ENSG00000145863.10	GABRA6	1	-5.66237	0.0224924	9.72185e-07	Caudate_basal_ganglia	-5.66237	0.0224924	9.72185e-07	Caudate_basal_ganglia	ENSG00000155926.13	SLA	1	-2.73195	0.0972318	0.0434358	Caudate_basal_ganglia	-2.73195	0.0972318	0.0434358	Caudate_basal_ganglia
ENSG00000145888.10	GLRA1	2	3.51851	0.156391	0.0054656	Cerebellum	3.67911	0.196624	0.00340384	Cerebellar_Hemisphere	ENSG00000156011.16	PSD3	1	-2.76106	0.0947919	0.043915	Spinal_cord_cervical_c-1	-2.76106	0.0947919	0.043915	Spinal_cord_cervical_c-1
ENSG00000145907.14	G3BP1	1	2.81371	0.178395	0.0344451	Cerebellum	2.81371	0.178395	0.0344451	Cerebellum	ENSG00000156206.13	CFAP161	1	2.72298	0.0289107	0.0461808	Cerebellar_Hemisphere	2.72298	0.0289107	0.0461808	Cerebellar_Hemisphere
ENSG00000145911.5	N4BP3	1	-2.70049	0.259373	0.045371	Cerebellar_Hemisphere	-2.70049	0.259373	0.045371	Cerebellar_Hemisphere	ENSG00000156232.7	WHAMM	1	3.43974	0.0910089	0.00697923	Cortex	3.43974	0.0910089	0.00697923	Cortex
ENSG00000146007.10	ZMAT2	6	-4.38235	0.0501597	0.0416778	Anterior_cingulate_cortex_BA24	-2.7754	0.135509	0.000365982	Substantia_nigra	ENSG00000156253.6	RWDD2B	9	-3.14558	0.25369	0.0474157	Cerebellum	-2.70069	0.536713	0.0182282	Anterior_cingulate_cortex_BA24
ENSG00000146021.14	KLHL3	1	3.71993	0.0942929	0.00299762	Cerebellar_Hemisphere	3.71993	0.0942929	0.00299762	Cerebellar_Hemisphere	ENSG00000156261.12	CCT8	2	-3.69708	0.0583693	0.00585134	Nucleus_accumbens_basal_ganglia	-3.50635	0.0953378	0.00365902	Spinal_cord_cervical_c-1
ENSG00000146038.11	DCDC2	1	-2.77141	0.0862258	0.0398924	Frontal_Cortex_BA9	-2.77141	0.0862258	0.0398924	Frontal_Cortex_BA9	ENSG00000156384.14	SFR1	1	-5.46916	0.0294122	2.84031e-06	Caudate_basal_ganglia	-5.46916	0.0294122	2.84031e-06	Caudate_basal_ganglia
ENSG00000146063.19	TRIM41	1	-2.87199	0.107194	0.0302683	Cerebellum	-2.87199	0.107194	0.0302683	Cerebellum	ENSG00000156398.12	SFXN2	4	2.98881	0.0392843	0.0255792	Spinal_cord_cervical_c-1	10.36	0.181713	5.16236e-22	Cerebellar_Hemisphere
ENSG00000146067.15	FAM193B	6	-3.28356	0.0295699	0.0316585	Cerebellum	-2.85564	0.151013	0.0105652	Nucleus_accumbens_basal_ganglia	ENSG00000156411.9	C14orf2	1	4.01215	0.0382195	0.00139103	Amygdala	4.01215	0.0382195	0.00139103	Amygdala
ENSG00000146070.16	PLA2G7	1	-3.7109	0.0332008	0.00332656	Frontal_Cortex_BA9	-3.7109	0.0332008	0.00332656	Frontal_Cortex_BA9	ENSG00000156414.18	TDRD9	11	-4.58305	0.0589848	0.0191647	Hypothalamus	-3.1272	0.349957	0.000172515	Spinal_cord_cervical_c-1
ENSG00000146109.4	ABT1	3	2.85544	0.0253437	0.0344214	Anterior_cingulate_cortex_BA24	7.54822	0.139229	8.49462e-12	Cerebellum	ENSG00000156471.12	PTDSS1	2	3.97395	0.0790594	0.0016125	Anterior_cingulate_cortex_BA24	5.0103	0.107251	2.38531e-05	Cerebellum
ENSG00000146112.11	PPP1R18	3	3.12972	0.0691287	0.0153477	Cortex	6.03308	0.0861646	1.26142e-07	Spinal_cord_cervical_c-1	ENSG00000156475.18	PPP2R2B	1	3.03952	0.0223662	0.0201685	Cortex	3.03952	0.0223662	0.0201685	Cortex
ENSG00000146151.12	HMGCLL1	6	-4.3127	0.0346785	0.0334755	Putamen_basal_ganglia	-2.84297	0.0817044	0.000396298	Cerebellar_Hemisphere	ENSG00000156639.11	ZFAND3	1	-4.47495	0.0777696	0.000256477	Spinal_cord_cervical_c-1	-4.47495	0.0777696	0.000256477	Spinal_cord_cervical_c-1
ENSG00000146223.14	RPL7L1	10	-6.1296	0.0646785	0.000158195	Caudate_basal_ganglia	-4.53642	0.257883	7.65532e-08	Spinal_cord_cervical_c-1	ENSG00000156687.10	UNC5D	1	4.067	0.0622312	0.0011369	Frontal_Cortex_BA9	4.067	0.0622312	0.0011369	Frontal_Cortex_BA9
ENSG00000146233.7	CYP39A1	1	-2.7787	0.0272681	0.0357738	Cortex	-2.7787	0.0272681	0.0357738	Cortex	ENSG00000156711.16	MAPK13	3	-3.07456	0.266399	0.0188008	Cortex	5.40912	0.579622	3.7746e-06	Cerebellum
ENSG00000146243.13	IRAK1BP1	1	3.35582	0.208027	0.00860036	Nucleus_accumbens_basal_ganglia	3.35582	0.208027	0.00860036	Nucleus_accumbens_basal_ganglia	ENSG00000156886.11	ITGAD	1	-2.82127	0.193548	0.0341501	Cortex	-2.82127	0.193548	0.0341501	Cortex
ENSG00000146263.11	MMS22L	1	4.44444	0.0498376	0.000237413	Amygdala	4.44444	0.0498376	0.000237413	Amygdala	ENSG00000157017.15	GHRL	2	2.68818	0.168523	0.0497264	Cerebellar_Hemisphere	3.3647	0.172316	0.00948133	Cerebellum
ENSG00000146282.17	RARS2	2	-6.33031	0.0286678	0.0178377	Hippocampus	-3.11055	0.0783134	2.00074e-08	Cortex	ENSG00000157045.8	NTAN1	1	3.29176	0.087234	0.0127667	Hypothalamus	3.29176	0.087234	0.0127667	Hypothalamus
ENSG00000146352.12	CLVS2	1	-4.02736	0.0856972	0.00115147	Putamen_basal_ganglia	-4.02736	0.0856972	0.00115147	Putamen_basal_ganglia	ENSG00000157064.10	NMNAT2	1	-2.71981	0.0359173	0.0453816	Cerebellum	-2.71981	0.0359173	0.0453816	Cerebellum
ENSG00000146433.8	TMEM181	1	2.85499	0.0700615	0.0316585	Cerebellum	2.85499	0.0700615	0.0316585	Cerebellum	ENSG00000157168.18	NRG1	2	2.81652	0.137859	0.0381878	Putamen_basal_ganglia	2.96071	0.235754	0.0257415	Caudate_basal_ganglia
ENSG00000146469.12	VIP	2	-3.45641	0.0437038	0.0123801	Cerebellar_Hemisphere	-3.22852	0.0481928	0.0065632	Cerebellum	ENSG00000157240.3	FZD1	1	4.23012	0.0796066	0.000566007	Caudate_basal_ganglia	4.23012	0.0796066	0.000566007	Caudate_basal_ganglia
ENSG00000146477.5	SLC22A3	1	-2.64743	0.271563	0.0484946	Cortex	-2.64743	0.271563	0.0484946	Cortex	ENSG00000157259.6	GATAD1	3	-3.22389	0.0576363	0.0331663	Putamen_basal_ganglia	-2.87478	0.119124	0.0137232	Hippocampus
ENSG00000146540.14	C7orf50	1	-3.03547	0.223079	0.0204924	Caudate_basal_ganglia	-3.03547	0.223079	0.0204924	Caudate_basal_ganglia	ENSG00000157315.4	TMED6	1	3.15155	0.0484823	0.0164429	Putamen_basal_ganglia	3.15155	0.0484823	0.0164429	Putamen_basal_ganglia
ENSG00000146555.18	SDK1	1	5.28428	0.0576273	6.03083e-06	Cerebellum	5.28428	0.0576273	6.03083e-06	Cerebellum	ENSG00000157322.17	CLEC18A	5	2.74167	0.306097	0.0432171	Cerebellum	3.20398	0.442254	0.013752	Nucleus_accumbens_basal_ganglia
ENSG00000146729.9	GBAS	3	2.77997	0.0479638	0.0374195	Caudate_basal_ganglia	3.08681	0.135327	0.0170594	Cortex	ENSG00000157335.20	CLEC18C	1	3.02343	0.118782	0.02258	Cerebellum	3.02343	0.118782	0.02258	Cerebellum
ENSG00000146834.13	MEPCE	1	3.1659	0.134491	0.0148284	Caudate_basal_ganglia	3.1659	0.134491	0.0148284	Caudate_basal_ganglia	ENSG00000157343.8	ARMC12	1	3.1002	0.0799456	0.0185017	Caudate_basal_ganglia	3.1002	0.0799456	0.0185017	Caudate_basal_ganglia
ENSG00000147324.10	MFHAS1	1	3.42557	0.0427944	0.00764576	Hippocampus	3.42557	0.0427944	0.00764576	Hippocampus	ENSG00000157388.15	CACNA1D	1	-5.13105	0.0307577	1.54658e-05	Cerebellar_Hemisphere	-5.13105	0.0307577	1.54658e-05	Cerebellar_Hemisphere
ENSG00000147408.14	CSGALNACT1	3	2.76009	0.133118	0.0435049	Amygdala	2.85315	0.432907	0.0341394	Hypothalamus	ENSG00000157429.15	ZNF19	1	2.88123	0.0997851	0.0312225	Nucleus_accumbens_basal_ganglia	2.88123	0.0997851	0.0312225	Nucleus_accumbens_basal_ganglia
ENSG00000147419.17	CCDC25	7	-4.32677	0.14925	0.0167911	Caudate_basal_ganglia	-3.11454	0.378463	0.000349773	Nucleus_accumbens_basal_ganglia	ENSG00000157542.9	KCNJ6	5	-3.70924	0.107516	0.0119243	Cerebellum	4.36118	0.198508	0.000368752	Amygdala
ENSG00000147421.17	HMBOX1	1	3.15798	0.0390715	0.0142795	Cortex	3.15798	0.0390715	0.0142795	Cortex	ENSG00000157570.11	TSPAN18	2	-3.63011	0.0935354	0.0212728	Frontal_Cortex_BA9	-3.07083	0.234735	0.00436919	Cerebellar_Hemisphere
ENSG00000147432.6	CHRNB3	1	3.43898	0.132423	0.00692677	Cerebellum	3.43898	0.132423	0.00692677	Cerebellum	ENSG00000157578.13	LCA5L	10	2.90219	0.235732	0.0329342	Hypothalamus	4.22036	0.598729	0.000609407	Cerebellum
ENSG00000147439.12	BIN3	2	-3.35575	0.048411	0.0432217	Cortex	-2.70109	0.063003	0.00905922	Frontal_Cortex_BA9	ENSG00000157637.12	SLC38A10	2	-4.50479	0.0473515	0.00523183	Nucleus_accumbens_basal_ganglia	-3.54885	0.21774	0.000180838	Cortex
ENSG00000147481.14	SNTG1	2	3.43538	0.260952	0.00695823	Cerebellum	5.49161	0.267516	2.55035e-06	Cerebellar_Hemisphere	ENSG00000157782.9	CABP1	1	3.96297	0.0631679	0.00168127	Hypothalamus	3.96297	0.0631679	0.00168127	Hypothalamus
ENSG00000147535.16	PLPP5	4	-3.94317	0.0839361	0.017529	Cerebellum	-3.09955	0.237493	0.00139135	Nucleus_accumbens_basal_ganglia	ENSG00000157800.17	SLC37A3	2	-3.90925	0.0766449	0.0103619	Cerebellum	-3.33074	0.0960288	0.0018439	Spinal_cord_cervical_c-1
ENSG00000147588.6	PMP2	1	2.70636	0.0453256	0.0447678	Caudate_basal_ganglia	2.70636	0.0453256	0.0447678	Caudate_basal_ganglia	ENSG00000157837.15	SPPL3	6	-4.56147	0.0761232	0.0474396	Nucleus_accumbens_basal_ganglia	-2.70495	0.321964	0.000179438	Frontal_Cortex_BA9
ENSG00000147606.8	SLC26A7	1	-2.94914	0.0362435	0.0238425	Cortex	-2.94914	0.0362435	0.0238425	Cortex	ENSG00000157851.16	DPYSL5	8	2.90657	0.063738	0.0316092	Hippocampus	4.41796	0.282026	0.000313715	Frontal_Cortex_BA9
ENSG00000147650.11	LRP12	1	-2.7757	0.0918682	0.0379107	Cerebellum	-2.7757	0.0918682	0.0379107	Cerebellum	ENSG00000157890.17	MEGF11	1	2.80472	0.0274976	0.0393735	Hippocampus	2.80472	0.0274976	0.0393735	Hippocampus
ENSG00000147655.10	RSPO2	1	-2.76983	0.0445777	0.0364988	Cortex	-2.76983	0.0445777	0.0364988	Cortex	ENSG00000157895.11	C12orf43	4	-3.75661	0.0454038	0.0156477	Substantia_nigra	-3.23474	0.139159	0.0029307	Putamen_basal_ganglia
ENSG00000147676.13	MAL2	1	2.70673	0.109556	0.0447678	Caudate_basal_ganglia	2.70673	0.109556	0.0447678	Caudate_basal_ganglia	ENSG00000158125.9	XDH	1	6.17844	0.0510523	6.57071e-08	Cerebellum	6.17844	0.0510523	6.57071e-08	Cerebellum
ENSG00000147679.11	UTP23	4	3.12914	0.0832555	0.0163161	Cerebellum	4.81133	0.165285	4.39067e-05	Cortex	ENSG00000158220.13	ESYT3	3	-2.82941	0.0341833	0.0355418	Nucleus_accumbens_basal_ganglia	4.07167	0.346976	0.00106042	Cerebellar_Hemisphere
ENSG00000147789.15	ZNF7	1	4.13567	0.0349527	0.000747302	Cerebellar_Hemisphere	4.13567	0.0349527	0.000747302	Cerebellar_Hemisphere	ENSG00000158321.15	AUTS2	1	-2.76313	0.111479	0.0405504	Caudate_basal_ganglia	-2.76313	0.111479	0.0405504	Caudate_basal_ganglia
ENSG00000147813.15	NAPRT	9	2.72387	0.432999	0.0424974	Cerebellum	3.03325	0.697459	0.0216522	Putamen_basal_ganglia	ENSG00000158373.8	HIST1H2BD	2	3.85279	0.0214956	0.00198128	Hippocampus	4.68945	0.0378728	8.471e-05	Cortex
ENSG00000147905.17	ZCCHC7	1	4.13526	0.0295192	0.000701209	Hippocampus	4.13526	0.0295192	0.000701209	Hippocampus	ENSG00000158406.4	HIST1H4H	1	-3.98303	0.0495863	0.00160848	Hypothalamus	-3.98303	0.0495863	0.00160848	Hypothalamus
ENSG00000148019.12	CEP78	1	3.59619	0.032564	0.00459412	Frontal_Cortex_BA9	3.59619	0.032564	0.00459412	Frontal_Cortex_BA9	ENSG00000158411.11	MITD1	2	2.70744	0.0400503	0.0499408	Frontal_Cortex_BA9	2.78896	0.0956407	0.0403197	Putamen_basal_ganglia
ENSG00000148082.9	SHC3	1	-4.29829	0.0346346	0.000407208	Cerebellum	-4.29829	0.0346346	0.000407208	Cerebellum	ENSG00000158428.3	CATIP	1	-2.8871	0.0359529	0.0310285	Cerebellum	-2.8871	0.0359529	0.0310285	Cerebellum
ENSG00000148200.16	NR6A1	1	3.3607	0.0502422	0.00888579	Caudate_basal_ganglia	3.3607	0.0502422	0.00888579	Caudate_basal_ganglia	ENSG00000158457.5	TSPAN33	1	2.77389	0.0438424	0.0400689	Cerebellum	2.77389	0.0438424	0.0400689	Cerebellum
ENSG00000148219.16	ASTN2	2	-3.10884	0.406538	0.0220504	Cerebellar_Hemisphere	-3.012	0.517046	0.01715	Cerebellum	ENSG00000158560.14	DYNC1I1	1	-3.14262	0.0259991	0.016448	Caudate_basal_ganglia	-3.14262	0.0259991	0.016448	Caudate_basal_ganglia
ENSG00000148288.11	GBGT1	1	-3.0302	0.11574	0.0210466	Cerebellar_Hemisphere	-3.0302	0.11574	0.0210466	Cerebellar_Hemisphere	ENSG00000158717.10	RNF166	1	2.92861	0.0409866	0.0309729	Hypothalamus	2.92861	0.0409866	0.0309729	Hypothalamus
ENSG00000148296.6	SURF6	4	2.74425	0.139381	0.0389577	Cortex	3.30358	0.584971	0.0104518	Caudate_basal_ganglia	ENSG00000158805.11	ZNF276	2	3.17603	0.153519	0.0156249	Cerebellar_Hemisphere	3.99747	0.168957	0.00131197	Cerebellum
ENSG00000148297.15	MED22	1	-2.73145	0.0521027	0.0465805	Amygdala	-2.73145	0.0521027	0.0465805	Amygdala	ENSG00000158865.12	SLC5A11	3	3.19272	0.0277489	0.0157637	Spinal_cord_cervical_c-1	3.37469	0.123121	0.0090371	Putamen_basal_ganglia
ENSG00000148300.11	REXO4	3	2.71559	0.177586	0.0418542	Cortex	2.88922	0.269845	0.0313128	Anterior_cingulate_cortex_BA24	ENSG00000159164.9	SV2A	1	3.05632	0.23091	0.0218898	Spinal_cord_cervical_c-1	3.05632	0.23091	0.0218898	Spinal_cord_cervical_c-1
ENSG00000148308.17	GTF3C5	1	-3.16474	0.236188	0.014896	Cerebellum	-3.16474	0.236188	0.014896	Cerebellum	ENSG00000159200.17	RCAN1	1	-2.96418	0.175191	0.0269309	Cerebellar_Hemisphere	-2.96418	0.175191	0.0269309	Cerebellar_Hemisphere
ENSG00000148334.14	PTGES2	1	-3.05893	0.0337073	0.0192187	Caudate_basal_ganglia	-3.05893	0.0337073	0.0192187	Caudate_basal_ganglia	ENSG00000159202.17	UBE2Z	1	-4.06552	0.168952	0.000928327	Cortex	-4.06552	0.168952	0.000928327	Cortex
ENSG00000148356.13	LRSAM1	1	-3.02527	0.241949	0.0207412	Cerebellum	-3.02527	0.241949	0.0207412	Cerebellum	ENSG00000159208.15	CIART	1	-3.28035	0.0297223	0.0111486	Cortex	-3.28035	0.0297223	0.0111486	Cortex
ENSG00000148384.12	INPP5E	12	3.08997	0.105265	0.0179999	Cerebellar_Hemisphere	3.78692	0.294511	0.00255573	Amygdala	ENSG00000159314.11	ARHGAP27	3	-4.18172	0.10745	0.0015076	Caudate_basal_ganglia	-3.95241	0.203094	0.000622188	Cortex
ENSG00000148600.14	CDHR1	1	3.28729	0.0539832	0.0111375	Spinal_cord_cervical_c-1	3.28729	0.0539832	0.0111375	Spinal_cord_cervical_c-1	ENSG00000159387.7	IRX6	1	-2.94402	0.0382891	0.0295774	Anterior_cingulate_cortex_BA24	-2.94402	0.0382891	0.0295774	Anterior_cingulate_cortex_BA24
ENSG00000148655.14	C10orf11	1	-3.35254	0.0600644	0.00898492	Cerebellum	-3.35254	0.0600644	0.00898492	Cerebellum	ENSG00000159409.14	CELF3	1	-3.09375	0.0873414	0.0200703	Spinal_cord_cervical_c-1	-3.09375	0.0873414	0.0200703	Spinal_cord_cervical_c-1
ENSG00000148690.11	FRA10AC1	1	2.69588	0.342555	0.0497214	Amygdala	2.69588	0.342555	0.0497214	Amygdala	ENSG00000159640.15	ACE	3	-4.35809	0.0897791	0.00288568	Cerebellum	-3.75837	0.151003	0.000322321	Cortex
ENSG00000148795.6	CYP17A1	2	9.62078	0.0551255	5.89319e-19	Frontal_Cortex_BA9	10.6751	0.0982595	2.41809e-23	Cortex	ENSG00000159650.8	UROC1	3	-3.53231	0.106782	0.0430888	Substantia_nigra	-2.84418	0.231855	0.00563494	Caudate_basal_ganglia
ENSG00000148798.10	INA	5	-7.45105	0.0329975	0.0223232	Frontal_Cortex_BA9	-3.02219	0.0845036	1.90654e-11	Anterior_cingulate_cortex_BA24	ENSG00000159674.11	SPON2	3	-4.37692	0.101822	0.0018467	Anterior_cingulate_cortex_BA24	-3.8738	0.20752	0.000365732	Frontal_Cortex_BA9
ENSG00000148814.17	LRRC27	6	2.73489	0.219631	0.0436328	Frontal_Cortex_BA9	5.30058	0.522584	6.08e-06	Nucleus_accumbens_basal_ganglia	ENSG00000159692.15	CTBP1	1	3.6181	0.0613411	0.00446951	Putamen_basal_ganglia	3.6181	0.0613411	0.00446951	Putamen_basal_ganglia
ENSG00000148834.12	GSTO1	1	-3.4629	0.0705087	0.00687643	Anterior_cingulate_cortex_BA24	-3.4629	0.0705087	0.00687643	Anterior_cingulate_cortex_BA24	ENSG00000159958.6	TNFRSF13C	1	-3.23895	0.293767	0.0132159	Cerebellar_Hemisphere	-3.23895	0.293767	0.0132159	Cerebellar_Hemisphere
ENSG00000148841.15	ITPRIP	1	-5.67948	0.0242946	6.69032e-07	Cortex	-5.67948	0.0242946	6.69032e-07	Cortex	ENSG00000159961.1	OR3A3	1	3.85187	0.0429333	0.00211974	Caudate_basal_ganglia	3.85187	0.0429333	0.00211974	Caudate_basal_ganglia
ENSG00000148842.17	CNNM2	2	2.92676	0.0655293	0.0278433	Frontal_Cortex_BA9	4.26083	0.078729	0.000447986	Caudate_basal_ganglia	ENSG00000160124.9	CCDC58	1	3.69247	0.159432	0.00358875	Cerebellum	3.69247	0.159432	0.00358875	Cerebellum
ENSG00000148843.13	PDCD11	3	4.53293	0.0875716	0.000139585	Cortex	9.62652	0.231136	5.03188e-19	Cerebellar_Hemisphere	ENSG00000160207.8	HSF2BP	1	4.03255	0.0702927	0.00134981	Anterior_cingulate_cortex_BA24	4.03255	0.0702927	0.00134981	Anterior_cingulate_cortex_BA24
ENSG00000148943.11	LIN7C	1	-2.78842	0.0379835	0.0395096	Spinal_cord_cervical_c-1	-2.78842	0.0379835	0.0395096	Spinal_cord_cervical_c-1	ENSG00000160208.12	RRP1B	1	3.58135	0.0872837	0.00496745	Cerebellum	3.58135	0.0872837	0.00496745	Cerebellum
ENSG00000149054.15	ZNF215	1	2.85187	0.0557017	0.0337232	Hippocampus	2.85187	0.0557017	0.0337232	Hippocampus	ENSG00000160256.12	FAM207A	1	3.59987	0.0386313	0.00448947	Nucleus_accumbens_basal_ganglia	3.59987	0.0386313	0.00448947	Nucleus_accumbens_basal_ganglia
ENSG00000149136.8	SSRP1	1	-3.21279	0.145814	0.0130448	Cerebellum	-3.21279	0.145814	0.0130448	Cerebellum	ENSG00000160271.14	RALGDS	1	-3.09616	0.271552	0.0187832	Cerebellum	-3.09616	0.271552	0.0187832	Cerebellum
ENSG00000149150.8	SLC43A1	3	3.19904	0.0619838	0.0148671	Hypothalamus	3.61872	0.195018	0.00374165	Cortex	ENSG00000160326.13	SLC2A6	3	-3.26135	0.0291969	0.0461362	Caudate_basal_ganglia	-2.69997	0.107577	0.0125173	Cerebellar_Hemisphere
ENSG00000149177.12	PTPRJ	2	3.54472	0.037428	0.00529114	Frontal_Cortex_BA9	5.11635	0.0419195	1.28473e-05	Caudate_basal_ganglia	ENSG00000160349.9	LCN1	1	-2.95335	0.109099	0.0288152	Frontal_Cortex_BA9	-2.95335	0.109099	0.0288152	Frontal_Cortex_BA9
ENSG00000149187.17	CELF1	1	-2.9174	0.0507099	0.0284257	Frontal_Cortex_BA9	-2.9174	0.0507099	0.0284257	Frontal_Cortex_BA9	ENSG00000160360.12	GPSM1	6	2.72081	0.0252613	0.0463642	Cerebellar_Hemisphere	3.02307	0.385733	0.0243447	Anterior_cingulate_cortex_BA24
ENSG00000149201.9	CCDC81	1	4.52556	0.0271805	0.000164978	Nucleus_accumbens_basal_ganglia	4.52556	0.0271805	0.000164978	Nucleus_accumbens_basal_ganglia	ENSG00000160588.9	MPZL3	1	-2.88238	0.0896349	0.034203	Hypothalamus	-2.88238	0.0896349	0.034203	Hypothalamus
ENSG00000149269.9	PAK1	1	2.83923	0.196466	0.0331375	Cerebellar_Hemisphere	2.83923	0.196466	0.0331375	Cerebellar_Hemisphere	ENSG00000160691.18	SHC1	1	-3.7085	0.025125	0.00306918	Cortex	-3.7085	0.025125	0.00306918	Cortex
ENSG00000149292.16	TTC12	4	2.76244	0.319399	0.0390858	Nucleus_accumbens_basal_ganglia	3.72009	0.474074	0.00314526	Amygdala	ENSG00000160710.15	ADAR	2	2.81401	0.054738	0.0345632	Cortex	3.21314	0.0900623	0.0142341	Cerebellar_Hemisphere
ENSG00000149295.13	DRD2	3	-3.90505	0.0535517	0.0460921	Frontal_Cortex_BA9	-2.71068	0.166092	0.00164241	Cerebellar_Hemisphere	ENSG00000160716.5	CHRNB2	4	3.42656	0.0265553	0.00856295	Anterior_cingulate_cortex_BA24	5.76617	0.0739524	6.02277e-07	Cerebellum
ENSG00000149452.15	SLC22A8	1	-3.04372	0.0340329	0.021664	Anterior_cingulate_cortex_BA24	-3.04372	0.0340329	0.021664	Anterior_cingulate_cortex_BA24	ENSG00000160746.12	ANO10	1	-3.00906	0.0559386	0.0229188	Nucleus_accumbens_basal_ganglia	-3.00906	0.0559386	0.0229188	Nucleus_accumbens_basal_ganglia
ENSG00000149474.13	KAT14	1	-2.66841	0.080854	0.0464345	Cortex	-2.66841	0.080854	0.0464345	Cortex	ENSG00000160767.20	FAM189B	1	4.62772	0.0234055	0.000110004	Cortex	4.62772	0.0234055	0.000110004	Cortex
ENSG00000149489.8	ROM1	1	-3.72882	0.165821	0.00303405	Spinal_cord_cervical_c-1	-3.72882	0.165821	0.00303405	Spinal_cord_cervical_c-1	ENSG00000160796.16	NBEAL2	6	2.95646	0.0282001	0.0259276	Caudate_basal_ganglia	4.01235	0.189525	0.00128598	Cerebellum
ENSG00000149499.11	EML3	4	-4.95575	0.0356046	0.00191015	Caudate_basal_ganglia	-3.85244	0.205701	3.16231e-05	Putamen_basal_ganglia	ENSG00000160801.13	PTH1R	1	-3.16488	0.029248	0.0152208	Nucleus_accumbens_basal_ganglia	-3.16488	0.029248	0.0152208	Nucleus_accumbens_basal_ganglia
ENSG00000149541.9	B3GAT3	8	-6.18487	0.0242535	0.000151941	Nucleus_accumbens_basal_ganglia	-4.54781	0.225012	5.81268e-08	Substantia_nigra	ENSG00000160803.7	UBQLN4	1	-2.75545	0.037048	0.0475919	Anterior_cingulate_cortex_BA24	-2.75545	0.037048	0.0475919	Anterior_cingulate_cortex_BA24
ENSG00000149554.12	CHEK1	3	2.77457	0.0817407	0.036101	Cortex	3.3245	0.121215	0.0107363	Hypothalamus	ENSG00000160838.13	LRRC71	1	2.98204	0.0251994	0.0271857	Hypothalamus	2.98204	0.0251994	0.0271857	Hypothalamus
ENSG00000149577.15	SIDT2	1	4.00784	0.102459	0.00125048	Frontal_Cortex_BA9	4.00784	0.102459	0.00125048	Frontal_Cortex_BA9	ENSG00000160917.14	CPSF4	3	-9.77023	0.102198	2.29284e-15	Frontal_Cortex_BA9	-8.68784	0.167279	1.97424e-19	Cortex
ENSG00000149582.15	TMEM25	2	-3.46299	0.0571988	0.0240236	Anterior_cingulate_cortex_BA24	-2.99948	0.288691	0.006466	Cerebellar_Hemisphere	ENSG00000160957.12	RECQL4	4	-3.48358	0.0536978	0.0199226	Nucleus_accumbens_basal_ganglia	3.47618	0.279656	0.00686887	Cerebellum
ENSG00000149591.16	TAGLN	1	3.66592	0.0295361	0.00376777	Frontal_Cortex_BA9	3.66592	0.0295361	0.00376777	Frontal_Cortex_BA9	ENSG00000160959.7	LRRC14	1	3.4957	0.0423522	0.00627016	Caudate_basal_ganglia	3.4957	0.0423522	0.00627016	Caudate_basal_ganglia
ENSG00000149599.15	DUSP15	1	3.34923	0.026859	0.00902519	Cerebellum	3.34923	0.026859	0.00902519	Cerebellum	ENSG00000160961.11	ZNF333	4	3.04664	0.0957783	0.0212492	Caudate_basal_ganglia	3.26768	0.180955	0.0115998	Nucleus_accumbens_basal_ganglia
ENSG00000149600.11	COMMD7	4	2.64849	0.0678877	0.0494291	Nucleus_accumbens_basal_ganglia	5.69075	0.120985	8.77589e-07	Frontal_Cortex_BA9	ENSG00000161016.17	RPL8	6	3.37073	0.0447438	0.00960885	Frontal_Cortex_BA9	4.33692	0.452386	0.00038963	Nucleus_accumbens_basal_ganglia
ENSG00000149656.8	LINC00266-1	1	-3.09294	0.0441618	0.0180461	Putamen_basal_ganglia	-3.09294	0.0441618	0.0180461	Putamen_basal_ganglia	ENSG00000161036.12	LRWD1	1	-2.90722	0.0525685	0.0306197	Putamen_basal_ganglia	-2.90722	0.0525685	0.0306197	Putamen_basal_ganglia
ENSG00000149742.9	SLC22A9	2	3.12105	0.0393983	0.0184782	Amygdala	4.07888	0.0807699	0.000810845	Cortex	ENSG00000161217.11	PCYT1A	1	3.74428	0.0968592	0.00274834	Cortex	3.74428	0.0968592	0.00274834	Cortex
ENSG00000149922.10	TBX6	2	3.36728	0.130685	0.00795525	Cortex	3.41672	0.15471	0.00789812	Spinal_cord_cervical_c-1	ENSG00000161265.14	U2AF1L4	5	-5.50393	0.104639	0.0352999	Hippocampus	-2.85513	0.295725	2.68884e-06	Hypothalamus
ENSG00000149923.13	PPP4C	1	-3.2661	0.0287138	0.0117929	Frontal_Cortex_BA9	-3.2661	0.0287138	0.0117929	Frontal_Cortex_BA9	ENSG00000161281.10	COX7A1	2	2.85207	0.0649781	0.0320614	Cortex	2.8731	0.181392	0.0320205	Caudate_basal_ganglia
ENSG00000150281.6	CTF1	1	-3.25012	0.0414143	0.0132796	Hypothalamus	-3.25012	0.0414143	0.0132796	Hypothalamus	ENSG00000161328.10	LRRC56	4	-3.1483	0.130078	0.0363983	Hippocampus	-2.84095	0.309812	0.0171529	Frontal_Cortex_BA9
ENSG00000150316.11	CWC15	2	-3.48475	0.102979	0.0219526	Nucleus_accumbens_basal_ganglia	-3.00127	0.136766	0.00596054	Caudate_basal_ganglia	ENSG00000161395.13	PGAP3	6	3.44733	0.0310217	0.00753645	Cerebellum	4.80677	0.14545	6.30226e-05	Putamen_basal_ganglia
ENSG00000150403.17	TMCO3	7	2.98863	0.068041	0.021658	Cortex	3.36268	0.242749	0.00879198	Putamen_basal_ganglia	ENSG00000161533.11	ACOX1	1	-2.93038	0.0421123	0.0279933	Cerebellum	-2.93038	0.0421123	0.0279933	Cerebellum
ENSG00000150433.9	TMEM218	1	3.00252	0.15062	0.0224667	Putamen_basal_ganglia	3.00252	0.15062	0.0224667	Putamen_basal_ganglia	ENSG00000161542.16	PRPSAP1	1	-2.74383	0.549261	0.0430981	Cerebellum	-2.74383	0.549261	0.0430981	Cerebellum
ENSG00000150477.14	KIAA1328	2	3.32065	0.0716184	0.00982951	Putamen_basal_ganglia	5.38332	0.0751759	3.50127e-06	Hippocampus	ENSG00000161618.9	ALDH16A1	9	2.89274	0.191054	0.033592	Frontal_Cortex_BA9	3.33778	0.482114	0.00998304	Putamen_basal_ganglia
ENSG00000150630.3	VEGFC	1	-2.6623	0.0687818	0.0479352	Nucleus_accumbens_basal_ganglia	-2.6623	0.0687818	0.0479352	Nucleus_accumbens_basal_ganglia	ENSG00000161996.18	WDR90	3	-9.41017	0.0330713	1.04537e-06	Hippocampus	-5.66637	0.0928551	4.31438e-18	Cortex
ENSG00000150672.16	DLG2	1	-3.38314	0.238049	0.00808994	Cerebellar_Hemisphere	-3.38314	0.238049	0.00808994	Cerebellar_Hemisphere	ENSG00000161999.11	JMJD8	1	-3.98335	0.0528291	0.00151375	Amygdala	-3.98335	0.0528291	0.00151375	Amygdala
ENSG00000150722.10	PPP1R1C	1	-2.69838	0.0468923	0.0477512	Hippocampus	-2.69838	0.0468923	0.0477512	Hippocampus	ENSG00000162006.9	MSLNL	1	-2.93955	0.223874	0.0282722	Putamen_basal_ganglia	-2.93955	0.223874	0.0282722	Putamen_basal_ganglia
ENSG00000150907.7	FOXO1	1	2.79934	0.112458	0.0361298	Cerebellar_Hemisphere	2.79934	0.112458	0.0361298	Cerebellar_Hemisphere	ENSG00000162009.8	SSTR5	1	3.24391	0.0350237	0.0143758	Hypothalamus	3.24391	0.0350237	0.0143758	Hypothalamus
ENSG00000151067.21	CACNA1C	2	-4.27575	0.321648	0.00321164	Cerebellum	-3.69244	0.469271	0.000452495	Cerebellar_Hemisphere	ENSG00000162039.14	MEIOB	4	2.84215	0.035252	0.0345259	Nucleus_accumbens_basal_ganglia	3.91625	0.157314	0.00153596	Cortex
ENSG00000151164.18	RAD9B	1	-3.54724	0.0436418	0.00489734	Nucleus_accumbens_basal_ganglia	-3.54724	0.0436418	0.00489734	Nucleus_accumbens_basal_ganglia	ENSG00000162076.12	FLYWCH2	1	3.31734	0.0487894	0.0107337	Cerebellum	3.31734	0.0487894	0.0107337	Cerebellum
ENSG00000151208.16	DLG5	1	-2.92831	0.134518	0.0269518	Putamen_basal_ganglia	-2.92831	0.134518	0.0269518	Putamen_basal_ganglia	ENSG00000162078.11	ZG16B	1	-3.21168	0.0388257	0.0138155	Caudate_basal_ganglia	-3.21168	0.0388257	0.0138155	Caudate_basal_ganglia
ENSG00000151292.17	CSNK1G3	2	-3.51253	0.0292774	0.0397846	Cerebellum	-2.75435	0.0657595	0.006662	Substantia_nigra	ENSG00000162086.14	ZNF75A	2	-4.62056	0.0405843	0.00280778	Cerebellar_Hemisphere	-3.76869	0.0520689	0.000145747	Frontal_Cortex_BA9
ENSG00000151376.16	ME3	1	-2.98973	0.11727	0.0248445	Spinal_cord_cervical_c-1	-2.98973	0.11727	0.0248445	Spinal_cord_cervical_c-1	ENSG00000162129.12	CLPB	1	2.97674	0.0599411	0.0270945	Anterior_cingulate_cortex_BA24	2.97674	0.0599411	0.0270945	Anterior_cingulate_cortex_BA24
ENSG00000151466.11	SCLT1	2	-4.44325	0.042348	0.0363295	Cerebellar_Hemisphere	-2.79557	0.132101	0.000234137	Cerebellum	ENSG00000162194.12	LBHD1	7	-5.75999	0.0607467	0.00327819	Spinal_cord_cervical_c-1	-3.73325	0.417877	6.46463e-07	Nucleus_accumbens_basal_ganglia
ENSG00000151470.12	C4orf33	1	3.17645	0.282547	0.0144391	Caudate_basal_ganglia	3.17645	0.282547	0.0144391	Caudate_basal_ganglia	ENSG00000162222.13	TTC9C	6	-5.85558	0.0499879	6.51718e-05	Nucleus_accumbens_basal_ganglia	-4.79343	0.18416	4.39438e-07	Frontal_Cortex_BA9
ENSG00000151623.14	NR3C2	1	-4.04153	0.0315489	0.00101252	Cerebellar_Hemisphere	-4.04153	0.0315489	0.00101252	Cerebellar_Hemisphere	ENSG00000162244.10	RPL29	2	-4.09638	0.0945741	0.00227829	Spinal_cord_cervical_c-1	-3.84854	0.174423	0.000856892	Hippocampus
ENSG00000151640.12	DPYSL4	2	-3.90512	0.0596973	0.0393663	Cortex	-2.73927	0.221037	0.00156734	Nucleus_accumbens_basal_ganglia	ENSG00000162302.12	RPS6KA4	2	-3.68241	0.0263945	0.00475092	Cerebellar_Hemisphere	3.6048	0.0419716	0.00368368	Caudate_basal_ganglia
ENSG00000151651.15	ADAM8	2	-2.69407	0.0556893	0.0488417	Hypothalamus	2.83924	0.0838245	0.0325443	Nucleus_accumbens_basal_ganglia	ENSG00000162434.11	JAK1	1	-3.53402	0.0573381	0.00561478	Caudate_basal_ganglia	-3.53402	0.0573381	0.00561478	Caudate_basal_ganglia
ENSG00000151655.18	ITIH2	2	-3.50515	0.108483	0.0182162	Cerebellum	-3.08261	0.116711	0.00571794	Cerebellar_Hemisphere	ENSG00000162595.5	DIRAS3	1	4.43426	0.0619433	0.00026731	Caudate_basal_ganglia	4.43426	0.0619433	0.00026731	Caudate_basal_ganglia
ENSG00000151692.14	RNF144A	3	2.80115	0.0666898	0.0360176	Cerebellar_Hemisphere	3.04187	0.307375	0.0199524	Cerebellum	ENSG00000162600.11	OMA1	8	-3.56045	0.0323486	0.0398385	Hypothalamus	-2.81085	0.325799	0.00492304	Cortex
ENSG00000151779.12	NBAS	5	-3.48536	0.0502885	0.0305489	Nucleus_accumbens_basal_ganglia	-2.86903	0.215505	0.00638965	Hippocampus	ENSG00000162613.16	FUBP1	1	-5.10719	0.0823737	1.55041e-05	Cerebellum	-5.10719	0.0823737	1.55041e-05	Cerebellum
ENSG00000151806.13	GUF1	4	2.73322	0.1207	0.040003	Cortex	2.99089	0.470599	0.0244619	Anterior_cingulate_cortex_BA24	ENSG00000162621.6	LRRC53	2	-8.13644	0.0903854	0.00014978	Cerebellar_Hemisphere	-4.60059	0.106985	1.18189e-13	Cortex
ENSG00000151812.14	SLC35F4	1	-3.39196	0.0290647	0.00807889	Putamen_basal_ganglia	-3.39196	0.0290647	0.00807889	Putamen_basal_ganglia	ENSG00000162654.8	GBP4	1	-3.29981	0.0445645	0.0112989	Cerebellar_Hemisphere	-3.29981	0.0445645	0.0112989	Cerebellar_Hemisphere
ENSG00000151834.15	GABRA2	2	-4.60942	0.0621643	0.000758284	Nucleus_accumbens_basal_ganglia	-4.11907	0.0937899	0.00014161	Substantia_nigra	ENSG00000162669.15	HFM1	3	-3.27113	0.11633	0.0488199	Nucleus_accumbens_basal_ganglia	4.86069	0.134024	4.32446e-05	Hippocampus
ENSG00000151923.17	TIAL1	1	-3.08091	0.0692279	0.0229166	Substantia_nigra	-3.08091	0.0692279	0.0229166	Substantia_nigra	ENSG00000162704.15	ARPC5	1	-3.44682	0.0281104	0.00814511	Hypothalamus	-3.44682	0.0281104	0.00814511	Hypothalamus
ENSG00000152034.10	MCHR2	2	-6.93383	0.0706378	0.00799873	Nucleus_accumbens_basal_ganglia	-3.38277	0.221127	4.64809e-10	Cortex	ENSG00000162753.11	SLC9C2	9	-5.73821	0.0424349	0.00478262	Caudate_basal_ganglia	-3.59244	0.226115	6.71307e-07	Spinal_cord_cervical_c-1
ENSG00000152061.23	RABGAP1L	1	-4.83189	0.0450579	4.43371e-05	Hippocampus	-4.83189	0.0450579	4.43371e-05	Hippocampus	ENSG00000162877.12	PM20D1	11	-5.43461	0.111764	0.00775534	Amygdala	-3.4523	0.447387	3.97681e-06	Frontal_Cortex_BA9
ENSG00000152104.11	PTPN14	2	-3.25153	0.0291327	0.0207523	Cortex	-3.00723	0.0380416	0.0123259	Frontal_Cortex_BA9	ENSG00000162878.12	PKDCC	2	-3.21223	0.0848335	0.0441296	Hippocampus	-2.74881	0.102863	0.014183	Putamen_basal_ganglia
ENSG00000152127.8	MGAT5	1	-3.43708	0.0859855	0.00692802	Cerebellum	-3.43708	0.0859855	0.00692802	Cerebellum	ENSG00000162881.6	OXER1	1	-3.31118	0.118258	0.011203	Spinal_cord_cervical_c-1	-3.31118	0.118258	0.011203	Spinal_cord_cervical_c-1
ENSG00000152128.13	TMEM163	4	-6.19283	0.0234036	0.0484179	Cerebellum	-2.66575	0.176495	4.4706e-08	Cortex	ENSG00000162896.5	PIGR	1	3.11732	0.0270235	0.0177089	Caudate_basal_ganglia	3.11732	0.0270235	0.0177089	Caudate_basal_ganglia
ENSG00000152208.12	GRID2	1	3.0984	0.148394	0.0188417	Spinal_cord_cervical_c-1	3.0984	0.148394	0.0188417	Spinal_cord_cervical_c-1	ENSG00000162910.18	MRPL55	1	3.24818	0.0881072	0.0125155	Caudate_basal_ganglia	3.24818	0.0881072	0.0125155	Caudate_basal_ganglia
ENSG00000152219.4	ARL14EP	1	-3.93465	0.15706	0.00155277	Frontal_Cortex_BA9	-3.93465	0.15706	0.00155277	Frontal_Cortex_BA9	ENSG00000162927.13	PUS10	1	4.85218	0.027116	5.02739e-05	Nucleus_accumbens_basal_ganglia	4.85218	0.027116	5.02739e-05	Nucleus_accumbens_basal_ganglia
ENSG00000152253.8	SPC25	1	-2.78396	0.0404037	0.0398763	Spinal_cord_cervical_c-1	-2.78396	0.0404037	0.0398763	Spinal_cord_cervical_c-1	ENSG00000162928.8	PEX13	2	-4.38645	0.0554306	0.0139212	Amygdala	-3.23703	0.0924477	0.000381317	Hypothalamus
ENSG00000152292.16	SH2D6	1	-3.13426	0.113024	0.0151853	Cortex	-3.13426	0.113024	0.0151853	Cortex	ENSG00000162929.13	KIAA1841	1	3.27482	0.040962	0.0119243	Cerebellum	3.27482	0.040962	0.0119243	Cerebellum
ENSG00000152382.5	TADA1	2	3.31512	0.0369381	0.0101195	Caudate_basal_ganglia	3.57288	0.0436147	0.00512375	Hypothalamus	ENSG00000162959.13	MEMO1	1	-2.91783	0.0417185	0.0278525	Cortex	-2.91783	0.0417185	0.0278525	Cortex
ENSG00000152409.8	JMY	1	2.99821	0.0465521	0.0221266	Cerebellum	2.99821	0.0465521	0.0221266	Cerebellum	ENSG00000162961.13	DPY30	1	4.52789	0.0474399	0.000196488	Cerebellar_Hemisphere	4.52789	0.0474399	0.000196488	Cerebellar_Hemisphere
ENSG00000152465.17	NMT2	4	-2.92701	0.0255219	0.0342993	Cerebellum	-2.81608	0.310419	0.0264996	Nucleus_accumbens_basal_ganglia	ENSG00000162971.10	TYW5	9	4.30347	0.0726023	0.00045615	Putamen_basal_ganglia	5.15312	0.300022	1.22367e-05	Cerebellum
ENSG00000152492.13	CCDC50	1	2.91043	0.036826	0.0275033	Nucleus_accumbens_basal_ganglia	2.91043	0.036826	0.0275033	Nucleus_accumbens_basal_ganglia	ENSG00000162989.4	KCNJ3	2	3.41	0.332283	0.00842305	Cerebellum	4.58186	0.389604	0.000160838	Cerebellar_Hemisphere
ENSG00000152527.13	PLEKHH2	2	-2.91525	0.139653	0.0488515	Caudate_basal_ganglia	-2.65899	0.323737	0.0296017	Spinal_cord_cervical_c-1	ENSG00000162998.4	FRZB	1	3.70335	0.0396043	0.00311462	Cortex	3.70335	0.0396043	0.00311462	Cortex
ENSG00000152556.15	PFKM	3	-3.30354	0.049847	0.0273457	Cerebellar_Hemisphere	-2.92375	0.21699	0.0103591	Cerebellum	ENSG00000163013.11	FBXO41	1	-3.20364	0.0329672	0.0143984	Hippocampus	-3.20364	0.0329672	0.0143984	Hippocampus
ENSG00000152672.7	CLEC4F	1	-2.63472	0.0867826	0.0499107	Cortex	-2.63472	0.0867826	0.0499107	Cortex	ENSG00000163032.11	VSNL1	2	-3.50432	0.0527613	0.00669714	Frontal_Cortex_BA9	3.60598	0.0612949	0.00428806	Cortex
ENSG00000152689.17	RASGRP3	1	3.27828	0.11786	0.0110303	Cerebellum	3.27828	0.11786	0.0110303	Cerebellum	ENSG00000163082.9	SGPP2	3	-3.77714	0.0315965	0.0319373	Putamen_basal_ganglia	-2.89071	0.183432	0.0029583	Frontal_Cortex_BA9
ENSG00000152760.9	TCTEX1D1	3	2.82977	0.0607764	0.0334364	Nucleus_accumbens_basal_ganglia	3.06254	0.265741	0.0179887	Cortex	ENSG00000163125.15	RPRD2	7	2.71275	0.0281262	0.0473845	Cerebellar_Hemisphere	4.69497	0.111814	9.83599e-05	Nucleus_accumbens_basal_ganglia
ENSG00000152778.8	IFIT5	6	-3.70794	0.0694873	0.0352506	Hippocampus	-2.82954	0.289111	0.00343062	Hypothalamus	ENSG00000163131.10	CTSS	5	2.95401	0.076747	0.028454	Hippocampus	3.79004	0.31813	0.00266023	Cerebellar_Hemisphere
ENSG00000152818.18	UTRN	1	-5.56359	0.133601	1.55706e-06	Caudate_basal_ganglia	-5.56359	0.133601	1.55706e-06	Caudate_basal_ganglia	ENSG00000163141.18	BNIPL	1	4.45018	0.119782	0.000254493	Cerebellum	4.45018	0.119782	0.000254493	Cerebellum
ENSG00000152910.18	CNTNAP4	3	-2.7389	0.0521395	0.0449986	Cerebellar_Hemisphere	5.44698	0.22158	2.73966e-06	Cerebellum	ENSG00000163155.11	LYSMD1	2	3.5359	0.0419609	0.00524385	Cortex	4.21284	0.0789527	0.000621813	Nucleus_accumbens_basal_ganglia
ENSG00000152926.14	ZNF117	3	2.70279	0.158676	0.0449533	Caudate_basal_ganglia	2.863	0.229705	0.0298153	Cortex	ENSG00000163162.8	RNF149	3	2.76263	0.166739	0.0430229	Cerebellar_Hemisphere	3.62218	0.231759	0.00442747	Caudate_basal_ganglia
ENSG00000152931.7	PART1	4	3.09823	0.0490462	0.0184067	Frontal_Cortex_BA9	4.29744	0.220991	0.000374263	Hippocampus	ENSG00000163285.7	GABRG1	2	2.81162	0.0372477	0.0364971	Caudate_basal_ganglia	3.27068	0.0627578	0.0113974	Cortex
ENSG00000152944.8	MED21	1	3.73429	0.0272211	0.00276942	Cerebellum	3.73429	0.0272211	0.00276942	Cerebellum	ENSG00000163320.10	CGGBP1	4	-4.14901	0.0657525	0.0397007	Anterior_cingulate_cortex_BA24	-2.83119	0.293367	0.000819823	Cerebellar_Hemisphere
ENSG00000152954.11	NRSN1	1	-2.80277	0.0815819	0.0366946	Putamen_basal_ganglia	-2.80277	0.0815819	0.0366946	Putamen_basal_ganglia	ENSG00000163344.5	PMVK	1	-2.94953	0.21051	0.026489	Nucleus_accumbens_basal_ganglia	-2.94953	0.21051	0.026489	Nucleus_accumbens_basal_ganglia
ENSG00000153037.13	SRP19	1	-3.31394	0.0575057	0.0101396	Caudate_basal_ganglia	-3.31394	0.0575057	0.0101396	Caudate_basal_ganglia	ENSG00000163348.3	PYGO2	1	-4.28182	0.0950259	0.000445911	Hippocampus	-4.28182	0.0950259	0.000445911	Hippocampus
ENSG00000153060.7	TEKT5	1	-3.44328	0.0473456	0.00637563	Cortex	-3.44328	0.0473456	0.00637563	Cortex	ENSG00000163467.11	TSACC	1	-2.74989	0.0541159	0.0439537	Putamen_basal_ganglia	-2.74989	0.0541159	0.0439537	Putamen_basal_ganglia
ENSG00000153086.13	ACMSD	1	-2.8761	0.0282889	0.030608	Cerebellar_Hemisphere	-2.8761	0.0282889	0.030608	Cerebellar_Hemisphere	ENSG00000163479.13	SSR2	1	-3.69988	0.0391717	0.00364438	Spinal_cord_cervical_c-1	-3.69988	0.0391717	0.00364438	Spinal_cord_cervical_c-1
ENSG00000153147.5	SMARCA5	1	-3.25491	0.0274573	0.0122092	Frontal_Cortex_BA9	-3.25491	0.0274573	0.0122092	Frontal_Cortex_BA9	ENSG00000163535.17	SGO2	1	3.34831	0.0278865	0.00931796	Cortex	3.34831	0.0278865	0.00931796	Cortex
ENSG00000153207.14	AHCTF1	1	-2.87116	0.0440732	0.0308816	Cerebellar_Hemisphere	-2.87116	0.0440732	0.0308816	Cerebellar_Hemisphere	ENSG00000163596.16	ICA1L	3	2.84882	0.0296073	0.0339597	Caudate_basal_ganglia	6.91253	0.129988	6.89507e-10	Frontal_Cortex_BA9
ENSG00000153237.17	CCDC148	2	2.81082	0.0431314	0.0346471	Cerebellum	3.13157	0.0613049	0.0152756	Cortex	ENSG00000163608.14	NEPRO	1	2.78761	0.0296103	0.0389311	Cerebellum	2.78761	0.0296103	0.0389311	Cerebellum
ENSG00000153291.15	SLC25A27	1	-2.76134	0.501755	0.0373282	Cortex	-2.76134	0.501755	0.0373282	Cortex	ENSG00000163633.10	C4orf36	1	2.74603	0.0716686	0.0442109	Cerebellar_Hemisphere	2.74603	0.0716686	0.0442109	Cerebellar_Hemisphere
ENSG00000153317.14	ASAP1	2	-4.34049	0.067821	0.040262	Nucleus_accumbens_basal_ganglia	-2.74334	0.0985534	0.000356943	Putamen_basal_ganglia	ENSG00000163697.16	APBB2	1	2.86287	0.153177	0.0328579	Cerebellum	2.86287	0.153177	0.0328579	Cerebellum
ENSG00000153446.15	C16orf89	1	3.6536	0.265484	0.00362004	Cerebellum	3.6536	0.265484	0.00362004	Cerebellum	ENSG00000163788.13	SNRK	1	5.26279	0.076484	7.49327e-06	Cerebellum	5.26279	0.076484	7.49327e-06	Cerebellum
ENSG00000153531.13	ADPRHL1	1	3.34845	0.042375	0.00892657	Cerebellar_Hemisphere	3.34845	0.042375	0.00892657	Cerebellar_Hemisphere	ENSG00000163794.6	UCN	1	3.62125	0.102817	0.00523633	Substantia_nigra	3.62125	0.102817	0.00523633	Substantia_nigra
ENSG00000153714.5	LURAP1L	1	-2.79757	0.13696	0.0375752	Frontal_Cortex_BA9	-2.79757	0.13696	0.0375752	Frontal_Cortex_BA9	ENSG00000163798.13	SLC4A1AP	1	-3.73698	0.0509901	0.00367798	Substantia_nigra	-3.73698	0.0509901	0.00367798	Substantia_nigra
ENSG00000153936.16	HS2ST1	1	3.22444	0.0377616	0.0133046	Spinal_cord_cervical_c-1	3.22444	0.0377616	0.0133046	Spinal_cord_cervical_c-1	ENSG00000163812.13	ZDHHC3	2	-3.76771	0.0311437	0.013212	Hippocampus	-3.23708	0.22298	0.00293984	Spinal_cord_cervical_c-1
ENSG00000153975.9	ZUFSP	1	-3.1354	0.035399	0.0160833	Cerebellum	-3.1354	0.035399	0.0160833	Cerebellum	ENSG00000163827.12	LRRC2	3	-4.69259	0.070005	0.046909	Frontal_Cortex_BA9	3.51269	0.279875	9.47241e-05	Cerebellum
ENSG00000154079.5	SDHAF4	2	3.07295	0.0964462	0.0208763	Amygdala	3.54673	0.180535	0.00533597	Hippocampus	ENSG00000163832.15	ELP6	1	2.82744	0.0471202	0.0397417	Amygdala	2.82744	0.0471202	0.0397417	Amygdala
ENSG00000154153.13	FAM134B	2	-3.0326	0.374937	0.0260485	Cerebellum	-2.93349	0.438833	0.0209112	Cerebellar_Hemisphere	ENSG00000163870.14	TPRA1	4	2.6819	0.072647	0.0467118	Cortex	3.29669	0.217486	0.0117103	Frontal_Cortex_BA9
ENSG00000154162.14	CDH12	2	3.06542	0.117556	0.0191232	Cerebellar_Hemisphere	3.89344	0.230541	0.00166481	Cerebellum	ENSG00000163882.9	POLR2H	1	-3.39007	0.0799597	0.0081982	Nucleus_accumbens_basal_ganglia	-3.39007	0.0799597	0.0081982	Nucleus_accumbens_basal_ganglia
ENSG00000154175.16	ABI3BP	1	2.71668	0.0389631	0.0480131	Amygdala	2.71668	0.0389631	0.0480131	Amygdala	ENSG00000163885.11	CFAP100	1	3.11476	0.0647704	0.0194217	Anterior_cingulate_cortex_BA24	3.11476	0.0647704	0.0194217	Anterior_cingulate_cortex_BA24
ENSG00000154229.11	PRKCA	2	-2.93967	0.0318542	0.0323404	Cerebellum	-2.84427	0.0809211	0.0261716	Putamen_basal_ganglia	ENSG00000163902.11	RPN1	2	-4.39948	0.071455	0.0184636	Hippocampus	-3.10823	0.0833158	0.000341802	Spinal_cord_cervical_c-1
ENSG00000154240.16	CEP112	1	-3.00893	0.0265033	0.0215539	Nucleus_accumbens_basal_ganglia	-3.00893	0.0265033	0.0215539	Nucleus_accumbens_basal_ganglia	ENSG00000163913.11	IFT122	4	-3.63306	0.104772	0.0455556	Hypothalamus	-2.73452	0.260628	0.00392419	Cortex
ENSG00000154258.16	ABCA9	1	4.11262	0.0332208	0.000878164	Anterior_cingulate_cortex_BA24	4.11262	0.0332208	0.000878164	Anterior_cingulate_cortex_BA24	ENSG00000163918.10	RFC4	1	3.21695	0.0340354	0.0151473	Anterior_cingulate_cortex_BA24	3.21695	0.0340354	0.0151473	Anterior_cingulate_cortex_BA24
ENSG00000154263.17	ABCA10	1	-3.88752	0.0677111	0.0018069	Putamen_basal_ganglia	-3.88752	0.0677111	0.0018069	Putamen_basal_ganglia	ENSG00000163930.9	BAP1	1	-4.44183	0.0285774	0.000236616	Cortex	-4.44183	0.0285774	0.000236616	Cortex
ENSG00000154319.14	FAM167A	7	-8.25168	0.032271	0.002637	Caudate_basal_ganglia	-3.75679	0.21137	3.91319e-14	Frontal_Cortex_BA9	ENSG00000163931.15	TKT	3	-3.484	0.114763	0.035455	Cerebellum	-2.82882	0.316482	0.00672774	Cerebellar_Hemisphere
ENSG00000154328.15	NEIL2	5	2.66985	0.0520653	0.049613	Putamen_basal_ganglia	4.75488	0.220249	8.34957e-05	Anterior_cingulate_cortex_BA24	ENSG00000163932.13	PRKCD	3	-4.44623	0.0348579	0.0290864	Nucleus_accumbens_basal_ganglia	4.03662	0.208628	0.000254388	Caudate_basal_ganglia
ENSG00000154342.5	WNT3A	1	-4.35087	0.280681	0.00031655	Caudate_basal_ganglia	-4.35087	0.280681	0.00031655	Caudate_basal_ganglia	ENSG00000163933.9	RFT1	10	-6.67965	0.107554	2.50577e-05	Frontal_Cortex_BA9	-5.04413	0.636279	3.65726e-09	Hippocampus
ENSG00000154473.17	BUB3	1	-3.75091	0.0332083	0.00263047	Cerebellum	-3.75091	0.0332083	0.00263047	Cerebellum	ENSG00000163935.13	SFMBT1	3	6.02131	0.0673456	1.53953e-07	Cerebellum	6.5375	0.187376	9.01281e-09	Cerebellar_Hemisphere
ENSG00000154478.3	GPR26	1	-5.49543	0.032904	1.72607e-06	Cortex	-5.49543	0.032904	1.72607e-06	Cortex	ENSG00000163938.16	GNL3	7	-4.9124	0.0582034	0.0341812	Frontal_Cortex_BA9	-2.8824	0.30898	4.2781e-05	Putamen_basal_ganglia
ENSG00000154518.9	ATP5G3	6	2.70597	0.0328587	0.0428376	Cortex	3.64659	0.237074	0.0038879	Putamen_basal_ganglia	ENSG00000163945.15	UVSSA	11	-5.33801	0.0953971	0.0184823	Cerebellar_Hemisphere	-3.11064	0.293064	4.70048e-06	Amygdala
ENSG00000154678.16	PDE1C	1	4.73372	0.0679085	8.97159e-05	Anterior_cingulate_cortex_BA24	4.73372	0.0679085	8.97159e-05	Anterior_cingulate_cortex_BA24	ENSG00000163959.9	SLC51A	11	-5.8639	0.0537824	0.0457845	Putamen_basal_ganglia	-2.73136	0.200591	4.2705e-07	Frontal_Cortex_BA9
ENSG00000154760.13	SLFN13	3	-4.19244	0.0315312	0.00909508	Cortex	-3.32161	0.0729414	0.000657085	Anterior_cingulate_cortex_BA24	ENSG00000163964.14	PIGX	1	-2.82706	0.0782466	0.0374969	Hippocampus	-2.82706	0.0782466	0.0374969	Hippocampus
ENSG00000154764.5	WNT7A	1	3.72267	0.102586	0.00302923	Putamen_basal_ganglia	3.72267	0.102586	0.00302923	Putamen_basal_ganglia	ENSG00000164024.11	METAP1	1	-3.22118	0.276698	0.0137301	Cerebellum	-3.22118	0.276698	0.0137301	Cerebellum
ENSG00000154781.15	CCDC174	11	2.76884	0.0499825	0.0365664	Cortex	3.46944	0.4806	0.00681602	Spinal_cord_cervical_c-1	ENSG00000164031.16	DNAJB14	1	3.18641	0.115373	0.0180362	Substantia_nigra	3.18641	0.115373	0.0180362	Substantia_nigra
ENSG00000154813.9	DPH3	1	3.20879	0.0992185	0.0144152	Hypothalamus	3.20879	0.0992185	0.0144152	Hypothalamus	ENSG00000164045.11	CDC25A	2	2.83881	0.0498506	0.0344383	Caudate_basal_ganglia	3.02033	0.0895476	0.0213177	Cortex
ENSG00000154845.15	PPP4R1	4	-4.50455	0.0602704	0.0252575	Nucleus_accumbens_basal_ganglia	-2.94746	0.183385	0.000154266	Cortex	ENSG00000164048.13	ZNF589	1	2.87373	0.198523	0.0338405	Hippocampus	2.87373	0.198523	0.0338405	Hippocampus
ENSG00000154928.16	EPHB1	1	-5.67968	0.0464889	9.73555e-07	Substantia_nigra	-5.67968	0.0464889	9.73555e-07	Substantia_nigra	ENSG00000164049.14	FBXW12	1	-2.77941	0.0498445	0.0448418	Anterior_cingulate_cortex_BA24	-2.77941	0.0498445	0.0448418	Anterior_cingulate_cortex_BA24
ENSG00000154930.14	ACSS1	3	-3.22275	0.0250236	0.0443153	Nucleus_accumbens_basal_ganglia	3.52543	0.193979	0.0052973	Caudate_basal_ganglia	ENSG00000164050.12	PLXNB1	2	-2.82684	0.0410453	0.0374991	Spinal_cord_cervical_c-1	7.07024	0.0444083	2.98592e-10	Hypothalamus
ENSG00000155087.3	ODF1	1	3.13733	0.160465	0.0150518	Cortex	3.13733	0.160465	0.0150518	Cortex	ENSG00000164053.19	ATRIP	2	3.97018	0.103065	0.00142265	Caudate_basal_ganglia	5.19473	0.116618	1.2726e-05	Frontal_Cortex_BA9
ENSG00000155099.7	TMEM55A	1	-3.62164	0.0295045	0.00402146	Cerebellar_Hemisphere	-3.62164	0.0295045	0.00402146	Cerebellar_Hemisphere	ENSG00000164068.15	RNF123	10	4.08366	0.0441597	0.000962116	Putamen_basal_ganglia	7.22834	0.301293	1.18658e-10	Nucleus_accumbens_basal_ganglia
ENSG00000155100.10	OTUD6B	2	-6.26241	0.0351384	0.00916788	Cerebellum	-3.34442	0.043284	4.0706e-08	Frontal_Cortex_BA9	ENSG00000164077.13	MON1A	1	5.71708	0.0337669	9.14636e-07	Anterior_cingulate_cortex_BA24	5.71708	0.0337669	9.14636e-07	Anterior_cingulate_cortex_BA24
ENSG00000155158.20	TTC39B	1	-2.76107	0.0294917	0.0390858	Nucleus_accumbens_basal_ganglia	-2.76107	0.0294917	0.0390858	Nucleus_accumbens_basal_ganglia	ENSG00000164078.12	MST1R	5	4.02787	0.0405405	0.00105192	Cortex	6.09941	0.303962	9.77397e-08	Caudate_basal_ganglia
ENSG00000155363.18	MOV10	1	-3.29829	0.0272857	0.0101578	Nucleus_accumbens_basal_ganglia	-3.29829	0.0272857	0.0101578	Nucleus_accumbens_basal_ganglia	ENSG00000164088.17	PPM1M	12	-6.56899	0.0505877	0.000290461	Caudate_basal_ganglia	-4.40987	0.300013	6.87859e-09	Frontal_Cortex_BA9
ENSG00000155393.12	HEATR3	7	2.72174	0.179758	0.0412261	Cortex	3.33528	0.560744	0.0104076	Amygdala	ENSG00000164099.3	PRSS12	1	-2.76351	0.179393	0.0410916	Cerebellum	-2.76351	0.179393	0.0410916	Cerebellum
ENSG00000155530.2	LRGUK	6	3.37188	0.0275717	0.00786561	Cortex	6.86699	0.155795	9.40048e-10	Cerebellum	ENSG00000164100.8	NDST3	3	-3.18845	0.0538503	0.0492314	Cerebellum	3.10425	0.156592	0.0142757	Nucleus_accumbens_basal_ganglia
ENSG00000155592.15	ZKSCAN2	3	-4.7224	0.026308	0.0240559	Cortex	2.94343	0.0316092	7.77055e-05	Cerebellar_Hemisphere	ENSG00000164111.14	ANXA5	1	3.24934	0.248444	0.015025	Substantia_nigra	3.24934	0.248444	0.015025	Substantia_nigra
ENSG00000155749.12	ALS2CR12	1	2.85347	0.214477	0.0322224	Cerebellar_Hemisphere	2.85347	0.214477	0.0322224	Cerebellar_Hemisphere	ENSG00000164118.12	CEP44	2	-3.71434	0.0373021	0.00739748	Cortex	-3.42194	0.145001	0.00332902	Putamen_basal_ganglia
ENSG00000155754.14	ALS2CR11	1	-2.73516	0.0957608	0.0429602	Putamen_basal_ganglia	-2.73516	0.0957608	0.0429602	Putamen_basal_ganglia	ENSG00000164142.15	FAM160A1	1	2.78744	0.512779	0.0407244	Cerebellar_Hemisphere	2.78744	0.512779	0.0407244	Cerebellar_Hemisphere
ENSG00000155850.7	SLC26A2	1	-3.21292	0.0479205	0.01376	Spinal_cord_cervical_c-1	-3.21292	0.0479205	0.01376	Spinal_cord_cervical_c-1	ENSG00000164144.15	ARFIP1	2	-2.82987	0.0812786	0.0460269	Nucleus_accumbens_basal_ganglia	-2.71849	0.202344	0.0370438	Putamen_basal_ganglia
ENSG00000155868.7	MED7	1	2.75645	0.0305393	0.0428987	Hypothalamus	2.75645	0.0305393	0.0428987	Hypothalamus	ENSG00000164167.10	LSM6	6	2.72441	0.0970272	0.0461364	Cerebellar_Hemisphere	4.25263	0.209597	0.000636849	Anterior_cingulate_cortex_BA24
ENSG00000155926.13	SLA	3	-3.06888	0.0667193	0.0409851	Putamen_basal_ganglia	-2.75475	0.0972318	0.0186884	Caudate_basal_ganglia	ENSG00000164180.13	TMEM161B	2	5.00527	0.0321362	2.69974e-05	Cerebellar_Hemisphere	7.70921	0.128438	2.9371e-12	Cerebellum
ENSG00000156232.7	WHAMM	1	3.85929	0.0910089	0.00172215	Cortex	3.85929	0.0910089	0.00172215	Cortex	ENSG00000164181.13	ELOVL7	1	-3.64902	0.100498	0.0040786	Cerebellum	-3.64902	0.100498	0.0040786	Cerebellum
ENSG00000156253.6	RWDD2B	10	-3.1973	0.25369	0.0354938	Nucleus_accumbens_basal_ganglia	-2.80597	0.536713	0.0146243	Anterior_cingulate_cortex_BA24	ENSG00000164182.10	NDUFAF2	3	2.86237	0.0469405	0.0329621	Caudate_basal_ganglia	5.9223	0.0606198	2.59295e-07	Hippocampus
ENSG00000156261.12	CCT8	3	-3.66908	0.0583693	0.0218795	Anterior_cingulate_cortex_BA24	-3.03547	0.0953378	0.00346212	Nucleus_accumbens_basal_ganglia	ENSG00000164241.13	C5orf63	3	-4.22413	0.0347697	0.0202118	Hypothalamus	-3.10695	0.162306	0.000606286	Cerebellum
ENSG00000156384.14	SFR1	1	-5.60316	0.0294122	1.29593e-06	Caudate_basal_ganglia	-5.60316	0.0294122	1.29593e-06	Caudate_basal_ganglia	ENSG00000164253.13	WDR41	2	-2.75435	0.109406	0.0492832	Hippocampus	-2.70315	0.166106	0.0454675	Frontal_Cortex_BA9
ENSG00000156398.12	SFXN2	4	3.36178	0.0392843	0.00911982	Spinal_cord_cervical_c-1	10.3754	0.181713	6.09536e-22	Cerebellar_Hemisphere	ENSG00000164300.16	SERINC5	2	-2.70587	0.050088	0.0498898	Amygdala	3.0172	0.13003	0.0214391	Cortex
ENSG00000156411.9	C14orf2	1	4.50036	0.0382195	0.000186682	Amygdala	4.50036	0.0382195	0.000186682	Amygdala	ENSG00000164308.16	ERAP2	13	-6.35818	0.490777	2.70941e-07	Spinal_cord_cervical_c-1	-5.91857	0.694861	2.29082e-08	Amygdala
ENSG00000156414.18	TDRD9	11	-4.86956	0.0589848	0.00771834	Hypothalamus	-3.43237	0.349957	4.28092e-05	Spinal_cord_cervical_c-1	ENSG00000164385.8	LINC01600	1	-2.80744	0.22013	0.0390272	Spinal_cord_cervical_c-1	-2.80744	0.22013	0.0390272	Spinal_cord_cervical_c-1
ENSG00000156471.12	PTDSS1	2	3.70561	0.0790594	0.00337456	Anterior_cingulate_cortex_BA24	4.76842	0.107251	6.41737e-05	Cerebellum	ENSG00000164414.17	SLC35A1	2	2.88476	0.0477431	0.03403	Hypothalamus	3.05197	0.0485418	0.0197033	Cortex
ENSG00000156475.18	PPP2R2B	1	3.21507	0.0223662	0.0122055	Cortex	3.21507	0.0223662	0.0122055	Cortex	ENSG00000164488.11	DACT2	1	2.85089	0.144471	0.0321182	Cortex	2.85089	0.144471	0.0321182	Cortex
ENSG00000156639.11	ZFAND3	1	-4.50932	0.0777696	0.000190079	Spinal_cord_cervical_c-1	-4.50932	0.0777696	0.000190079	Spinal_cord_cervical_c-1	ENSG00000164588.6	HCN1	1	-3.13274	0.0557593	0.0169076	Caudate_basal_ganglia	-3.13274	0.0557593	0.0169076	Caudate_basal_ganglia
ENSG00000156671.12	SAMD8	1	-2.89642	0.0428798	0.0283563	Nucleus_accumbens_basal_ganglia	-2.89642	0.0428798	0.0283563	Nucleus_accumbens_basal_ganglia	ENSG00000164597.13	COG5	2	-4.40292	0.0576263	0.0148981	Spinal_cord_cervical_c-1	3.21319	0.0861531	0.000296439	Caudate_basal_ganglia
ENSG00000156687.10	UNC5D	1	3.77454	0.0622312	0.00269769	Frontal_Cortex_BA9	3.77454	0.0622312	0.00269769	Frontal_Cortex_BA9	ENSG00000164615.4	CAMLG	9	2.76916	0.15108	0.0422645	Hippocampus	3.12275	0.654784	0.0192025	Anterior_cingulate_cortex_BA24
ENSG00000156711.16	MAPK13	2	4.27924	0.438261	0.000447326	Cerebellar_Hemisphere	4.7797	0.579622	6.19333e-05	Cerebellum	ENSG00000164626.8	KCNK5	1	3.27528	0.088926	0.0140878	Substantia_nigra	3.27528	0.088926	0.0140878	Substantia_nigra
ENSG00000156886.11	ITGAD	1	-3.33934	0.193548	0.00863063	Cortex	-3.33934	0.193548	0.00863063	Cortex	ENSG00000164647.8	STEAP1	1	2.75258	0.0779666	0.045471	Frontal_Cortex_BA9	2.75258	0.0779666	0.045471	Frontal_Cortex_BA9
ENSG00000157017.15	GHRL	2	2.86447	0.168523	0.0314166	Cerebellar_Hemisphere	3.65293	0.172316	0.00362004	Cerebellum	ENSG00000164713.9	BRI3	1	-4.82145	0.091907	5.37639e-05	Cerebellum	-4.82145	0.091907	5.37639e-05	Cerebellum
ENSG00000157045.8	NTAN1	2	2.75156	0.087234	0.039936	Cerebellum	3.46966	0.0903957	0.00702343	Hypothalamus	ENSG00000164733.20	CTSB	6	-5.88605	0.0521996	0.0131207	Cerebellar_Hemisphere	3.2419	0.243145	3.14723e-07	Caudate_basal_ganglia
ENSG00000157064.10	NMNAT2	1	-2.94528	0.0359173	0.0253094	Cerebellum	-2.94528	0.0359173	0.0253094	Cerebellum	ENSG00000164749.11	HNF4G	1	-4.8712	0.022061	4.69235e-05	Nucleus_accumbens_basal_ganglia	-4.8712	0.022061	4.69235e-05	Nucleus_accumbens_basal_ganglia
ENSG00000157168.18	NRG1	2	2.7623	0.137859	0.0401124	Putamen_basal_ganglia	2.98306	0.235754	0.0234593	Caudate_basal_ganglia	ENSG00000164796.17	CSMD3	1	2.85486	0.0488111	0.0353489	Spinal_cord_cervical_c-1	2.85486	0.0488111	0.0353489	Spinal_cord_cervical_c-1
ENSG00000157193.15	LRP8	2	3.43544	0.0922112	0.00699405	Cerebellar_Hemisphere	3.51058	0.37504	0.00561034	Cerebellum	ENSG00000164828.17	SUN1	2	2.71403	0.119242	0.0472622	Cerebellar_Hemisphere	3.31335	0.12187	0.010829	Cerebellum
ENSG00000157214.13	STEAP2	3	-3.21222	0.110355	0.0476552	Cerebellum	-2.67298	0.681213	0.0128579	Cerebellar_Hemisphere	ENSG00000164850.14	GPER1	1	4.73721	0.0878666	9.50033e-05	Anterior_cingulate_cortex_BA24	4.73721	0.0878666	9.50033e-05	Anterior_cingulate_cortex_BA24
ENSG00000157240.3	FZD1	3	-2.98097	0.03451	0.0370229	Spinal_cord_cervical_c-1	3.98141	0.0796066	0.00124192	Caudate_basal_ganglia	ENSG00000164877.18	MICALL2	2	2.74274	0.0395945	0.0453944	Spinal_cord_cervical_c-1	2.98453	0.0581062	0.0302577	Substantia_nigra
ENSG00000157259.6	GATAD1	3	-3.61493	0.0576363	0.0194069	Putamen_basal_ganglia	-3.06456	0.119124	0.00428735	Hippocampus	ENSG00000164889.13	SLC4A2	1	4.1256	0.0317906	0.000766831	Cortex	4.1256	0.0317906	0.000766831	Cortex
ENSG00000157315.4	TMED6	1	3.58932	0.0484823	0.00467884	Putamen_basal_ganglia	3.58932	0.0484823	0.00467884	Putamen_basal_ganglia	ENSG00000164924.17	YWHAZ	9	3.27738	0.0526906	0.0120261	Cerebellar_Hemisphere	4.63731	0.40905	0.000140755	Frontal_Cortex_BA9
ENSG00000157322.17	CLEC18A	3	2.67563	0.381943	0.0470516	Caudate_basal_ganglia	2.87156	0.415799	0.0303994	Nucleus_accumbens_basal_ganglia	ENSG00000164985.14	PSIP1	1	-3.93876	0.0528672	0.00158997	Putamen_basal_ganglia	-3.93876	0.0528672	0.00158997	Putamen_basal_ganglia
ENSG00000157335.20	CLEC18C	1	3.59322	0.118782	0.00434932	Cerebellum	3.59322	0.118782	0.00434932	Cerebellum	ENSG00000164989.16	CCDC171	1	-3.21	0.104192	0.0142126	Hippocampus	-3.21	0.104192	0.0142126	Hippocampus
ENSG00000157343.8	ARMC12	1	3.11065	0.0799456	0.0169513	Caudate_basal_ganglia	3.11065	0.0799456	0.0169513	Caudate_basal_ganglia	ENSG00000165006.13	UBAP1	2	-3.16414	0.137946	0.0322959	Substantia_nigra	-2.95917	0.258812	0.0168103	Spinal_cord_cervical_c-1
ENSG00000157388.15	CACNA1D	1	-4.89881	0.0307577	3.79096e-05	Cerebellar_Hemisphere	-4.89881	0.0307577	3.79096e-05	Cerebellar_Hemisphere	ENSG00000165025.14	SYK	1	3.53148	0.0288213	0.00531915	Cortex	3.53148	0.0288213	0.00531915	Cortex
ENSG00000157429.15	ZNF19	2	2.86223	0.0997851	0.0310198	Nucleus_accumbens_basal_ganglia	3.03428	0.109347	0.0217482	Frontal_Cortex_BA9	ENSG00000165076.13	PRSS37	2	-3.45152	0.107619	0.0494185	Cerebellum	-2.682	0.157539	0.00679789	Nucleus_accumbens_basal_ganglia
ENSG00000157450.15	RNF111	1	-3.03592	0.0294482	0.0202179	Cerebellum	-3.03592	0.0294482	0.0202179	Cerebellum	ENSG00000165113.12	GKAP1	2	3.39737	0.0715495	0.00870596	Cerebellum	5.1761	0.128344	1.29216e-05	Cerebellar_Hemisphere
ENSG00000157542.9	KCNJ6	5	-4.18171	0.107516	0.00692802	Cerebellum	4.41972	0.198508	0.000267022	Cerebellar_Hemisphere	ENSG00000165118.14	C9orf64	1	3.11156	0.0308888	0.0176206	Nucleus_accumbens_basal_ganglia	3.11156	0.0308888	0.0176206	Nucleus_accumbens_basal_ganglia
ENSG00000157570.11	TSPAN18	2	-3.79689	0.0935354	0.00664647	Frontal_Cortex_BA9	-3.46785	0.234735	0.00234249	Cerebellar_Hemisphere	ENSG00000165131.6	C7orf34	1	-3.07253	0.0273187	0.0198686	Caudate_basal_ganglia	-3.07253	0.0273187	0.0198686	Caudate_basal_ganglia
ENSG00000157578.13	LCA5L	12	2.66789	0.176456	0.0482432	Cerebellar_Hemisphere	4.48378	0.598729	0.000200854	Cerebellum	ENSG00000165219.21	GAPVD1	3	5.06602	0.0465342	2.05934e-05	Cerebellar_Hemisphere	6.60813	0.20882	4.0679e-09	Cortex
ENSG00000157637.12	SLC38A10	2	-4.97011	0.0473515	0.00832159	Nucleus_accumbens_basal_ganglia	-3.3668	0.21774	2.18249e-05	Cortex	ENSG00000165272.14	AQP3	1	2.77094	0.0525797	0.0382834	Cortex	2.77094	0.0525797	0.0382834	Cortex
ENSG00000157782.9	CABP1	1	3.74989	0.0631679	0.00302845	Hypothalamus	3.74989	0.0631679	0.00302845	Hypothalamus	ENSG00000165300.7	SLITRK5	2	-2.99028	0.117299	0.0297671	Cerebellum	-2.90284	0.167558	0.0251815	Cerebellar_Hemisphere
ENSG00000157800.17	SLC37A3	2	-4.23699	0.0766449	0.00141124	Cerebellum	-3.94375	0.0960288	0.000527772	Spinal_cord_cervical_c-1	ENSG00000165406.15	2025-03-08	2	-2.80127	0.074418	0.0444149	Caudate_basal_ganglia	-2.7208	0.104753	0.0395256	Putamen_basal_ganglia
ENSG00000157837.15	SPPL3	6	-4.576	0.0761232	0.0199245	Nucleus_accumbens_basal_ganglia	-3.04059	0.321964	0.0001516	Frontal_Cortex_BA9	ENSG00000165409.16	TSHR	2	3.37315	0.118039	0.0090371	Putamen_basal_ganglia	3.51733	0.134082	0.00589834	Caudate_basal_ganglia
ENSG00000157851.16	DPYSL5	9	2.88215	0.063738	0.0365308	Substantia_nigra	5.06029	0.321485	1.88793e-05	Frontal_Cortex_BA9	ENSG00000165416.14	SUGT1	1	3.57252	0.0426635	0.00600569	Substantia_nigra	3.57252	0.0426635	0.00600569	Substantia_nigra
ENSG00000157870.14	FAM213B	1	2.81096	0.111852	0.0331748	Cortex	2.81096	0.111852	0.0331748	Cortex	ENSG00000165506.14	DNAAF2	1	3.02675	0.0459586	0.0244041	Hypothalamus	3.02675	0.0459586	0.0244041	Hypothalamus
ENSG00000157881.13	PANK4	1	2.92707	0.0623236	0.0278433	Frontal_Cortex_BA9	2.92707	0.0623236	0.0278433	Frontal_Cortex_BA9	ENSG00000165548.10	TMEM63C	4	3.34767	0.0516616	0.0093191	Cortex	3.75047	0.468634	0.0029704	Cerebellum
ENSG00000157895.11	C12orf43	4	-3.91628	0.0454038	0.0125398	Substantia_nigra	-3.30389	0.139159	0.00165836	Putamen_basal_ganglia	ENSG00000165553.4	NGB	2	-4.74775	0.0542519	0.00444432	Cerebellum	-3.61856	0.0730963	8.40402e-05	Cerebellar_Hemisphere
ENSG00000157933.9	SKI	1	-2.95083	0.0441453	0.0312584	Substantia_nigra	-2.95083	0.0441453	0.0312584	Substantia_nigra	ENSG00000165556.9	CDX2	1	-2.8099	0.140064	0.0387604	Cerebellar_Hemisphere	-2.8099	0.140064	0.0387604	Cerebellar_Hemisphere
ENSG00000158006.13	PAFAH2	1	-3.00082	0.184625	0.0220151	Cerebellum	-3.00082	0.184625	0.0220151	Cerebellum	ENSG00000165568.17	AKR1E2	1	-2.80999	0.0700938	0.0389256	Hippocampus	-2.80999	0.0700938	0.0389256	Hippocampus
ENSG00000158008.9	EXTL1	4	3.65795	0.0296773	0.00362352	Cerebellar_Hemisphere	5.38876	0.292884	4.09693e-06	Nucleus_accumbens_basal_ganglia	ENSG00000165621.8	OXGR1	1	2.84655	0.0293737	0.0340825	Caudate_basal_ganglia	2.84655	0.0293737	0.0340825	Caudate_basal_ganglia
ENSG00000158014.14	SLC30A2	1	-2.9574	0.0277737	0.0256734	Frontal_Cortex_BA9	-2.9574	0.0277737	0.0256734	Frontal_Cortex_BA9	ENSG00000165626.16	BEND7	2	3.18523	0.0678686	0.014915	Caudate_basal_ganglia	5.52552	0.0932957	2.26078e-06	Nucleus_accumbens_basal_ganglia
ENSG00000158022.6	TRIM63	2	-4.05086	0.0512063	0.00876646	Substantia_nigra	-3.42359	0.161153	0.00111707	Hypothalamus	ENSG00000165629.19	ATP5C1	1	-2.84018	0.0331093	0.0374585	Frontal_Cortex_BA9	-2.84018	0.0331093	0.0374585	Frontal_Cortex_BA9
ENSG00000158023.9	WDR66	3	-3.07958	0.0448243	0.0352256	Substantia_nigra	-2.89591	0.130793	0.0184654	Cerebellar_Hemisphere	ENSG00000165650.11	PDZD8	8	-3.41311	0.0583035	0.0462219	Cerebellum	-2.71157	0.288154	0.00787474	Hippocampus
ENSG00000158125.9	XDH	1	5.94417	0.0510523	1.98118e-07	Cerebellum	5.94417	0.0510523	1.98118e-07	Cerebellum	ENSG00000165661.16	QSOX2	1	2.87531	0.17368	0.0338592	Spinal_cord_cervical_c-1	2.87531	0.17368	0.0338592	Spinal_cord_cervical_c-1
ENSG00000158220.13	ESYT3	3	-2.8739	0.0341833	0.0302217	Nucleus_accumbens_basal_ganglia	4.23914	0.346976	0.000519996	Cerebellar_Hemisphere	ENSG00000165684.4	SNAPC4	1	-2.87471	0.078343	0.0347839	Hypothalamus	-2.87471	0.078343	0.0347839	Hypothalamus
ENSG00000158246.7	FAM46B	1	-3.51276	0.0638173	0.00600323	Amygdala	-3.51276	0.0638173	0.00600323	Amygdala	ENSG00000165714.10	BORCS5	1	3.27283	0.0367599	0.0118338	Hippocampus	3.27283	0.0367599	0.0118338	Hippocampus
ENSG00000158292.6	GPR153	2	-3.42133	0.047629	0.0334364	Nucleus_accumbens_basal_ganglia	-2.82916	0.0519938	0.00749315	Putamen_basal_ganglia	ENSG00000165752.16	STK32C	2	-5.90715	0.0495417	0.0445873	Hypothalamus	-2.76035	0.0964651	2.39348e-07	Cortex
ENSG00000158321.15	AUTS2	1	-3.15431	0.111479	0.0152821	Caudate_basal_ganglia	-3.15431	0.111479	0.0152821	Caudate_basal_ganglia	ENSG00000165802.21	NSMF	1	3.73779	0.0311137	0.00334707	Frontal_Cortex_BA9	3.73779	0.0311137	0.00334707	Frontal_Cortex_BA9
ENSG00000158373.8	HIST1H2BD	2	4.46855	0.0214956	0.000189783	Hippocampus	5.68647	0.0378728	6.60199e-07	Cortex	ENSG00000165806.19	CASP7	11	3.60287	0.0515155	0.00503984	Hypothalamus	6.08038	0.360152	1.08001e-07	Caudate_basal_ganglia
ENSG00000158406.4	HIST1H4H	1	-4.58543	0.0495863	0.000150009	Hypothalamus	-4.58543	0.0495863	0.000150009	Hypothalamus	ENSG00000165868.13	HSPA12A	2	3.08966	0.105336	0.0190865	Cerebellum	3.77932	0.108549	0.00272787	Cerebellar_Hemisphere
ENSG00000158428.3	CATIP	1	-2.91595	0.0359529	0.0272446	Cerebellum	-2.91595	0.0359529	0.0272446	Cerebellum	ENSG00000165879.8	FRAT1	1	2.88533	0.032656	0.0331693	Hippocampus	2.88533	0.032656	0.0331693	Hippocampus
ENSG00000158560.14	DYNC1I1	1	-3.08277	0.0259991	0.018124	Caudate_basal_ganglia	-3.08277	0.0259991	0.018124	Caudate_basal_ganglia	ENSG00000165912.15	PACSIN3	3	4.5317	0.0284218	0.000163515	Cortex	5.31779	0.206973	5.78239e-06	Cerebellum
ENSG00000158623.14	COPG2	1	2.68842	0.0258779	0.0457566	Nucleus_accumbens_basal_ganglia	2.68842	0.0258779	0.0457566	Nucleus_accumbens_basal_ganglia	ENSG00000165915.13	SLC39A13	5	-5.75338	0.0390722	0.0233198	Cerebellum	-3.00823	0.215746	6.52525e-07	Caudate_basal_ganglia
ENSG00000158717.10	RNF166	3	-2.66036	0.0409866	0.0488343	Cerebellum	3.31046	0.300159	0.0104736	Spinal_cord_cervical_c-1	ENSG00000165916.8	PSMC3	3	-5.489	0.030621	0.00259841	Cerebellum	-3.78809	0.141321	2.09155e-06	Cortex
ENSG00000158805.11	ZNF276	2	3.26042	0.153519	0.0115104	Cerebellar_Hemisphere	4.09667	0.168957	0.000833095	Cerebellum	ENSG00000165917.9	RAPSN	2	4.29879	0.027373	0.000421839	Hippocampus	4.70829	0.0518134	7.8644e-05	Cortex
ENSG00000158815.10	FGF17	1	-2.89591	0.142986	0.0268842	Cortex	-2.89591	0.142986	0.0268842	Cortex	ENSG00000166002.6	SMCO4	1	3.32204	0.0361004	0.010447	Putamen_basal_ganglia	3.32204	0.0361004	0.010447	Putamen_basal_ganglia
ENSG00000158816.15	VWA5B1	1	2.99435	0.0380621	0.0236717	Frontal_Cortex_BA9	2.99435	0.0380621	0.0236717	Frontal_Cortex_BA9	ENSG00000166037.10	CEP57	1	-3.24413	0.0467524	0.0122889	Cortex	-3.24413	0.0467524	0.0122889	Cortex
ENSG00000158865.12	SLC5A11	4	2.77216	0.0277489	0.0467964	Substantia_nigra	3.8356	0.180222	0.00212264	Putamen_basal_ganglia	ENSG00000166128.12	RAB8B	1	-3.85062	0.0744627	0.00214386	Cerebellum	-3.85062	0.0744627	0.00214386	Cerebellum
ENSG00000159063.12	ALG8	2	2.95408	0.355475	0.0253239	Cerebellar_Hemisphere	3.05434	0.403809	0.0194597	Cerebellum	ENSG00000166133.17	RPUSD2	1	-3.87583	0.0274946	0.0019993	Cerebellar_Hemisphere	-3.87583	0.0274946	0.0019993	Cerebellar_Hemisphere
ENSG00000159164.9	SV2A	1	2.74179	0.23091	0.0438509	Spinal_cord_cervical_c-1	2.74179	0.23091	0.0438509	Spinal_cord_cervical_c-1	ENSG00000166135.13	HIF1AN	1	2.99407	0.0927652	0.0247347	Putamen_basal_ganglia	2.99407	0.0927652	0.0247347	Putamen_basal_ganglia
ENSG00000159200.17	RCAN1	1	-2.69435	0.175191	0.0459507	Cerebellar_Hemisphere	-2.69435	0.175191	0.0459507	Cerebellar_Hemisphere	ENSG00000166140.17	ZFYVE19	1	2.74236	0.0903847	0.0436073	Nucleus_accumbens_basal_ganglia	2.74236	0.0903847	0.0436073	Nucleus_accumbens_basal_ganglia
ENSG00000159202.17	UBE2Z	1	-3.92392	0.168952	0.00140396	Cortex	-3.92392	0.168952	0.00140396	Cortex	ENSG00000166165.12	CKB	1	-3.81439	0.0442247	0.00274172	Amygdala	-3.81439	0.0442247	0.00274172	Amygdala
ENSG00000159208.15	CIART	1	-3.11862	0.0297223	0.0157229	Cortex	-3.11862	0.0297223	0.0157229	Cortex	ENSG00000166166.12	TRMT61A	2	-4.76776	0.0355442	0.023624	Caudate_basal_ganglia	-2.99977	0.0395749	7.4374e-05	Putamen_basal_ganglia
ENSG00000159231.5	CBR3	2	2.67307	0.0615148	0.0471522	Nucleus_accumbens_basal_ganglia	2.70382	0.193659	0.0468412	Frontal_Cortex_BA9	ENSG00000166167.17	BTRC	1	3.18397	0.0313286	0.0143169	Cortex	3.18397	0.0313286	0.0143169	Cortex
ENSG00000159314.11	ARHGAP27	3	-4.70053	0.10745	0.000484643	Caudate_basal_ganglia	-4.23441	0.203094	6.92861e-05	Cortex	ENSG00000166173.10	LARP6	3	2.89278	0.103634	0.0324731	Spinal_cord_cervical_c-1	3.28604	0.509681	0.0114739	Hippocampus
ENSG00000159387.7	IRX6	1	-3.14941	0.0382891	0.0166455	Anterior_cingulate_cortex_BA24	-3.14941	0.0382891	0.0166455	Anterior_cingulate_cortex_BA24	ENSG00000166181.12	API5	1	2.88995	0.0308263	0.0322556	Cerebellar_Hemisphere	2.88995	0.0308263	0.0322556	Cerebellar_Hemisphere
ENSG00000159409.14	CELF3	1	-2.80796	0.0873414	0.0380512	Spinal_cord_cervical_c-1	-2.80796	0.0873414	0.0380512	Spinal_cord_cervical_c-1	ENSG00000166183.15	ASPG	1	-3.54588	0.0853435	0.00508701	Cortex	-3.54588	0.0853435	0.00508701	Cortex
ENSG00000159479.16	MED8	3	-6.03975	0.030432	0.0277408	Hippocampus	-2.93979	0.15289	1.24064e-07	Spinal_cord_cervical_c-1	ENSG00000166257.8	SCN3B	1	3.06192	0.105431	0.0210132	Cerebellar_Hemisphere	3.06192	0.105431	0.0210132	Cerebellar_Hemisphere
ENSG00000159596.6	TMEM69	2	-5.7523	0.0753832	0.0016342	Caudate_basal_ganglia	-3.89777	0.130492	6.1625e-07	Anterior_cingulate_cortex_BA24	ENSG00000166261.10	ZNF202	9	3.30128	0.0378427	0.011679	Frontal_Cortex_BA9	4.82513	0.250306	6.71902e-05	Anterior_cingulate_cortex_BA24
ENSG00000159640.15	ACE	3	-4.49261	0.0897791	0.00211256	Cerebellar_Hemisphere	-3.82986	0.151003	0.000160343	Cortex	ENSG00000166268.10	MYRFL	1	-2.84398	0.220841	0.0372959	Hypothalamus	-2.84398	0.220841	0.0372959	Hypothalamus
ENSG00000159650.8	UROC1	2	-3.42065	0.106782	0.00923774	Spinal_cord_cervical_c-1	-3.35565	0.138784	0.00739656	Caudate_basal_ganglia	ENSG00000166272.16	WBP1L	1	9.49058	0.0538795	2.11869e-18	Nucleus_accumbens_basal_ganglia	9.49058	0.0538795	2.11869e-18	Nucleus_accumbens_basal_ganglia
ENSG00000159658.10	EFCAB14	1	-2.8726	0.0722777	0.0307816	Cerebellar_Hemisphere	-2.8726	0.0722777	0.0307816	Cerebellar_Hemisphere	ENSG00000166275.15	BORCS7	13	-12.2024	0.0883159	1.45885e-11	Hippocampus	-7.53232	0.426015	1.04896e-30	Hypothalamus
ENSG00000159674.11	SPON2	3	-4.35827	0.101822	0.00509244	Anterior_cingulate_cortex_BA24	-3.56403	0.20752	0.000353436	Frontal_Cortex_BA9	ENSG00000166340.15	TPP1	1	3.15479	0.0536477	0.0161759	Cerebellum	3.15479	0.0536477	0.0161759	Cerebellum
ENSG00000159692.15	CTBP1	1	3.20985	0.0613411	0.0131278	Putamen_basal_ganglia	3.20985	0.0613411	0.0131278	Putamen_basal_ganglia	ENSG00000166341.7	DCHS1	7	-3.90756	0.0430737	0.0333597	Anterior_cingulate_cortex_BA24	-2.89476	0.266138	0.00195169	Hypothalamus
ENSG00000159708.17	LRRC36	1	-3.04631	0.0690081	0.0197686	Cerebellum	-3.04631	0.0690081	0.0197686	Cerebellum	ENSG00000166398.12	KIAA0355	1	3.35142	0.158287	0.00981689	Cerebellum	3.35142	0.158287	0.00981689	Cerebellum
ENSG00000159873.9	CCDC117	1	-2.85682	0.0306389	0.0312424	Nucleus_accumbens_basal_ganglia	-2.85682	0.0306389	0.0312424	Nucleus_accumbens_basal_ganglia	ENSG00000166401.14	SERPINB8	1	-2.96901	0.128258	0.0256864	Cerebellum	-2.96901	0.128258	0.0256864	Cerebellum
ENSG00000159958.6	TNFRSF13C	3	-3.9302	0.0351425	0.0265296	Cerebellum	-2.92667	0.420018	0.00152161	Cerebellar_Hemisphere	ENSG00000166402.8	TUB	1	-4.44406	0.200625	0.000276184	Cerebellar_Hemisphere	-4.44406	0.200625	0.000276184	Cerebellar_Hemisphere
ENSG00000159961.1	OR3A3	1	4.06677	0.0429333	0.00090737	Caudate_basal_ganglia	4.06677	0.0429333	0.00090737	Caudate_basal_ganglia	ENSG00000166405.14	RIC3	4	-4.03558	0.0605752	0.0261904	Nucleus_accumbens_basal_ganglia	-2.95527	0.416846	0.00116771	Cerebellum
ENSG00000160058.18	BSDC1	1	-3.35714	0.0805785	0.00888828	Cerebellum	-3.35714	0.0805785	0.00888828	Cerebellum	ENSG00000166407.13	LMO1	1	-2.93434	0.0896896	0.0265686	Cortex	-2.93434	0.0896896	0.0265686	Cortex
ENSG00000160124.9	CCDC58	4	2.68473	0.0362126	0.0474526	Frontal_Cortex_BA9	3.99185	0.159432	0.00118432	Cerebellum	ENSG00000166411.13	IDH3A	1	-3.88526	0.0689213	0.00193654	Cerebellar_Hemisphere	-3.88526	0.0689213	0.00193654	Cerebellar_Hemisphere
ENSG00000160188.9	RSPH1	1	-2.79521	0.211265	0.0363442	Nucleus_accumbens_basal_ganglia	-2.79521	0.211265	0.0363442	Nucleus_accumbens_basal_ganglia	ENSG00000166484.19	MAPK7	1	2.91772	0.0237598	0.0285986	Caudate_basal_ganglia	2.91772	0.0237598	0.0285986	Caudate_basal_ganglia
ENSG00000160207.8	HSF2BP	1	4.58036	0.0702927	0.000156216	Anterior_cingulate_cortex_BA24	4.58036	0.0702927	0.000156216	Anterior_cingulate_cortex_BA24	ENSG00000166529.14	ZSCAN21	8	-4.76296	0.100162	0.0393734	Cerebellum	-2.78321	0.237996	7.46522e-05	Caudate_basal_ganglia
ENSG00000160208.12	RRP1B	1	4.25044	0.0872837	0.000488959	Cerebellum	4.25044	0.0872837	0.000488959	Cerebellum	ENSG00000166558.10	SLC38A8	1	-3.32161	0.203995	0.0114932	Anterior_cingulate_cortex_BA24	-3.32161	0.203995	0.0114932	Anterior_cingulate_cortex_BA24
ENSG00000160256.12	FAM207A	1	3.54402	0.0386313	0.00494455	Nucleus_accumbens_basal_ganglia	3.54402	0.0386313	0.00494455	Nucleus_accumbens_basal_ganglia	ENSG00000166575.16	TMEM135	3	2.96746	0.0337773	0.0244812	Cortex	3.23602	0.0593429	0.0126735	Nucleus_accumbens_basal_ganglia
ENSG00000160271.14	RALGDS	1	-2.68704	0.271552	0.0461406	Cerebellum	-2.68704	0.271552	0.0461406	Cerebellum	ENSG00000166582.9	CENPV	13	3.33165	0.253887	0.00988375	Caudate_basal_ganglia	3.99455	0.507269	0.00139922	Spinal_cord_cervical_c-1
ENSG00000160305.17	DIP2A	1	2.94269	0.0419291	0.0254493	Cerebellum	2.94269	0.0419291	0.0254493	Cerebellum	ENSG00000166664.13	CHRFAM7A	3	-3.47618	0.0803136	0.00820126	Putamen_basal_ganglia	-3.41099	0.265757	0.00659131	Hippocampus
ENSG00000160326.13	SLC2A6	4	-3.55369	0.0291969	0.0364881	Caudate_basal_ganglia	-2.78951	0.131225	0.00494433	Cerebellar_Hemisphere	ENSG00000166682.10	TMPRSS5	1	2.86929	0.30799	0.0310236	Cortex	2.86929	0.30799	0.0310236	Cortex
ENSG00000160349.9	LCN1	1	-2.90198	0.109099	0.0294427	Frontal_Cortex_BA9	-2.90198	0.109099	0.0294427	Frontal_Cortex_BA9	ENSG00000166736.11	HTR3A	1	-3.46586	0.0340363	0.00653382	Nucleus_accumbens_basal_ganglia	-3.46586	0.0340363	0.00653382	Nucleus_accumbens_basal_ganglia
ENSG00000160360.12	GPSM1	6	2.75349	0.0252613	0.0399197	Caudate_basal_ganglia	3.31473	0.385733	0.0106568	Anterior_cingulate_cortex_BA24	ENSG00000166747.12	AP1G1	1	-3.29946	0.0496153	0.0106132	Cortex	-3.29946	0.0496153	0.0106132	Cortex
ENSG00000160460.15	SPTBN4	1	3.00698	0.103152	0.0241891	Hypothalamus	3.00698	0.103152	0.0241891	Hypothalamus	ENSG00000166788.9	SAAL1	1	-2.72668	0.227825	0.0446385	Cerebellum	-2.72668	0.227825	0.0446385	Cerebellum
ENSG00000160691.18	SHC1	1	-3.70666	0.025125	0.00283851	Cortex	-3.70666	0.025125	0.00283851	Cortex	ENSG00000166848.5	TERF2IP	1	-3.86925	0.0319778	0.00182862	Cortex	-3.86925	0.0319778	0.00182862	Cortex
ENSG00000160710.15	ADAR	2	2.7365	0.054738	0.0396534	Cortex	3.56393	0.0900623	0.00480222	Cerebellar_Hemisphere	ENSG00000166881.9	NEMP1	2	3.36007	0.0380843	0.00960494	Cerebellum	3.44799	0.108556	0.00683267	Cortex
ENSG00000160716.5	CHRNB2	4	3.3651	0.0265553	0.00917128	Anterior_cingulate_cortex_BA24	5.95857	0.0739524	1.57498e-07	Cortex	ENSG00000166922.8	SCG5	1	-2.83753	0.0714753	0.0436493	Substantia_nigra	-2.83753	0.0714753	0.0436493	Substantia_nigra
ENSG00000160746.12	ANO10	1	-2.67568	0.0559386	0.0469712	Nucleus_accumbens_basal_ganglia	-2.67568	0.0559386	0.0469712	Nucleus_accumbens_basal_ganglia	ENSG00000166971.16	AKTIP	4	-3.14087	0.0578009	0.0365402	Hypothalamus	-2.85444	0.254017	0.0169732	Putamen_basal_ganglia
ENSG00000160767.20	FAM189B	1	4.43139	0.0234055	0.000202379	Cortex	4.43139	0.0234055	0.000202379	Cortex	ENSG00000166997.7	CNPY4	5	3.01126	0.0331747	0.0251131	Hypothalamus	6.11943	0.111041	8.63979e-08	Putamen_basal_ganglia
ENSG00000160796.16	NBEAL2	6	2.91085	0.0282001	0.0275376	Caudate_basal_ganglia	4.53205	0.189525	0.000166926	Cerebellum	ENSG00000167011.8	NAT16	4	2.80685	0.0262199	0.0372991	Cerebellum	4.04213	0.178862	0.00132578	Substantia_nigra
ENSG00000160801.13	PTH1R	1	-3.39155	0.029248	0.00778297	Nucleus_accumbens_basal_ganglia	-3.39155	0.029248	0.00778297	Nucleus_accumbens_basal_ganglia	ENSG00000167077.12	MEI1	4	-4.37066	0.0769468	0.0444698	Hypothalamus	-2.76213	0.168479	0.000414047	Anterior_cingulate_cortex_BA24
ENSG00000160803.7	UBQLN4	1	-2.69898	0.037048	0.049626	Anterior_cingulate_cortex_BA24	-2.69898	0.037048	0.049626	Anterior_cingulate_cortex_BA24	ENSG00000167081.16	PBX3	3	2.97977	0.0249798	0.0247238	Caudate_basal_ganglia	5.20889	0.0519116	1.19626e-05	Frontal_Cortex_BA9
ENSG00000160838.13	LRRC71	1	2.80148	0.0251994	0.0381194	Hypothalamus	2.80148	0.0251994	0.0381194	Hypothalamus	ENSG00000167083.6	GNGT2	2	4.24589	0.0316764	0.000548462	Putamen_basal_ganglia	5.25588	0.0424801	9.69826e-06	Frontal_Cortex_BA9
ENSG00000160917.14	CPSF4	3	-10.2962	0.102198	3.50883e-17	Frontal_Cortex_BA9	-9.14037	0.167279	5.70642e-22	Cortex	ENSG00000167085.11	PHB	2	-3.44932	0.0310311	0.0252069	Anterior_cingulate_cortex_BA24	3.00754	0.0853104	0.00780027	Amygdala
ENSG00000160957.12	RECQL4	3	-3.0211	0.0536978	0.02236	Frontal_Cortex_BA9	3.25887	0.279656	0.0115419	Cerebellum	ENSG00000167100.14	SAMD14	1	-3.38511	0.0285562	0.00872756	Putamen_basal_ganglia	-3.38511	0.0285562	0.00872756	Putamen_basal_ganglia
ENSG00000160959.7	LRRC14	1	3.31698	0.0423522	0.0100746	Caudate_basal_ganglia	3.31698	0.0423522	0.0100746	Caudate_basal_ganglia	ENSG00000167106.11	FAM102A	1	4.29232	0.0773382	0.000479245	Cerebellar_Hemisphere	4.29232	0.0773382	0.000479245	Cerebellar_Hemisphere
ENSG00000160961.11	ZNF333	1	2.65828	0.123211	0.0483861	Nucleus_accumbens_basal_ganglia	2.65828	0.123211	0.0483861	Nucleus_accumbens_basal_ganglia	ENSG00000167183.2	PRR15L	1	-4.11371	0.0804292	0.000900096	Cerebellum	-4.11371	0.0804292	0.000900096	Cerebellum
ENSG00000161016.17	RPL8	6	3.41496	0.0447438	0.00773376	Frontal_Cortex_BA9	4.50483	0.452386	0.000177765	Nucleus_accumbens_basal_ganglia	ENSG00000167264.17	DUS2	8	-4.21086	0.043578	0.0396721	Spinal_cord_cervical_c-1	-2.79971	0.222088	0.000762902	Substantia_nigra
ENSG00000161179.13	YDJC	1	-2.80524	0.0258015	0.0371124	Frontal_Cortex_BA9	-2.80524	0.0258015	0.0371124	Frontal_Cortex_BA9	ENSG00000167272.10	POP5	1	4.13695	0.167614	0.000848884	Cerebellar_Hemisphere	4.13695	0.167614	0.000848884	Cerebellar_Hemisphere
ENSG00000161217.11	PCYT1A	2	2.79671	0.0968592	0.0362958	Cerebellar_Hemisphere	3.85383	0.176798	0.00174971	Cortex	ENSG00000167377.17	ZNF23	3	-4.92075	0.0432623	0.024245	Caudate_basal_ganglia	-2.98761	0.0807821	3.46287e-05	Amygdala
ENSG00000161265.14	U2AF1L4	4	-5.26966	0.104639	0.0413314	Cerebellar_Hemisphere	-2.74018	0.295725	7.83628e-06	Hypothalamus	ENSG00000167394.12	ZNF668	2	-4.71997	0.0433201	0.0120911	Cerebellar_Hemisphere	-3.27527	0.0823613	7.47088e-05	Cortex
ENSG00000161281.10	COX7A1	2	3.21067	0.0649781	0.0132936	Caudate_basal_ganglia	3.24292	0.181392	0.0114117	Cortex	ENSG00000167395.10	ZNF646	2	3.23843	0.0508614	0.0128365	Caudate_basal_ganglia	3.54304	0.150304	0.00563617	Putamen_basal_ganglia
ENSG00000161328.10	LRRC56	5	-3.85489	0.130078	0.0242753	Cerebellar_Hemisphere	-2.97149	0.309812	0.00189737	Cerebellum	ENSG00000167397.14	VKORC1	2	-4.07502	0.100431	0.00113287	Frontal_Cortex_BA9	-4.06911	0.129278	0.000903941	Cortex
ENSG00000161395.13	PGAP3	6	3.32217	0.0310217	0.00981916	Cerebellum	4.67803	0.14545	9.13335e-05	Nucleus_accumbens_basal_ganglia	ENSG00000167468.16	GPX4	2	2.78074	0.0955281	0.0411836	Cerebellar_Hemisphere	2.96071	0.201962	0.0273845	Spinal_cord_cervical_c-1
ENSG00000161533.11	ACOX1	1	-2.98931	0.0421123	0.0226133	Cerebellum	-2.98931	0.0421123	0.0226133	Cerebellum	ENSG00000167491.17	GATAD2A	3	-3.93029	0.0287254	0.00335632	Putamen_basal_ganglia	-3.7113	0.109916	0.00163326	Caudate_basal_ganglia
ENSG00000161618.9	ALDH16A1	7	2.83216	0.191054	0.0351979	Hippocampus	3.22702	0.482114	0.0125058	Putamen_basal_ganglia	ENSG00000167513.8	CDT1	1	3.62127	0.0878668	0.00487392	Anterior_cingulate_cortex_BA24	3.62127	0.0878668	0.00487392	Anterior_cingulate_cortex_BA24
ENSG00000161996.18	WDR90	3	-9.09891	0.0330713	4.94441e-07	Hippocampus	-5.78302	0.0928551	3.55012e-17	Cortex	ENSG00000167515.10	TRAPPC2L	1	3.17935	0.192377	0.0144999	Cortex	3.17935	0.192377	0.0144999	Cortex
ENSG00000161999.11	JMJD8	1	-3.98178	0.0528291	0.00132371	Amygdala	-3.98178	0.0528291	0.00132371	Amygdala	ENSG00000167523.13	SPATA33	7	-5.06249	0.0658315	0.0339597	Caudate_basal_ganglia	-2.84876	0.231487	1.87987e-05	Cerebellum
ENSG00000162006.9	MSLNL	1	-3.20227	0.223874	0.0133661	Putamen_basal_ganglia	-3.20227	0.223874	0.0133661	Putamen_basal_ganglia	ENSG00000167525.13	PROCA1	7	2.76726	0.117213	0.0440452	Hypothalamus	4.89975	0.327185	4.36725e-05	Putamen_basal_ganglia
ENSG00000162009.8	SSTR5	1	3.58027	0.0350237	0.00506039	Hypothalamus	3.58027	0.0350237	0.00506039	Hypothalamus	ENSG00000167535.7	CACNB3	1	3.33198	0.0886958	0.0114369	Hypothalamus	3.33198	0.0886958	0.0114369	Hypothalamus
ENSG00000162039.14	MEIOB	4	2.79877	0.035252	0.0361572	Nucleus_accumbens_basal_ganglia	3.85831	0.157314	0.00172273	Cortex	ENSG00000167536.13	DHRS13	2	3.49658	0.0282038	0.00684825	Frontal_Cortex_BA9	4.337	0.0287563	0.00041403	Cerebellar_Hemisphere
ENSG00000162076.12	FLYWCH2	1	3.10381	0.0487894	0.0173484	Cerebellum	3.10381	0.0487894	0.0173484	Cerebellum	ENSG00000167549.18	CORO6	1	-3.2226	0.141508	0.013685	Cerebellum	-3.2226	0.141508	0.013685	Cerebellum
ENSG00000162078.11	ZG16B	1	-3.29434	0.0388257	0.0106833	Caudate_basal_ganglia	-3.29434	0.0388257	0.0106833	Caudate_basal_ganglia	ENSG00000167550.10	RHEBL1	4	-2.909	0.0822954	0.0404689	Nucleus_accumbens_basal_ganglia	-2.77614	0.195423	0.0323498	Frontal_Cortex_BA9
ENSG00000162086.14	ZNF75A	2	-4.17886	0.0405843	0.00723303	Cerebellar_Hemisphere	-3.42333	0.0520689	0.000702823	Frontal_Cortex_BA9	ENSG00000167566.16	NCKAP5L	1	-4.27264	0.035621	0.000507761	Putamen_basal_ganglia	-4.27264	0.035621	0.000507761	Putamen_basal_ganglia
ENSG00000162129.12	CLPB	1	3.14213	0.0599411	0.016966	Anterior_cingulate_cortex_BA24	3.14213	0.0599411	0.016966	Anterior_cingulate_cortex_BA24	ENSG00000167608.11	TMC4	2	-3.61772	0.205863	0.0272689	Amygdala	-2.98473	0.341532	0.00447594	Caudate_basal_ganglia
ENSG00000162194.12	LBHD1	7	-5.99824	0.0607467	0.00268164	Spinal_cord_cervical_c-1	-3.7671	0.417877	1.54206e-07	Nucleus_accumbens_basal_ganglia	ENSG00000167702.11	KIFC2	1	4.32892	0.048427	0.000477717	Hypothalamus	4.32892	0.048427	0.000477717	Hypothalamus
ENSG00000162222.13	TTC9C	6	-5.98293	0.0499879	4.44944e-05	Nucleus_accumbens_basal_ganglia	-4.86228	0.18416	1.86529e-07	Cerebellar_Hemisphere	ENSG00000167720.12	SRR	13	-7.3995	0.169096	7.44009e-05	Hippocampus	-4.73383	0.496058	4.13212e-11	Putamen_basal_ganglia
ENSG00000162244.10	RPL29	2	-3.72372	0.0945741	0.00979907	Spinal_cord_cervical_c-1	-3.33685	0.174423	0.00300152	Hippocampus	ENSG00000167842.15	MIS12	3	2.81437	0.0654268	0.037004	Nucleus_accumbens_basal_ganglia	3.18995	0.15238	0.0150691	Cerebellar_Hemisphere
ENSG00000162302.12	RPS6KA4	2	-4.41637	0.0263945	0.00383916	Cerebellar_Hemisphere	3.63738	0.0419716	0.000256047	Caudate_basal_ganglia	ENSG00000167941.2	SOST	2	3.37797	0.0743124	0.00944308	Frontal_Cortex_BA9	3.45603	0.151882	0.00670922	Cortex
ENSG00000162367.11	TAL1	1	3.1821	0.0829825	0.0155953	Amygdala	3.1821	0.0829825	0.0155953	Amygdala	ENSG00000167965.17	MLST8	9	2.78201	0.0656708	0.038959	Caudate_basal_ganglia	3.55122	0.410644	0.00580524	Frontal_Cortex_BA9
ENSG00000162368.13	CMPK1	1	2.80899	0.0462672	0.033219	Cortex	2.80899	0.0462672	0.033219	Cortex	ENSG00000167981.5	ZNF597	2	3.03445	0.0584737	0.0218707	Caudate_basal_ganglia	3.71256	0.143573	0.00342475	Cerebellar_Hemisphere
ENSG00000162377.5	COA7	1	-2.67009	0.0669891	0.0475041	Caudate_basal_ganglia	-2.67009	0.0669891	0.0475041	Caudate_basal_ganglia	ENSG00000168038.10	ULK4	12	-4.35963	0.166533	0.0453422	Spinal_cord_cervical_c-1	-2.74418	0.497637	0.000363219	Cerebellum
ENSG00000162384.13	C1orf123	8	2.91184	0.158082	0.0277499	Putamen_basal_ganglia	3.61552	0.392671	0.00408809	Cerebellar_Hemisphere	ENSG00000168060.15	NAALADL1	1	3.56272	0.0918139	0.00560914	Spinal_cord_cervical_c-1	3.56272	0.0918139	0.00560914	Spinal_cord_cervical_c-1
ENSG00000162434.11	JAK1	1	-3.53979	0.0573381	0.00506854	Caudate_basal_ganglia	-3.53979	0.0573381	0.00506854	Caudate_basal_ganglia	ENSG00000168071.21	CCDC88B	7	4.95464	0.126217	3.3082e-05	Nucleus_accumbens_basal_ganglia	7.03127	0.50455	2.89076e-10	Cortex
ENSG00000162493.16	PDPN	1	2.85656	0.0231486	0.0312424	Nucleus_accumbens_basal_ganglia	2.85656	0.0231486	0.0312424	Nucleus_accumbens_basal_ganglia	ENSG00000168079.16	SCARA5	1	-7.27353	0.0520747	7.23479e-11	Hippocampus	-7.27353	0.0520747	7.23479e-11	Hippocampus
ENSG00000162496.8	DHRS3	1	3.06782	0.0266675	0.0187215	Caudate_basal_ganglia	3.06782	0.0266675	0.0187215	Caudate_basal_ganglia	ENSG00000168081.8	PNOC	2	2.85485	0.150464	0.0334164	Cerebellum	2.98904	0.185998	0.0252012	Cerebellar_Hemisphere
ENSG00000162512.15	SDC3	1	-2.84211	0.03802	0.0323655	Cerebellum	-2.84211	0.03802	0.0323655	Cerebellum	ENSG00000168092.13	PAFAH1B2	1	3.02691	0.26081	0.023123	Cerebellar_Hemisphere	3.02691	0.26081	0.023123	Cerebellar_Hemisphere
ENSG00000162517.12	PEF1	2	-3.85538	0.0406197	0.0320684	Caudate_basal_ganglia	-2.84704	0.0547151	0.00198055	Spinal_cord_cervical_c-1	ENSG00000168101.14	NUDT16L1	2	2.81947	0.132237	0.0361669	Cerebellum	3.03754	0.174445	0.0224444	Cerebellar_Hemisphere
ENSG00000162520.14	SYNC	1	-2.70699	0.138546	0.0491566	Amygdala	-2.70699	0.138546	0.0491566	Amygdala	ENSG00000168216.10	LMBRD1	1	3.77267	0.0610481	0.00278075	Cerebellar_Hemisphere	3.77267	0.0610481	0.00278075	Cerebellar_Hemisphere
ENSG00000162526.6	TSSK3	2	5.53919	0.141645	1.67832e-06	Cerebellum	7.3689	0.188174	2.8632e-11	Frontal_Cortex_BA9	ENSG00000168237.17	GLYCTK	4	-4.91933	0.0304657	0.00451372	Hippocampus	-3.59439	0.167404	4.19136e-05	Hypothalamus
ENSG00000162576.16	MXRA8	1	-2.88917	0.0922097	0.0310256	Hippocampus	-2.88917	0.0922097	0.0310256	Hippocampus	ENSG00000168243.10	GNG4	1	3.82659	0.0786306	0.00206385	Cortex	3.82659	0.0786306	0.00206385	Cortex
ENSG00000162595.5	DIRAS3	1	4.54914	0.0619433	0.000150609	Caudate_basal_ganglia	4.54914	0.0619433	0.000150609	Caudate_basal_ganglia	ENSG00000168268.10	NT5DC2	1	-3.32645	0.0541826	0.0100218	Caudate_basal_ganglia	-3.32645	0.0541826	0.0100218	Caudate_basal_ganglia
ENSG00000162600.11	OMA1	6	-2.90533	0.0323486	0.0351337	Substantia_nigra	-2.83388	0.325799	0.0279749	Cortex	ENSG00000168300.13	PCMTD1	2	-5.16502	0.107562	0.0152783	Cerebellar_Hemisphere	-3.18374	0.312353	1.14099e-05	Hippocampus
ENSG00000162613.16	FUBP1	1	-4.57821	0.0823737	0.000137068	Cerebellum	-4.57821	0.0823737	0.000137068	Cerebellum	ENSG00000168374.10	ARF4	1	2.74219	0.148165	0.044747	Hippocampus	2.74219	0.148165	0.044747	Hippocampus
ENSG00000162621.6	LRRC53	2	-8.3246	0.0903854	0.00031216	Cerebellar_Hemisphere	-4.37974	0.106985	2.56054e-14	Cortex	ENSG00000168404.12	MLKL	1	-2.68925	0.0460783	0.049655	Cerebellar_Hemisphere	-2.68925	0.0460783	0.049655	Cerebellar_Hemisphere
ENSG00000162654.8	GBP4	1	-3.41821	0.0445645	0.00733375	Cerebellar_Hemisphere	-3.41821	0.0445645	0.00733375	Cerebellar_Hemisphere	ENSG00000168439.16	STIP1	1	-3.57739	0.193245	0.00567913	Amygdala	-3.57739	0.193245	0.00567913	Amygdala
ENSG00000162669.15	HFM1	3	-3.43768	0.11633	0.0421666	Nucleus_accumbens_basal_ganglia	4.89604	0.134024	3.32568e-05	Hippocampus	ENSG00000168575.9	SLC20A2	1	5.65436	0.0823257	9.18512e-07	Cortex	5.65436	0.0823257	9.18512e-07	Cortex
ENSG00000162688.16	AGL	1	-2.65616	0.140841	0.0486018	Nucleus_accumbens_basal_ganglia	-2.65616	0.140841	0.0486018	Nucleus_accumbens_basal_ganglia	ENSG00000168591.15	TMUB2	1	-2.72093	0.0465197	0.0452756	Cerebellum	-2.72093	0.0465197	0.0452756	Cerebellum
ENSG00000162704.15	ARPC5	1	-3.76199	0.0281104	0.00291323	Hypothalamus	-3.76199	0.0281104	0.00291323	Hypothalamus	ENSG00000168594.15	ADAM29	1	3.18754	0.0236159	0.0142901	Nucleus_accumbens_basal_ganglia	3.18754	0.0236159	0.0142901	Nucleus_accumbens_basal_ganglia
ENSG00000162753.11	SLC9C2	9	-6.46331	0.0424349	0.00160968	Caudate_basal_ganglia	-3.90558	0.226115	1.17617e-08	Spinal_cord_cervical_c-1	ENSG00000168658.18	VWA3B	1	2.82561	0.0306712	0.0398418	Amygdala	2.82561	0.0306712	0.0398418	Amygdala
ENSG00000162877.12	PM20D1	11	-5.71368	0.111764	0.00206357	Caudate_basal_ganglia	-3.83026	0.447387	7.91465e-07	Frontal_Cortex_BA9	ENSG00000168754.14	FAM178B	3	2.8114	0.0478014	0.0400606	Frontal_Cortex_BA9	3.49763	0.0743153	0.00642517	Cerebellar_Hemisphere
ENSG00000162878.12	PKDCC	2	-3.11052	0.0848335	0.0497674	Putamen_basal_ganglia	-2.66796	0.102863	0.0178377	Hippocampus	ENSG00000168781.21	PPIP5K1	2	3.40894	0.0427511	0.00821395	Putamen_basal_ganglia	5.12212	0.126442	1.56141e-05	Substantia_nigra
ENSG00000162881.6	OXER1	1	-2.90536	0.118258	0.0303181	Spinal_cord_cervical_c-1	-2.90536	0.118258	0.0303181	Spinal_cord_cervical_c-1	ENSG00000168802.12	CHTF8	1	-3.09929	0.046811	0.0198291	Spinal_cord_cervical_c-1	-3.09929	0.046811	0.0198291	Spinal_cord_cervical_c-1
ENSG00000162896.5	PIGR	1	3.37655	0.0270235	0.00846041	Caudate_basal_ganglia	3.37655	0.0270235	0.00846041	Caudate_basal_ganglia	ENSG00000168807.16	SNTB2	1	3.67809	0.10568	0.00375795	Cerebellum	3.67809	0.10568	0.00375795	Cerebellum
ENSG00000162909.17	CAPN2	1	-2.76224	0.0397647	0.0390322	Cerebellum	-2.76224	0.0397647	0.0390322	Cerebellum	ENSG00000168813.16	ZNF507	1	-2.8466	0.066469	0.036782	Frontal_Cortex_BA9	-2.8466	0.066469	0.036782	Frontal_Cortex_BA9
ENSG00000162910.18	MRPL55	4	2.74235	0.025194	0.0391374	Cortex	3.25401	0.100266	0.0119056	Caudate_basal_ganglia	ENSG00000168824.14	NSG1	1	3.7273	0.0959343	0.00358799	Amygdala	3.7273	0.0959343	0.00358799	Amygdala
ENSG00000162927.13	PUS10	1	4.83836	0.027116	4.82685e-05	Nucleus_accumbens_basal_ganglia	4.83836	0.027116	4.82685e-05	Nucleus_accumbens_basal_ganglia	ENSG00000168827.14	GFM1	2	-3.94112	0.0455314	0.0285187	Caudate_basal_ganglia	-2.91944	0.208092	0.001658	Spinal_cord_cervical_c-1
ENSG00000162928.8	PEX13	2	-4.81409	0.0554306	0.0024679	Amygdala	-3.79712	0.0924477	5.92791e-05	Hypothalamus	ENSG00000168878.16	SFTPB	1	-3.09095	0.0573676	0.0190319	Cerebellum	-3.09095	0.0573676	0.0190319	Cerebellum
ENSG00000162929.13	KIAA1841	1	3.76995	0.040962	0.0025234	Cerebellum	3.76995	0.040962	0.0025234	Cerebellum	ENSG00000168883.19	USP39	2	2.95919	0.0738288	0.0289277	Amygdala	3.89751	0.0853396	0.00182461	Cerebellum
ENSG00000162959.13	MEMO1	1	-2.84932	0.0417185	0.0302452	Cortex	-2.84932	0.0417185	0.0302452	Cortex	ENSG00000168894.9	RNF181	1	4.31658	0.0385171	0.000500612	Hypothalamus	4.31658	0.0385171	0.000500612	Hypothalamus
ENSG00000162961.13	DPY30	1	4.90203	0.0474399	3.75524e-05	Cerebellar_Hemisphere	4.90203	0.0474399	3.75524e-05	Cerebellar_Hemisphere	ENSG00000168913.6	ENHO	1	3.55908	0.0517608	0.00572541	Hypothalamus	3.55908	0.0517608	0.00572541	Hypothalamus
ENSG00000162971.10	TYW5	9	3.49187	0.0726023	0.00619163	Putamen_basal_ganglia	4.60284	0.300022	0.000127064	Cerebellum	ENSG00000168936.10	TMEM129	1	-3.62008	0.0956171	0.00487392	Anterior_cingulate_cortex_BA24	-3.62008	0.0956171	0.00487392	Anterior_cingulate_cortex_BA24
ENSG00000162989.4	KCNJ3	2	3.19419	0.332283	0.0137459	Cerebellum	4.51795	0.389604	0.000180697	Cerebellar_Hemisphere	ENSG00000168993.14	CPLX1	2	-5.52954	0.0388056	0.0150671	Cerebellum	-3.18273	0.0515645	2.31304e-06	Cerebellar_Hemisphere
ENSG00000162998.4	FRZB	1	3.93148	0.0396043	0.00136862	Cortex	3.93148	0.0396043	0.00136862	Cortex	ENSG00000169026.12	MFSD7	7	2.9209	0.0387422	0.0298578	Cerebellar_Hemisphere	3.67347	0.165164	0.00419017	Hypothalamus
ENSG00000163013.11	FBXO41	1	-3.93909	0.0329672	0.00143094	Hippocampus	-3.93909	0.0329672	0.00143094	Hippocampus	ENSG00000169032.9	MAP2K1	2	-3.43169	0.0276212	0.0248744	Hypothalamus	-3.015	0.0302144	0.00780065	Cerebellar_Hemisphere
ENSG00000163032.11	VSNL1	2	-3.07492	0.0527613	0.0194996	Frontal_Cortex_BA9	3.36748	0.0612949	0.00795525	Cortex	ENSG00000169087.10	HSPBAP1	1	3.00665	0.0646427	0.0233088	Caudate_basal_ganglia	3.00665	0.0646427	0.0233088	Caudate_basal_ganglia
ENSG00000163053.10	SLC16A14	1	2.70827	0.101866	0.0439469	Cerebellum	2.70827	0.101866	0.0439469	Cerebellum	ENSG00000169122.11	FAM110B	1	-4.63762	0.0526748	0.000125565	Caudate_basal_ganglia	-4.63762	0.0526748	0.000125565	Caudate_basal_ganglia
ENSG00000163082.9	SGPP2	2	-3.49343	0.0315965	0.0121993	Nucleus_accumbens_basal_ganglia	-3.22904	0.0367022	0.0062157	Frontal_Cortex_BA9	ENSG00000169203.16	NPIPB12	6	2.93085	0.0486942	0.0278339	Nucleus_accumbens_basal_ganglia	4.22188	0.271741	0.000607643	Cerebellum
ENSG00000163125.15	RPRD2	8	2.81317	0.0281262	0.0425652	Substantia_nigra	5.36419	0.111814	4.576e-06	Nucleus_accumbens_basal_ganglia	ENSG00000169231.13	THBS3	3	3.42238	0.0283883	0.00812998	Cerebellum	3.9882	0.204722	0.00119564	Cortex
ENSG00000163131.10	CTSS	4	2.7202	0.0877112	0.0431667	Caudate_basal_ganglia	3.44325	0.31813	0.0068408	Cerebellar_Hemisphere	ENSG00000169242.11	EFNA1	4	-4.00444	0.0920861	0.0178484	Caudate_basal_ganglia	-3.11261	0.175659	0.00129198	Cerebellum
ENSG00000163141.18	BNIPL	1	4.47131	0.119782	0.000210375	Cerebellum	4.47131	0.119782	0.000210375	Cerebellum	ENSG00000169251.12	NMD3	2	-4.43092	0.0382417	0.00156705	Nucleus_accumbens_basal_ganglia	-3.93306	0.0639918	0.000269848	Caudate_basal_ganglia
ENSG00000163155.11	LYSMD1	2	3.62757	0.0419609	0.00364968	Cortex	3.82327	0.0789527	0.00206956	Nucleus_accumbens_basal_ganglia	ENSG00000169282.17	KCNAB1	1	3.08126	0.0628897	0.0207115	Spinal_cord_cervical_c-1	3.08126	0.0628897	0.0207115	Spinal_cord_cervical_c-1
ENSG00000163162.8	RNF149	3	2.70977	0.166739	0.0453938	Putamen_basal_ganglia	3.53589	0.231759	0.00513076	Caudate_basal_ganglia	ENSG00000169330.8	KIAA1024	2	3.07208	0.0432897	0.0199838	Cerebellum	3.76575	0.250102	0.00282337	Cerebellar_Hemisphere
ENSG00000163170.11	BOLA3	1	2.79305	0.146865	0.034726	Cortex	2.79305	0.146865	0.034726	Cortex	ENSG00000169398.19	PTK2	9	3.32701	0.0472994	0.011242	Amygdala	7.1796	0.292486	1.19961e-10	Caudate_basal_ganglia
ENSG00000163281.11	GNPDA2	6	-3.13864	0.0960344	0.044427	Spinal_cord_cervical_c-1	-2.70372	0.293103	0.0159677	Cerebellar_Hemisphere	ENSG00000169554.18	ZEB2	1	-6.72155	0.050431	3.17558e-09	Cerebellar_Hemisphere	-6.72155	0.050431	3.17558e-09	Cerebellar_Hemisphere
ENSG00000163285.7	GABRG1	2	3.05871	0.0372477	0.018099	Cortex	3.17344	0.0627578	0.0145268	Caudate_basal_ganglia	ENSG00000169592.14	INO80E	6	-4.98346	0.0532307	0.00398727	Caudate_basal_ganglia	-3.65474	0.234272	3.14658e-05	Putamen_basal_ganglia
ENSG00000163320.10	CGGBP1	3	-3.68418	0.0657525	0.0267352	Caudate_basal_ganglia	-2.92629	0.293367	0.00335389	Cerebellar_Hemisphere	ENSG00000169609.13	C15orf40	13	5.23321	0.208028	8.58879e-06	Cerebellum	6.99044	0.60506	4.91642e-10	Spinal_cord_cervical_c-1
ENSG00000163344.5	PMVK	1	-3.19794	0.21051	0.0130591	Nucleus_accumbens_basal_ganglia	-3.19794	0.21051	0.0130591	Nucleus_accumbens_basal_ganglia	ENSG00000169627.7	BOLA2B	1	3.17791	0.0539358	0.0170689	Hypothalamus	3.17791	0.0539358	0.0170689	Hypothalamus
ENSG00000163348.3	PYGO2	1	-4.0467	0.0950259	0.000979418	Hippocampus	-4.0467	0.0950259	0.000979418	Hippocampus	ENSG00000169629.11	RGPD8	11	-4.58474	0.219777	0.0424393	Caudate_basal_ganglia	-2.74341	0.607235	0.000140964	Cortex
ENSG00000163479.13	SSR2	1	-4.13398	0.0391717	0.000779757	Spinal_cord_cervical_c-1	-4.13398	0.0391717	0.000779757	Spinal_cord_cervical_c-1	ENSG00000169660.15	HEXDC	6	-3.52647	0.0627391	0.0236729	Anterior_cingulate_cortex_BA24	-3.0324	0.307303	0.00588328	Cerebellum
ENSG00000163535.17	SGO2	1	3.36442	0.0278865	0.00800441	Cortex	3.36442	0.0278865	0.00800441	Cortex	ENSG00000169683.7	LRRC45	1	-3.75631	0.107473	0.0029307	Putamen_basal_ganglia	-3.75631	0.107473	0.0029307	Putamen_basal_ganglia
ENSG00000163545.8	NUAK2	1	2.70489	0.0953087	0.0449283	Cerebellar_Hemisphere	2.70489	0.0953087	0.0449283	Cerebellar_Hemisphere	ENSG00000169684.13	CHRNA5	2	2.88781	0.24188	0.0323644	Cerebellar_Hemisphere	2.90937	0.475822	0.0282908	Cortex
ENSG00000163590.13	PPM1L	1	-2.69261	0.126977	0.0456243	Cerebellum	-2.69261	0.126977	0.0456243	Cerebellum	ENSG00000169689.14	CENPX	1	-3.37737	0.313624	0.00847853	Nucleus_accumbens_basal_ganglia	-3.37737	0.313624	0.00847853	Nucleus_accumbens_basal_ganglia
ENSG00000163596.16	ICA1L	3	3.07523	0.0296073	0.0184243	Caudate_basal_ganglia	7.36454	0.129988	2.8632e-11	Frontal_Cortex_BA9	ENSG00000169696.15	ASPSCR1	2	2.82735	0.0486994	0.0385509	Frontal_Cortex_BA9	5.16472	0.0814133	1.17608e-05	Cerebellum
ENSG00000163608.14	NEPRO	2	2.65101	0.0272506	0.0497914	Cerebellum	2.96538	0.0296103	0.0251216	Frontal_Cortex_BA9	ENSG00000169733.11	RFNG	1	3.5401	0.290108	0.00564832	Cerebellum	3.5401	0.290108	0.00564832	Cerebellum
ENSG00000163697.16	APBB2	1	3.09346	0.153177	0.0177971	Cerebellum	3.09346	0.153177	0.0177971	Cerebellum	ENSG00000169738.7	DCXR	2	-3.63809	0.114967	0.0123932	Frontal_Cortex_BA9	-3.27841	0.177827	0.00386898	Cortex
ENSG00000163710.7	PCOLCE2	1	2.74389	0.0296564	0.040707	Cerebellum	2.74389	0.0296564	0.040707	Cerebellum	ENSG00000169744.12	LDB2	2	2.83278	0.053016	0.0369045	Spinal_cord_cervical_c-1	4.33199	0.0993376	0.000405021	Cerebellum
ENSG00000163749.17	CCDC158	1	2.94942	0.115403	0.0238425	Cortex	2.94942	0.115403	0.0238425	Cortex	ENSG00000169783.12	LINGO1	5	-3.72855	0.0794298	0.0411529	Cerebellar_Hemisphere	-2.78189	0.237515	0.00298991	Nucleus_accumbens_basal_ganglia
ENSG00000163788.13	SNRK	1	5.33533	0.076484	4.76018e-06	Cerebellum	5.33533	0.076484	4.76018e-06	Cerebellum	ENSG00000169826.7	CSGALNACT2	13	3.34108	0.327749	0.00966987	Caudate_basal_ganglia	3.87468	0.535826	0.00188615	Nucleus_accumbens_basal_ganglia
ENSG00000163795.13	ZNF513	1	-2.70571	0.0317306	0.049085	Anterior_cingulate_cortex_BA24	-2.70571	0.0317306	0.049085	Anterior_cingulate_cortex_BA24	ENSG00000169900.7	PYDC1	1	3.57647	0.130836	0.00482174	Nucleus_accumbens_basal_ganglia	3.57647	0.130836	0.00482174	Nucleus_accumbens_basal_ganglia
ENSG00000163798.13	SLC4A1AP	2	-3.63909	0.0465331	0.032714	Caudate_basal_ganglia	-2.83558	0.0509901	0.00445707	Substantia_nigra	ENSG00000169925.16	BRD3	2	-3.33257	0.0491754	0.0476286	Cerebellar_Hemisphere	-2.70899	0.0920694	0.00967079	Cortex
ENSG00000163812.13	ZDHHC3	2	-3.41207	0.0311437	0.0329219	Hippocampus	-2.86238	0.22298	0.00800289	Spinal_cord_cervical_c-1	ENSG00000170035.15	UBE2E3	2	-3.42712	0.0251755	0.0261434	Cerebellum	-2.96219	0.0736518	0.00787689	Cerebellar_Hemisphere
ENSG00000163827.12	LRRC2	4	-5.10563	0.070005	0.00776877	Cortex	4.18277	0.279875	1.4425e-05	Cerebellum	ENSG00000170037.13	CNTROB	2	2.9986	0.0398352	0.0239037	Cerebellum	3.28358	0.109619	0.0113795	Caudate_basal_ganglia
ENSG00000163832.15	ELP6	1	2.80326	0.0471202	0.0393814	Amygdala	2.80326	0.0471202	0.0393814	Amygdala	ENSG00000170043.11	TRAPPC1	1	3.25079	0.0316574	0.0124302	Caudate_basal_ganglia	3.25079	0.0316574	0.0124302	Caudate_basal_ganglia
ENSG00000163870.14	TPRA1	4	3.07691	0.072647	0.0173935	Cortex	3.63829	0.217486	0.0040986	Frontal_Cortex_BA9	ENSG00000170049.9	KCNAB3	4	3.12879	0.0261817	0.017666	Cerebellar_Hemisphere	3.92837	0.430549	0.00159012	Nucleus_accumbens_basal_ganglia
ENSG00000163882.9	POLR2H	1	-3.76975	0.0799597	0.00248641	Nucleus_accumbens_basal_ganglia	-3.76975	0.0799597	0.00248641	Nucleus_accumbens_basal_ganglia	ENSG00000170074.19	FAM153A	13	-3.98704	0.165613	0.0228059	Hypothalamus	-3.05582	0.545917	0.00156012	Anterior_cingulate_cortex_BA24
ENSG00000163885.11	CFAP100	1	3.26369	0.0647704	0.0121194	Anterior_cingulate_cortex_BA24	3.26369	0.0647704	0.0121194	Anterior_cingulate_cortex_BA24	ENSG00000170085.17	SIMC1	1	-3.25715	0.186474	0.0122379	Caudate_basal_ganglia	-3.25715	0.186474	0.0122379	Caudate_basal_ganglia
ENSG00000163902.11	RPN1	2	-4.25851	0.071455	0.018807	Hippocampus	-3.09099	0.0833158	0.000490095	Spinal_cord_cervical_c-1	ENSG00000170092.14	SPDYE5	4	3.68254	0.0342772	0.00342368	Nucleus_accumbens_basal_ganglia	4.43695	0.0691987	0.000280654	Cerebellar_Hemisphere
ENSG00000163913.11	IFT122	2	-3.11092	0.106754	0.0455444	Caudate_basal_ganglia	-2.69368	0.260628	0.0160742	Cortex	ENSG00000170100.13	ZNF778	1	2.92724	0.143316	0.0308701	Anterior_cingulate_cortex_BA24	2.92724	0.143316	0.0308701	Anterior_cingulate_cortex_BA24
ENSG00000163918.10	RFC4	1	3.30619	0.0340354	0.0107487	Anterior_cingulate_cortex_BA24	3.30619	0.0340354	0.0107487	Anterior_cingulate_cortex_BA24	ENSG00000170142.11	UBE2E1	1	2.81606	0.0325354	0.0382832	Hippocampus	2.81606	0.0325354	0.0382832	Hippocampus
ENSG00000163930.9	BAP1	1	-4.14284	0.0285774	0.000633397	Cortex	-4.14284	0.0285774	0.000633397	Cortex	ENSG00000170175.10	CHRNB1	2	-2.94964	0.114449	0.0462659	Cerebellar_Hemisphere	-2.72194	0.137346	0.0268396	Cerebellum
ENSG00000163931.15	TKT	3	-3.79357	0.114763	0.0202179	Cerebellum	-3.03532	0.316482	0.00236475	Cerebellar_Hemisphere	ENSG00000170185.9	USP38	1	7.70097	0.0372252	3.50691e-12	Anterior_cingulate_cortex_BA24	7.70097	0.0372252	3.50691e-12	Anterior_cingulate_cortex_BA24
ENSG00000163932.13	PRKCD	5	-3.95173	0.0348579	0.0491265	Frontal_Cortex_BA9	4.19192	0.208628	0.000523145	Cortex	ENSG00000170191.4	NANP	1	-3.86134	0.0443983	0.00223923	Hypothalamus	-3.86134	0.0443983	0.00223923	Hypothalamus
ENSG00000163933.9	RFT1	10	-6.30964	0.107554	0.000142995	Frontal_Cortex_BA9	-4.5912	0.636279	2.67842e-08	Hippocampus	ENSG00000170209.4	ANKK1	2	-2.92153	0.0709159	0.0443357	Cerebellar_Hemisphere	-2.74382	0.17415	0.0303718	Hippocampus
ENSG00000163935.13	SFMBT1	3	5.91218	0.0673456	2.3212e-07	Cerebellum	5.95469	0.187376	2.19305e-07	Substantia_nigra	ENSG00000170222.11	ADPRM	1	2.94357	0.195557	0.028535	Spinal_cord_cervical_c-1	2.94357	0.195557	0.028535	Spinal_cord_cervical_c-1
ENSG00000163938.16	GNL3	5	-4.43171	0.0582034	0.0239356	Cerebellar_Hemisphere	-2.97847	0.30898	0.000254853	Putamen_basal_ganglia	ENSG00000170248.13	PDCD6IP	2	2.96378	0.0280511	0.0277926	Hippocampus	3.29199	0.0879513	0.0110003	Nucleus_accumbens_basal_ganglia
ENSG00000163945.15	UVSSA	11	-5.0645	0.0953971	0.0256814	Cerebellar_Hemisphere	-2.94844	0.293064	1.52049e-05	Hippocampus	ENSG00000170260.8	ZNF212	1	3.49904	0.0713965	0.00594756	Nucleus_accumbens_basal_ganglia	3.49904	0.0713965	0.00594756	Nucleus_accumbens_basal_ganglia
ENSG00000163959.9	SLC51A	11	-6.38357	0.0537824	0.0140798	Putamen_basal_ganglia	-3.18196	0.200591	1.95068e-08	Frontal_Cortex_BA9	ENSG00000170291.14	ELP5	2	2.70721	0.0501415	0.0471894	Nucleus_accumbens_basal_ganglia	2.8769	0.067665	0.0336182	Hippocampus
ENSG00000163961.4	RNF168	1	-2.92539	0.104382	0.0289656	Hypothalamus	-2.92539	0.104382	0.0289656	Hypothalamus	ENSG00000170322.14	NFRKB	2	2.88928	0.0970275	0.0319781	Putamen_basal_ganglia	2.9966	0.20936	0.0237838	Caudate_basal_ganglia
ENSG00000163964.14	PIGX	1	-2.9108	0.0782466	0.0294139	Hippocampus	-2.9108	0.0782466	0.0294139	Hippocampus	ENSG00000170340.10	B3GNT2	1	-4.47938	0.0307811	0.000224774	Caudate_basal_ganglia	-4.47938	0.0307811	0.000224774	Caudate_basal_ganglia
ENSG00000164002.11	EXO5	2	3.37195	0.0668459	0.0082783	Cerebellar_Hemisphere	5.15195	0.0700858	1.09987e-05	Caudate_basal_ganglia	ENSG00000170370.11	EMX2	1	-2.99136	0.042926	0.026872	Amygdala	-2.99136	0.042926	0.026872	Amygdala
ENSG00000164031.16	DNAJB14	1	3.46326	0.115373	0.00778915	Substantia_nigra	3.46326	0.115373	0.00778915	Substantia_nigra	ENSG00000170390.15	DCLK2	1	3.36041	0.0251854	0.0098018	Frontal_Cortex_BA9	3.36041	0.0251854	0.0098018	Frontal_Cortex_BA9
ENSG00000164048.13	ZNF589	1	-3.35315	0.198518	0.00927323	Spinal_cord_cervical_c-1	-3.35315	0.198518	0.00927323	Spinal_cord_cervical_c-1	ENSG00000170425.3	ADORA2B	4	3.09098	0.0247884	0.0181317	Cortex	3.67275	0.144795	0.00379322	Caudate_basal_ganglia
ENSG00000164049.14	FBXW12	1	-3.43555	0.0498445	0.00741852	Anterior_cingulate_cortex_BA24	-3.43555	0.0498445	0.00741852	Anterior_cingulate_cortex_BA24	ENSG00000170448.11	NFXL1	2	3.70614	0.0476497	0.00345246	Caudate_basal_ganglia	5.08945	0.123502	2.10851e-05	Frontal_Cortex_BA9
ENSG00000164050.12	PLXNB1	1	7.8305	0.0444083	1.35012e-12	Hypothalamus	7.8305	0.0444083	1.35012e-12	Hypothalamus	ENSG00000170500.12	LONRF2	1	-6.36453	0.0800887	2.61581e-08	Cerebellar_Hemisphere	-6.36453	0.0800887	2.61581e-08	Cerebellar_Hemisphere
ENSG00000164053.19	ATRIP	2	3.75137	0.103065	0.00267812	Caudate_basal_ganglia	5.1952	0.116618	1.04808e-05	Frontal_Cortex_BA9	ENSG00000170540.14	ARL6IP1	1	-2.88811	0.0605463	0.0323644	Cerebellar_Hemisphere	-2.88811	0.0605463	0.0323644	Cerebellar_Hemisphere
ENSG00000164061.4	BSN	1	2.89081	0.0419008	0.0271817	Cortex	2.89081	0.0419008	0.0271817	Cortex	ENSG00000170571.11	EMB	2	-5.09867	0.042024	0.00159875	Hippocampus	-3.9133	0.0528245	1.85586e-05	Putamen_basal_ganglia
ENSG00000164068.15	RNF123	10	3.74832	0.0441597	0.00281064	Putamen_basal_ganglia	7.65453	0.301293	4.22689e-12	Nucleus_accumbens_basal_ganglia	ENSG00000170577.7	SIX2	1	3.49566	0.044934	0.00622011	Hippocampus	3.49566	0.044934	0.00622011	Hippocampus
ENSG00000164077.13	MON1A	1	6.8785	0.0337669	1.00808e-09	Anterior_cingulate_cortex_BA24	6.8785	0.0337669	1.00808e-09	Anterior_cingulate_cortex_BA24	ENSG00000170581.13	STAT2	2	4.90872	0.160975	3.69887e-05	Cerebellum	4.96468	0.217087	3.17029e-05	Cerebellar_Hemisphere
ENSG00000164078.12	MST1R	5	3.39501	0.0405405	0.00740213	Cortex	5.90082	0.303962	2.75388e-07	Caudate_basal_ganglia	ENSG00000170584.10	NUDCD2	4	2.8533	0.0390044	0.03354	Cerebellum	4.05872	0.181747	0.000951508	Cortex
ENSG00000164088.17	PPM1M	12	-6.21119	0.0505877	0.000168536	Substantia_nigra	-4.5533	0.300013	5.38979e-08	Frontal_Cortex_BA9	ENSG00000170606.14	HSPA4	1	2.79097	0.106331	0.0401428	Putamen_basal_ganglia	2.79097	0.106331	0.0401428	Putamen_basal_ganglia
ENSG00000164100.8	NDST3	3	-3.46375	0.0538503	0.0402869	Cerebellum	3.11855	0.156592	0.00628868	Nucleus_accumbens_basal_ganglia	ENSG00000170619.9	COMMD5	4	3.52351	0.030334	0.00597857	Cerebellar_Hemisphere	4.4347	0.168202	0.000277476	Putamen_basal_ganglia
ENSG00000164111.14	ANXA5	1	3.3398	0.248444	0.0113204	Substantia_nigra	3.3398	0.248444	0.0113204	Substantia_nigra	ENSG00000170634.12	ACYP2	2	3.16168	0.093949	0.0156664	Caudate_basal_ganglia	3.43058	0.185428	0.00795231	Cerebellum
ENSG00000164118.12	CEP44	2	-3.47177	0.0373021	0.00979959	Cortex	-3.29658	0.145001	0.00652096	Putamen_basal_ganglia	ENSG00000170745.11	KCNS3	2	-3.07639	0.029239	0.0433354	Spinal_cord_cervical_c-1	2.7662	0.14215	0.0192071	Nucleus_accumbens_basal_ganglia
ENSG00000164144.15	ARFIP1	4	-2.88989	0.0760971	0.041087	Hippocampus	-2.73436	0.202344	0.0298311	Putamen_basal_ganglia	ENSG00000170802.15	FOXN2	13	-4.96078	0.0499162	0.0154263	Spinal_cord_cervical_c-1	-3.20001	0.562665	3.19231e-05	Caudate_basal_ganglia
ENSG00000164167.10	LSM6	6	3.21324	0.0970272	0.0128344	Cerebellar_Hemisphere	4.27008	0.209597	0.000483349	Cortex	ENSG00000170837.2	GPR27	2	3.36883	0.0292607	0.00961864	Frontal_Cortex_BA9	3.58347	0.0906192	0.00456682	Cortex
ENSG00000164180.13	TMEM161B	2	4.79855	0.0321362	5.62424e-05	Cerebellar_Hemisphere	7.0679	0.128438	2.40869e-10	Cerebellum	ENSG00000170852.10	KBTBD2	1	2.86697	0.109373	0.0343261	Hippocampus	2.86697	0.109373	0.0343261	Hippocampus
ENSG00000164181.13	ELOVL7	1	-3.35033	0.100498	0.00901908	Cerebellum	-3.35033	0.100498	0.00901908	Cerebellum	ENSG00000170871.11	KIAA0232	1	3.1027	0.035362	0.0199811	Anterior_cingulate_cortex_BA24	3.1027	0.035362	0.0199811	Anterior_cingulate_cortex_BA24
ENSG00000164182.10	NDUFAF2	2	4.06896	0.0469405	0.000837854	Cortex	5.97149	0.057529	1.9011e-07	Hippocampus	ENSG00000170899.10	GSTA4	1	-3.22802	0.0363937	0.0132135	Caudate_basal_ganglia	-3.22802	0.0363937	0.0132135	Caudate_basal_ganglia
ENSG00000164241.13	C5orf63	3	-4.24799	0.0347697	0.0276784	Hypothalamus	-2.94533	0.162306	0.000492672	Cerebellum	ENSG00000170903.10	MSANTD4	1	-2.8037	0.0260406	0.0378159	Nucleus_accumbens_basal_ganglia	-2.8037	0.0260406	0.0378159	Nucleus_accumbens_basal_ganglia
ENSG00000164253.13	WDR41	2	-3.23759	0.109406	0.035454	Hippocampus	-2.82784	0.166106	0.0127021	Frontal_Cortex_BA9	ENSG00000170915.8	PAQR8	4	2.71113	0.0866315	0.0496336	Frontal_Cortex_BA9	3.79437	0.354017	0.00262097	Putamen_basal_ganglia
ENSG00000164300.16	SERINC5	1	3.22848	0.050088	0.0118249	Cortex	3.22848	0.050088	0.0118249	Cortex	ENSG00000170921.15	TANC2	1	-3.27733	0.0900681	0.0119243	Cerebellum	-3.27733	0.0900681	0.0119243	Cerebellum
ENSG00000164308.16	ERAP2	13	-6.12688	0.490777	1.11001e-06	Spinal_cord_cervical_c-1	-5.63065	0.694861	8.74071e-08	Putamen_basal_ganglia	ENSG00000170946.14	DNAJC24	1	5.43783	0.044132	2.5858e-06	Cortex	5.43783	0.044132	2.5858e-06	Cortex
ENSG00000164385.8	LINC01600	1	-2.83295	0.22013	0.0360773	Spinal_cord_cervical_c-1	-2.83295	0.22013	0.0360773	Spinal_cord_cervical_c-1	ENSG00000170959.14	DCDC1	1	-3.20763	0.116936	0.0136833	Nucleus_accumbens_basal_ganglia	-3.20763	0.116936	0.0136833	Nucleus_accumbens_basal_ganglia
ENSG00000164414.17	SLC35A1	5	2.66	0.0289217	0.0491164	Cerebellar_Hemisphere	3.42946	0.134507	0.00665495	Cortex	ENSG00000171044.10	XKR6	1	-5.83164	0.0467618	5.00799e-07	Anterior_cingulate_cortex_BA24	-5.83164	0.0467618	5.00799e-07	Anterior_cingulate_cortex_BA24
ENSG00000164488.11	DACT2	1	2.76078	0.144471	0.0373475	Cortex	2.76078	0.144471	0.0373475	Cortex	ENSG00000171056.7	SOX7	1	-7.80582	0.059814	1.90393e-12	Cerebellar_Hemisphere	-7.80582	0.059814	1.90393e-12	Cerebellar_Hemisphere
ENSG00000164588.6	HCN1	1	-3.31304	0.0557593	0.0101497	Caudate_basal_ganglia	-3.31304	0.0557593	0.0101497	Caudate_basal_ganglia	ENSG00000171097.13	KYAT1	1	2.94404	0.0442174	0.0301341	Amygdala	2.94404	0.0442174	0.0301341	Amygdala
ENSG00000164597.13	COG5	2	-4.50712	0.0576263	0.049857	Spinal_cord_cervical_c-1	2.68265	0.0861531	0.000176745	Caudate_basal_ganglia	ENSG00000171103.10	TRMT61B	8	-2.9829	0.0875605	0.0422645	Hippocampus	-2.76954	0.255146	0.0244721	Nucleus_accumbens_basal_ganglia
ENSG00000164615.4	CAMLG	11	2.75188	0.15108	0.0400615	Caudate_basal_ganglia	3.31221	0.654784	0.0106568	Anterior_cingulate_cortex_BA24	ENSG00000171121.16	KCNMB3	1	-3.41258	0.0275422	0.00787474	Hippocampus	-3.41258	0.0275422	0.00787474	Hippocampus
ENSG00000164626.8	KCNK5	1	3.44586	0.088926	0.0082406	Substantia_nigra	3.44586	0.088926	0.0082406	Substantia_nigra	ENSG00000171159.4	C9orf16	1	3.02735	0.0365254	0.0243551	Amygdala	3.02735	0.0365254	0.0243551	Amygdala
ENSG00000164647.8	STEAP1	1	3.11383	0.0779666	0.0178377	Frontal_Cortex_BA9	3.11383	0.0779666	0.0178377	Frontal_Cortex_BA9	ENSG00000171160.17	MORN4	1	2.84717	0.222462	0.0359914	Hippocampus	2.84717	0.222462	0.0359914	Hippocampus
ENSG00000164683.16	HEY1	2	-2.73549	0.0370592	0.0440572	Hypothalamus	2.74177	0.0569008	0.0429602	Putamen_basal_ganglia	ENSG00000171206.13	TRIM8	4	3.0916	0.023755	0.0200696	Frontal_Cortex_BA9	5.80183	0.0729592	4.23209e-07	Cortex
ENSG00000164713.9	BRI3	1	-4.643	0.091907	0.00010861	Cerebellum	-4.643	0.091907	0.00010861	Cerebellum	ENSG00000171208.9	NETO2	1	-2.82308	0.0884855	0.0379061	Cerebellar_Hemisphere	-2.82308	0.0884855	0.0379061	Cerebellar_Hemisphere
ENSG00000164733.20	CTSB	6	-5.64416	0.0521996	0.0250693	Cerebellar_Hemisphere	2.96026	0.243145	1.06685e-06	Caudate_basal_ganglia	ENSG00000171217.5	CLDN20	1	-2.71858	0.05977	0.0445863	Caudate_basal_ganglia	-2.71858	0.05977	0.0445863	Caudate_basal_ganglia
ENSG00000164749.11	HNF4G	1	-4.99678	0.022061	2.49476e-05	Nucleus_accumbens_basal_ganglia	-4.99678	0.022061	2.49476e-05	Nucleus_accumbens_basal_ganglia	ENSG00000171219.8	CDC42BPG	2	-4.02484	0.036052	0.00153261	Putamen_basal_ganglia	3.95052	0.159705	0.00124862	Cerebellar_Hemisphere
ENSG00000164828.17	SUN1	1	3.27286	0.119242	0.0111392	Cerebellum	3.27286	0.119242	0.0111392	Cerebellum	ENSG00000171303.6	KCNK3	3	-4.54742	0.0610293	0.0104598	Cortex	-3.30472	0.0909272	0.000187252	Frontal_Cortex_BA9
ENSG00000164850.14	GPER1	1	4.672	0.0878666	0.000111798	Anterior_cingulate_cortex_BA24	4.672	0.0878666	0.000111798	Anterior_cingulate_cortex_BA24	ENSG00000171314.8	PGAM1	1	-2.90091	0.0514581	0.0299944	Nucleus_accumbens_basal_ganglia	-2.90091	0.0514581	0.0299944	Nucleus_accumbens_basal_ganglia
ENSG00000164877.18	MICALL2	1	3.05738	0.0581062	0.0243699	Substantia_nigra	3.05738	0.0581062	0.0243699	Substantia_nigra	ENSG00000171421.12	MRPL36	3	2.72802	0.0656262	0.0481415	Frontal_Cortex_BA9	3.09305	0.139283	0.0188103	Caudate_basal_ganglia
ENSG00000164889.13	SLC4A2	1	3.9133	0.0317906	0.00145002	Cortex	3.9133	0.0317906	0.00145002	Cortex	ENSG00000171488.14	LRRC8C	1	-3.08445	0.0278133	0.0192022	Caudate_basal_ganglia	-3.08445	0.0278133	0.0192022	Caudate_basal_ganglia
ENSG00000164902.13	PHAX	1	-2.73779	0.0598128	0.0433836	Frontal_Cortex_BA9	-2.73779	0.0598128	0.0433836	Frontal_Cortex_BA9	ENSG00000171503.11	ETFDH	2	2.72131	0.119081	0.04296	Cortex	2.7921	0.24984	0.0381096	Caudate_basal_ganglia
ENSG00000164924.17	YWHAZ	9	3.2576	0.0526906	0.0115832	Cerebellar_Hemisphere	4.67787	0.40905	0.00010165	Hypothalamus	ENSG00000171587.14	DSCAM	1	-2.76481	0.082036	0.0442776	Hypothalamus	-2.76481	0.082036	0.0442776	Hypothalamus
ENSG00000164967.9	RPP25L	1	-2.77481	0.0952173	0.0380299	Cerebellar_Hemisphere	-2.77481	0.0952173	0.0380299	Cerebellar_Hemisphere	ENSG00000171634.16	BPTF	3	-7.26761	0.125943	0.000458761	Cerebellar_Hemisphere	-4.30643	0.238506	7.59497e-11	Caudate_basal_ganglia
ENSG00000164985.14	PSIP1	1	-4.73893	0.0528672	7.79308e-05	Putamen_basal_ganglia	-4.73893	0.0528672	7.79308e-05	Putamen_basal_ganglia	ENSG00000171695.10	LKAAEAR1	1	3.89962	0.0526126	0.00183975	Caudate_basal_ganglia	3.89962	0.0526126	0.00183975	Caudate_basal_ganglia
ENSG00000164989.16	CCDC171	3	-4.10998	0.104192	0.0377915	Hypothalamus	-2.80696	0.194383	0.000765915	Hippocampus	ENSG00000171703.16	TCEA2	1	2.84477	0.0551877	0.0357835	Cerebellar_Hemisphere	2.84477	0.0551877	0.0357835	Cerebellar_Hemisphere
ENSG00000165006.13	UBAP1	2	-3.51226	0.137946	0.0371654	Substantia_nigra	-2.87327	0.258812	0.00597674	Spinal_cord_cervical_c-1	ENSG00000171861.10	MRM3	1	2.84624	0.0790677	0.0340895	Cerebellum	2.84624	0.0790677	0.0340895	Cerebellum
ENSG00000165025.14	SYK	1	3.83273	0.0288213	0.00187579	Cortex	3.83273	0.0288213	0.00187579	Cortex	ENSG00000171864.4	PRND	1	2.74335	0.243869	0.0443357	Cerebellar_Hemisphere	2.74335	0.243869	0.0443357	Cerebellar_Hemisphere
ENSG00000165076.13	PRSS37	2	-3.38169	0.107619	0.0498408	Cerebellum	-2.64991	0.157539	0.00801149	Nucleus_accumbens_basal_ganglia	ENSG00000171962.17	DRC3	3	-4.88943	0.0281572	0.0290019	Frontal_Cortex_BA9	-2.94907	0.0949791	4.35787e-05	Nucleus_accumbens_basal_ganglia
ENSG00000165113.12	GKAP1	2	3.69337	0.0715495	0.00320676	Cerebellum	5.3068	0.128344	6.03574e-06	Cerebellar_Hemisphere	ENSG00000172007.5	RAB33B	1	-3.40268	0.0400805	0.0083986	Cerebellar_Hemisphere	-3.40268	0.0400805	0.0083986	Cerebellar_Hemisphere
ENSG00000165118.14	C9orf64	1	3.53074	0.0308888	0.0051275	Nucleus_accumbens_basal_ganglia	3.53074	0.0308888	0.0051275	Nucleus_accumbens_basal_ganglia	ENSG00000172020.12	GAP43	1	-3.03434	0.0517476	0.0226972	Hippocampus	-3.03434	0.0517476	0.0226972	Hippocampus
ENSG00000165219.21	GAPVD1	3	5.61882	0.0465342	1.40528e-06	Cerebellar_Hemisphere	7.14178	0.20882	1.19548e-10	Cortex	ENSG00000172058.15	SERF1A	1	2.93693	0.376218	0.0284544	Putamen_basal_ganglia	2.93693	0.376218	0.0284544	Putamen_basal_ganglia
ENSG00000165272.14	AQP3	1	2.94399	0.0525797	0.0240451	Cortex	2.94399	0.0525797	0.0240451	Cortex	ENSG00000172081.13	MOB3A	1	-3.3379	0.0267125	0.0101923	Cerebellum	-3.3379	0.0267125	0.0101923	Cerebellum
ENSG00000165379.13	LRFN5	1	2.95599	0.388976	0.0252747	Cerebellar_Hemisphere	2.95599	0.388976	0.0252747	Cerebellar_Hemisphere	ENSG00000172113.8	NME6	2	-2.79475	0.0306251	0.0379146	Caudate_basal_ganglia	4.23309	0.0713682	0.000529096	Hippocampus
ENSG00000165406.15	2025-03-08	3	-3.023	0.074418	0.0278528	Spinal_cord_cervical_c-1	-2.93825	0.104753	0.0214927	Putamen_basal_ganglia	ENSG00000172171.10	TEFM	5	3.27451	0.0372656	0.013103	Anterior_cingulate_cortex_BA24	5.55676	0.142108	2.03332e-06	Cerebellar_Hemisphere
ENSG00000165409.16	TSHR	1	2.70056	0.118039	0.0451952	Caudate_basal_ganglia	2.70056	0.118039	0.0451952	Caudate_basal_ganglia	ENSG00000172239.13	PAIP1	1	-4.52033	0.169517	0.000202418	Cerebellar_Hemisphere	-4.52033	0.169517	0.000202418	Cerebellar_Hemisphere
ENSG00000165416.14	SUGT1	1	3.83253	0.0426635	0.00250196	Substantia_nigra	3.83253	0.0426635	0.00250196	Substantia_nigra	ENSG00000172244.8	C5orf34	5	-4.52767	0.0467917	0.000739591	Anterior_cingulate_cortex_BA24	-4.20255	0.156655	0.000200873	Frontal_Cortex_BA9
ENSG00000165506.14	DNAAF2	1	2.84748	0.0459586	0.0345266	Hypothalamus	2.84748	0.0459586	0.0345266	Hypothalamus	ENSG00000172247.3	C1QTNF4	4	2.8947	0.0328463	0.0304371	Cerebellum	4.3829	0.119072	0.000314088	Caudate_basal_ganglia
ENSG00000165548.10	TMEM63C	4	3.76437	0.0516616	0.00273139	Frontal_Cortex_BA9	4.20279	0.468634	0.000586286	Cerebellum	ENSG00000172260.14	NEGR1	4	-3.65744	0.048156	0.00411061	Spinal_cord_cervical_c-1	7.54917	0.136646	1.10065e-11	Caudate_basal_ganglia
ENSG00000165553.4	NGB	2	-5.02734	0.0542519	0.00151885	Cerebellum	-3.92112	0.0730963	2.13661e-05	Cerebellar_Hemisphere	ENSG00000172264.16	MACROD2	1	3.48982	0.0474418	0.00659617	Cerebellum	3.48982	0.0474418	0.00659617	Cerebellum
ENSG00000165556.9	CDX2	2	-3.17826	0.140064	0.0333121	Cerebellum	-2.82984	0.151608	0.0142438	Cerebellar_Hemisphere	ENSG00000172270.18	BSG	1	-3.29482	0.0587496	0.0109162	Nucleus_accumbens_basal_ganglia	-3.29482	0.0587496	0.0109162	Nucleus_accumbens_basal_ganglia
ENSG00000165568.17	AKR1E2	1	-2.69622	0.0700938	0.047972	Hippocampus	-2.69622	0.0700938	0.047972	Hippocampus	ENSG00000172340.14	SUCLG2	1	2.80682	0.074742	0.0405584	Frontal_Cortex_BA9	2.80682	0.074742	0.0405584	Frontal_Cortex_BA9
ENSG00000165621.8	OXGR1	1	2.89733	0.0293737	0.0282472	Caudate_basal_ganglia	2.89733	0.0293737	0.0282472	Caudate_basal_ganglia	ENSG00000172346.14	CSDC2	1	-3.38832	0.348411	0.00917559	Frontal_Cortex_BA9	-3.38832	0.348411	0.00917559	Frontal_Cortex_BA9
ENSG00000165626.16	BEND7	3	3.07047	0.0678686	0.0202727	Anterior_cingulate_cortex_BA24	6.14739	0.0932957	6.62359e-08	Nucleus_accumbens_basal_ganglia	ENSG00000172379.20	ARNT2	2	3.14891	0.0350074	0.0155604	Cortex	3.49751	0.0819856	0.00596527	Nucleus_accumbens_basal_ganglia
ENSG00000165661.16	QSOX2	1	2.77955	0.17368	0.0401035	Spinal_cord_cervical_c-1	2.77955	0.17368	0.0401035	Spinal_cord_cervical_c-1	ENSG00000172380.5	GNG12	1	3.00823	0.083977	0.0219373	Cortex	3.00823	0.083977	0.0219373	Cortex
ENSG00000165684.4	SNAPC4	1	-2.90512	0.078343	0.0304127	Hypothalamus	-2.90512	0.078343	0.0304127	Hypothalamus	ENSG00000172410.4	INSL5	1	-3.98655	0.0308625	0.00133821	Nucleus_accumbens_basal_ganglia	-3.98655	0.0308625	0.00133821	Nucleus_accumbens_basal_ganglia
ENSG00000165714.10	BORCS5	1	3.61831	0.0367599	0.00426517	Hippocampus	3.61831	0.0367599	0.00426517	Hippocampus	ENSG00000172466.15	ZNF24	1	-2.76456	0.0278651	0.0388908	Cortex	-2.76456	0.0278651	0.0388908	Cortex
ENSG00000165752.16	STK32C	2	-6.24422	0.0495417	0.0254168	Hypothalamus	-2.98197	0.0964651	3.36237e-08	Cortex	ENSG00000172493.20	AFF1	1	-3.38913	0.02997	0.00867237	Putamen_basal_ganglia	-3.38913	0.02997	0.00867237	Putamen_basal_ganglia
ENSG00000165802.21	NSMF	1	4.04682	0.0311137	0.0010977	Frontal_Cortex_BA9	4.04682	0.0311137	0.0010977	Frontal_Cortex_BA9	ENSG00000172500.12	FIBP	5	3.42967	0.0318757	0.00749962	Hippocampus	5.26441	0.21435	6.39105e-06	Cortex
ENSG00000165806.19	CASP7	11	3.73764	0.0515155	0.00313526	Hypothalamus	6.20901	0.360152	4.54975e-08	Caudate_basal_ganglia	ENSG00000172543.7	CTSW	1	-3.68824	0.185444	0.00404481	Hypothalamus	-3.68824	0.185444	0.00404481	Hypothalamus
ENSG00000165868.13	HSPA12A	2	3.6811	0.105336	0.00330147	Cerebellum	4.0672	0.108549	0.000942671	Cerebellar_Hemisphere	ENSG00000172554.11	SNTG2	2	3.42443	0.0983442	0.00837573	Amygdala	5.34607	0.119415	5.03341e-06	Cerebellum
ENSG00000165879.8	FRAT1	1	2.82545	0.032656	0.0354983	Hippocampus	2.82545	0.032656	0.0354983	Hippocampus	ENSG00000172575.11	RASGRP1	1	-4.42925	0.0709983	0.000270325	Caudate_basal_ganglia	-4.42925	0.0709983	0.000270325	Caudate_basal_ganglia
ENSG00000165912.15	PACSIN3	4	2.9991	0.0284218	0.0228699	Cerebellar_Hemisphere	5.97001	0.206973	1.75661e-07	Cerebellum	ENSG00000172638.12	EFEMP2	1	3.28962	0.044211	0.0128171	Hypothalamus	3.28962	0.044211	0.0128171	Hypothalamus
ENSG00000165915.13	SLC39A13	5	-6.48965	0.0390722	0.00204392	Anterior_cingulate_cortex_BA24	-3.84708	0.215746	9.46205e-09	Caudate_basal_ganglia	ENSG00000172661.17	WASHC2C	4	-3.36916	0.0561679	0.0423135	Putamen_basal_ganglia	-2.7669	0.255904	0.0102749	Hypothalamus
ENSG00000165916.8	PSMC3	3	-6.14867	0.030621	0.00116899	Cerebellum	-3.99621	0.141321	5.67477e-08	Cortex	ENSG00000172728.15	FUT10	1	-3.27239	0.0538434	0.0113974	Cortex	-3.27239	0.0538434	0.0113974	Cortex
ENSG00000165917.9	RAPSN	3	2.83736	0.027373	0.0326268	Caudate_basal_ganglia	5.28693	0.137324	4.90965e-06	Cortex	ENSG00000172732.11	MUS81	1	-3.26822	0.0558019	0.0115998	Nucleus_accumbens_basal_ganglia	-3.26822	0.0558019	0.0115998	Nucleus_accumbens_basal_ganglia
ENSG00000165995.18	CACNB2	1	-2.94331	0.0610993	0.0260376	Cerebellar_Hemisphere	-2.94331	0.0610993	0.0260376	Cerebellar_Hemisphere	ENSG00000172780.16	RAB43	1	3.01778	0.0507746	0.0236318	Putamen_basal_ganglia	3.01778	0.0507746	0.0236318	Putamen_basal_ganglia
ENSG00000166002.6	SMCO4	1	3.11911	0.0361004	0.0167615	Putamen_basal_ganglia	3.11911	0.0361004	0.0167615	Putamen_basal_ganglia	ENSG00000172794.19	RAB37	1	-2.70838	0.0278638	0.0454619	Caudate_basal_ganglia	-2.70838	0.0278638	0.0454619	Caudate_basal_ganglia
ENSG00000166024.13	R3HCC1L	1	-2.82188	0.0450127	0.0337603	Cerebellum	-2.82188	0.0450127	0.0337603	Cerebellum	ENSG00000172803.17	SNX32	6	2.69579	0.193259	0.0479161	Cerebellum	3.42816	0.414443	0.00854811	Anterior_cingulate_cortex_BA24
ENSG00000166037.10	CEP57	2	-3.05087	0.028746	0.0323057	Cerebellum	-2.84579	0.0467524	0.0184956	Cortex	ENSG00000172817.3	CYP7B1	2	-2.81434	0.0362711	0.0385852	Cerebellar_Hemisphere	3.40637	0.036775	0.00850207	Cerebellum
ENSG00000166068.12	SPRED1	1	-3.16233	0.0499355	0.0157211	Frontal_Cortex_BA9	-3.16233	0.0499355	0.0157211	Frontal_Cortex_BA9	ENSG00000172818.9	OVOL1	5	3.29431	0.0714206	0.0113841	Cerebellum	4.72655	0.262133	8.9949e-05	Cerebellar_Hemisphere
ENSG00000166111.9	SVOP	1	-2.79588	0.0928269	0.0373633	Putamen_basal_ganglia	-2.79588	0.0928269	0.0373633	Putamen_basal_ganglia	ENSG00000172840.6	PDP2	1	-3.01714	0.0286755	0.0214391	Cortex	-3.01714	0.0286755	0.0214391	Cortex
ENSG00000166128.12	RAB8B	1	-4.04675	0.0744627	0.000992695	Cerebellum	-4.04675	0.0744627	0.000992695	Cerebellum	ENSG00000172878.13	METAP1D	2	2.93259	0.0325929	0.0266165	Cortex	3.28615	0.185016	0.0116685	Cerebellum
ENSG00000166133.17	RPUSD2	1	-3.88297	0.0274946	0.00174049	Cerebellar_Hemisphere	-3.88297	0.0274946	0.00174049	Cerebellar_Hemisphere	ENSG00000172954.13	LCLAT1	1	3.06015	0.0315293	0.0211128	Hippocampus	3.06015	0.0315293	0.0211128	Hippocampus
ENSG00000166135.13	HIF1AN	1	3.2351	0.0927652	0.0122271	Putamen_basal_ganglia	3.2351	0.0927652	0.0122271	Putamen_basal_ganglia	ENSG00000172992.11	DCAKD	1	-2.84993	0.0351529	0.0353169	Putamen_basal_ganglia	-2.84993	0.0351529	0.0353169	Putamen_basal_ganglia
ENSG00000166140.17	ZFYVE19	1	2.8425	0.0903847	0.0322613	Nucleus_accumbens_basal_ganglia	2.8425	0.0903847	0.0322613	Nucleus_accumbens_basal_ganglia	ENSG00000173011.11	TADA2B	1	-2.96093	0.0309949	0.0279781	Hippocampus	-2.96093	0.0309949	0.0279781	Hippocampus
ENSG00000166148.3	AVPR1A	1	2.93843	0.104478	0.0263522	Cerebellar_Hemisphere	2.93843	0.104478	0.0263522	Cerebellar_Hemisphere	ENSG00000173064.12	HECTD4	2	3.67854	0.0609221	0.00375795	Cerebellum	4.05315	0.0711367	0.000967349	Cortex
ENSG00000166165.12	CKB	1	-4.30168	0.0442247	0.000408597	Amygdala	-4.30168	0.0442247	0.000408597	Amygdala	ENSG00000173113.6	TRMT112	3	2.72712	0.0654331	0.0462989	Putamen_basal_ganglia	3.51986	0.187591	0.00652345	Hypothalamus
ENSG00000166166.12	TRMT61A	2	-5.25439	0.0355442	0.0226863	Caudate_basal_ganglia	-2.99689	0.0395749	7.85343e-06	Putamen_basal_ganglia	ENSG00000173156.6	RHOD	1	3.13898	0.0920166	0.0171893	Cerebellar_Hemisphere	3.13898	0.0920166	0.0171893	Cerebellar_Hemisphere
ENSG00000166167.17	BTRC	1	2.65981	0.0313286	0.0473717	Cortex	2.65981	0.0313286	0.0473717	Cortex	ENSG00000173171.14	MTX1	1	2.85527	0.022519	0.0334122	Cerebellum	2.85527	0.022519	0.0334122	Cerebellum
ENSG00000166173.10	LARP6	4	2.89765	0.103634	0.0291543	Putamen_basal_ganglia	3.61531	0.509681	0.00428735	Hippocampus	ENSG00000173209.22	AHSA2	11	2.8064	0.372732	0.0376839	Nucleus_accumbens_basal_ganglia	4.15627	0.556326	0.000772554	Cerebellum
ENSG00000166181.12	API5	1	3.27921	0.0308263	0.0109495	Cerebellar_Hemisphere	3.27921	0.0308263	0.0109495	Cerebellar_Hemisphere	ENSG00000173214.5	MFSD4B	2	-4.01318	0.0351294	0.00110235	Cortex	5.75565	0.0727415	6.52408e-07	Nucleus_accumbens_basal_ganglia
ENSG00000166183.15	ASPG	1	-3.99461	0.0853435	0.00110303	Cortex	-3.99461	0.0853435	0.00110303	Cortex	ENSG00000173250.2	GPR151	1	-3.57889	0.182577	0.00532605	Spinal_cord_cervical_c-1	-3.57889	0.182577	0.00532605	Spinal_cord_cervical_c-1
ENSG00000166257.8	SCN3B	1	2.68015	0.105431	0.0470324	Cerebellar_Hemisphere	2.68015	0.105431	0.0470324	Cerebellar_Hemisphere	ENSG00000173258.12	ZNF483	1	-2.77586	0.0481956	0.0400049	Cerebellum	-2.77586	0.0481956	0.0400049	Cerebellum
ENSG00000166261.10	ZNF202	9	3.08846	0.0378427	0.0188518	Frontal_Cortex_BA9	4.57779	0.250306	0.000137068	Cerebellum	ENSG00000173267.13	SNCG	1	2.78042	0.0340158	0.0373801	Cortex	2.78042	0.0340158	0.0373801	Cortex
ENSG00000166268.10	MYRFL	1	-2.80587	0.220841	0.0378398	Hypothalamus	-2.80587	0.220841	0.0378398	Hypothalamus	ENSG00000173273.15	TNKS	4	-6.97984	0.0415258	1.87402e-05	Cerebellum	5.06702	0.243693	4.91642e-10	Spinal_cord_cervical_c-1
ENSG00000166272.16	WBP1L	1	9.71203	0.0538795	1.60526e-19	Nucleus_accumbens_basal_ganglia	9.71203	0.0538795	1.60526e-19	Nucleus_accumbens_basal_ganglia	ENSG00000173338.12	KCNK7	1	-4.02035	0.0621049	0.00122418	Caudate_basal_ganglia	-4.02035	0.0621049	0.00122418	Caudate_basal_ganglia
ENSG00000166275.15	BORCS7	13	-12.4501	0.0883159	4.10374e-13	Hippocampus	-8.00037	0.426015	5.04649e-32	Hypothalamus	ENSG00000173457.10	PPP1R14B	5	4.36386	0.0243152	0.000378184	Cerebellar_Hemisphere	7.27176	0.18208	6.9848e-11	Cerebellum
ENSG00000166340.15	TPP1	1	3.28047	0.0536477	0.0109621	Cerebellum	3.28047	0.0536477	0.0109621	Cerebellum	ENSG00000173517.10	PEAK1	7	-3.46284	0.112821	0.0445956	Caudate_basal_ganglia	-2.71804	0.278222	0.00715503	Cerebellar_Hemisphere
ENSG00000166341.7	DCHS1	7	-4.05674	0.0430737	0.0207074	Anterior_cingulate_cortex_BA24	-3.06048	0.266138	0.00109597	Hypothalamus	ENSG00000173531.15	MST1	2	-5.53073	0.0575959	0.00213531	Frontal_Cortex_BA9	-3.88294	0.0713056	2.05102e-06	Cerebellum
ENSG00000166398.12	KIAA0355	1	2.99286	0.158287	0.0224098	Cerebellum	2.99286	0.158287	0.0224098	Cerebellum	ENSG00000173540.12	GMPPB	13	7.91989	0.200385	1.00602e-12	Putamen_basal_ganglia	9.27334	0.520799	7.30343e-18	Substantia_nigra
ENSG00000166401.14	SERPINB8	1	-2.8424	0.128258	0.0323655	Cerebellum	-2.8424	0.128258	0.0323655	Cerebellum	ENSG00000173581.7	CCDC106	1	3.10653	0.119644	0.019757	Amygdala	3.10653	0.119644	0.019757	Amygdala
ENSG00000166402.8	TUB	1	-4.92769	0.200625	3.36434e-05	Cerebellar_Hemisphere	-4.92769	0.200625	3.36434e-05	Cerebellar_Hemisphere	ENSG00000173599.13	PC	1	4.25642	0.120396	0.000546301	Cerebellum	4.25642	0.120396	0.000546301	Cerebellum
ENSG00000166405.14	RIC3	4	-4.12197	0.0605752	0.0202228	Nucleus_accumbens_basal_ganglia	-3.03399	0.416846	0.000764681	Cerebellum	ENSG00000173611.17	SCAI	3	5.95076	0.0537693	1.85979e-07	Cortex	7.41863	0.0575178	2.9687e-11	Hippocampus
ENSG00000166411.13	IDH3A	1	-3.45632	0.0689213	0.00658631	Cerebellar_Hemisphere	-3.45632	0.0689213	0.00658631	Cerebellar_Hemisphere	ENSG00000173621.8	LRFN4	1	2.96632	0.0965489	0.0258627	Cerebellum	2.96632	0.0965489	0.0258627	Cerebellum
ENSG00000166484.19	MAPK7	1	3.23928	0.0237598	0.0123926	Caudate_basal_ganglia	3.23928	0.0237598	0.0123926	Caudate_basal_ganglia	ENSG00000173699.15	SPATA3	7	3.02174	0.0724952	0.0245327	Hypothalamus	3.82469	0.295972	0.00215889	Hippocampus
ENSG00000166529.14	ZSCAN21	9	-5.06332	0.051314	0.0374834	Anterior_cingulate_cortex_BA24	-2.82174	0.237996	1.93277e-05	Hypothalamus	ENSG00000173715.15	C11orf80	6	2.73403	0.0817137	0.0462042	Spinal_cord_cervical_c-1	3.94483	0.191457	0.00161806	Cerebellar_Hemisphere
ENSG00000166558.10	SLC38A8	1	-2.73994	0.203995	0.0454705	Anterior_cingulate_cortex_BA24	-2.73994	0.203995	0.0454705	Anterior_cingulate_cortex_BA24	ENSG00000173825.6	TIGD3	1	-2.71073	0.150701	0.0462477	Cerebellum	-2.71073	0.150701	0.0462477	Cerebellum
ENSG00000166575.16	TMEM135	3	3.02706	0.0337773	0.0195794	Cortex	3.5512	0.0593429	0.00495006	Cerebellum	ENSG00000173905.8	GOLIM4	1	-2.81014	0.108178	0.0370597	Cerebellum	-2.81014	0.108178	0.0370597	Cerebellum
ENSG00000166582.9	CENPV	13	3.37614	0.253887	0.00846041	Caudate_basal_ganglia	4.08659	0.507269	0.000919869	Spinal_cord_cervical_c-1	ENSG00000173917.10	HOXB2	4	-3.22863	0.0264079	0.0461364	Cerebellar_Hemisphere	3.16621	0.170208	0.0135334	Cerebellum
ENSG00000166664.13	CHRFAM7A	3	-3.50891	0.0803136	0.0164723	Hippocampus	-3.14255	0.265757	0.0059127	Putamen_basal_ganglia	ENSG00000173950.15	XXYLT1	1	-3.19903	0.092357	0.0162603	Hypothalamus	-3.19903	0.092357	0.0162603	Hypothalamus
ENSG00000166682.10	TMPRSS5	1	2.91648	0.30799	0.0255404	Cortex	2.91648	0.30799	0.0255404	Cortex	ENSG00000173992.8	CCS	1	-3.73412	0.0840234	0.0031091	Putamen_basal_ganglia	-3.73412	0.0840234	0.0031091	Putamen_basal_ganglia
ENSG00000166736.11	HTR3A	1	-2.96611	0.0340363	0.0240197	Nucleus_accumbens_basal_ganglia	-2.96611	0.0340363	0.0240197	Nucleus_accumbens_basal_ganglia	ENSG00000174080.10	CTSF	4	2.91513	0.0935346	0.0303569	Cerebellar_Hemisphere	3.82711	0.25562	0.00206385	Cortex
ENSG00000166747.12	AP1G1	1	-3.55158	0.0496153	0.00456244	Cortex	-3.55158	0.0496153	0.00456244	Cortex	ENSG00000174106.2	LEMD3	1	-3.14308	0.332331	0.0166073	Cerebellum	-3.14308	0.332331	0.0166073	Cerebellum
ENSG00000166788.9	SAAL1	2	-2.85101	0.227825	0.0464275	Caudate_basal_ganglia	-2.68339	0.269606	0.0318149	Cerebellum	ENSG00000174165.7	ZDHHC24	2	-2.91801	0.139774	0.0351085	Caudate_basal_ganglia	-2.82947	0.241952	0.0317959	Hypothalamus
ENSG00000166848.5	TERF2IP	1	-4.16048	0.0319778	0.000596514	Cortex	-4.16048	0.0319778	0.000596514	Cortex	ENSG00000174177.12	CTU2	2	3.47577	0.044529	0.00657031	Caudate_basal_ganglia	5.27133	0.187837	6.64917e-06	Amygdala
ENSG00000166869.2	CHP2	1	-3.25248	0.0742485	0.0123533	Hippocampus	-3.25248	0.0742485	0.0123533	Hippocampus	ENSG00000174227.15	PIGG	3	2.82171	0.063745	0.0341496	Cortex	3.72947	0.0998326	0.00320293	Caudate_basal_ganglia
ENSG00000166881.9	NEMP1	2	3.69172	0.0380843	0.00298102	Cortex	4.13281	0.108556	0.000749873	Cerebellum	ENSG00000174282.11	ZBTB4	1	3.91867	0.0457562	0.00152562	Cortex	3.91867	0.0457562	0.00152562	Cortex
ENSG00000166887.15	VPS39	1	2.9136	0.0484141	0.0272687	Nucleus_accumbens_basal_ganglia	2.9136	0.0484141	0.0272687	Nucleus_accumbens_basal_ganglia	ENSG00000174448.8	STARD6	1	4.15365	0.0602618	0.000773619	Putamen_basal_ganglia	4.15365	0.0602618	0.000773619	Putamen_basal_ganglia
ENSG00000166971.16	AKTIP	4	-3.02398	0.0578009	0.0300278	Hypothalamus	-2.8911	0.254017	0.021355	Cerebellar_Hemisphere	ENSG00000174473.15	GALNTL6	1	4.70699	0.0880809	9.69315e-05	Cerebellar_Hemisphere	4.70699	0.0880809	9.69315e-05	Cerebellar_Hemisphere
ENSG00000166974.12	MAPRE2	2	3.14554	0.132331	0.0156667	Cerebellum	3.37843	0.164971	0.00816113	Cerebellar_Hemisphere	ENSG00000174482.10	LINGO2	3	-5.55866	0.0421424	0.0164445	Caudate_basal_ganglia	-3.14329	0.540422	1.76594e-06	Cerebellum
ENSG00000166997.7	CNPY4	5	3.0119	0.0331747	0.0238608	Hypothalamus	6.60562	0.111041	4.82624e-09	Putamen_basal_ganglia	ENSG00000174600.13	CMKLR1	1	-3.17475	0.0628174	0.0153899	Cerebellum	-3.17475	0.0628174	0.0153899	Cerebellum
ENSG00000167011.8	NAT16	4	3.33691	0.0262199	0.00940396	Cerebellum	4.48741	0.178862	0.000233384	Substantia_nigra	ENSG00000174669.11	SLC29A2	1	-4.18686	0.0319701	0.000668809	Nucleus_accumbens_basal_ganglia	-4.18686	0.0319701	0.000668809	Nucleus_accumbens_basal_ganglia
ENSG00000167077.12	MEI1	7	-5.30025	0.0393379	0.0287513	Caudate_basal_ganglia	-2.88847	0.202433	6.86014e-06	Anterior_cingulate_cortex_BA24	ENSG00000174718.11	KIAA1551	4	-4.47582	0.0739259	0.00799026	Caudate_basal_ganglia	-3.40522	0.196095	0.000240901	Cerebellar_Hemisphere
ENSG00000167081.16	PBX3	3	2.69079	0.0249798	0.0458158	Caudate_basal_ganglia	5.76087	0.0519116	6.39663e-07	Frontal_Cortex_BA9	ENSG00000174720.15	LARP7	1	-3.13777	0.0613158	0.0160009	Cortex	-3.13777	0.0613158	0.0160009	Cortex
ENSG00000167083.6	GNGT2	2	4.86725	0.0316764	4.73019e-05	Putamen_basal_ganglia	5.67635	0.0424801	9.40263e-07	Frontal_Cortex_BA9	ENSG00000174749.5	C4orf32	2	-3.84959	0.0277404	0.0400299	Frontal_Cortex_BA9	2.81225	0.0714934	0.00193224	Cortex
ENSG00000167085.11	PHB	2	-3.31382	0.0310311	0.0244619	Anterior_cingulate_cortex_BA24	2.99104	0.0853104	0.0109481	Amygdala	ENSG00000174775.16	HRAS	4	2.75101	0.0870577	0.0427092	Nucleus_accumbens_basal_ganglia	3.60702	0.310446	0.00460637	Caudate_basal_ganglia
ENSG00000167100.14	SAMD14	1	-3.54327	0.0285562	0.00538669	Putamen_basal_ganglia	-3.54327	0.0285562	0.00538669	Putamen_basal_ganglia	ENSG00000174791.10	RIN1	1	-2.98093	0.0408355	0.0274035	Amygdala	-2.98093	0.0408355	0.0274035	Amygdala
ENSG00000167106.11	FAM102A	1	4.69009	0.0773382	8.84585e-05	Cerebellar_Hemisphere	4.69009	0.0773382	8.84585e-05	Cerebellar_Hemisphere	ENSG00000174799.10	CEP135	1	-2.68372	0.0601478	0.0465152	Cortex	-2.68372	0.0601478	0.0465152	Cortex
ENSG00000167118.10	URM1	1	2.70652	0.0495163	0.0465318	Frontal_Cortex_BA9	2.70652	0.0495163	0.0465318	Frontal_Cortex_BA9	ENSG00000174891.12	RSRC1	6	3.05315	0.0241254	0.0224194	Anterior_cingulate_cortex_BA24	4.56117	0.132026	0.000162785	Cerebellum
ENSG00000167183.2	PRR15L	1	-4.77659	0.0804292	6.2569e-05	Cerebellum	-4.77659	0.0804292	6.2569e-05	Cerebellum	ENSG00000174903.15	RAB1B	1	2.70631	0.0476113	0.0499987	Frontal_Cortex_BA9	2.70631	0.0476113	0.0499987	Frontal_Cortex_BA9
ENSG00000167208.14	SNX20	1	-3.39667	0.0313819	0.00782982	Cerebellum	-3.39667	0.0313819	0.00782982	Cerebellum	ENSG00000174915.11	PTDSS2	5	3.08704	0.0512666	0.0207002	Anterior_cingulate_cortex_BA24	3.82971	0.342344	0.00229583	Cerebellum
ENSG00000167264.17	DUS2	8	-5.22337	0.043578	0.0102641	Nucleus_accumbens_basal_ganglia	-3.29414	0.222088	9.24218e-06	Substantia_nigra	ENSG00000174928.15	C3orf33	2	2.7598	0.0856035	0.0432595	Cerebellar_Hemisphere	3.08324	0.086195	0.0194463	Cerebellum
ENSG00000167272.10	POP5	1	4.33857	0.167614	0.00036828	Cerebellar_Hemisphere	4.33857	0.167614	0.00036828	Cerebellar_Hemisphere	ENSG00000174939.10	ASPHD1	5	3.1285	0.0251124	0.0191396	Hypothalamus	4.83768	0.135761	4.70759e-05	Hippocampus
ENSG00000167377.17	ZNF23	4	-5.32524	0.0432623	0.0329219	Hippocampus	-2.86345	0.140955	5.79887e-06	Putamen_basal_ganglia	ENSG00000174943.9	KCTD13	1	-4.29373	0.0364484	0.000498944	Frontal_Cortex_BA9	-4.29373	0.0364484	0.000498944	Frontal_Cortex_BA9
ENSG00000167394.12	ZNF668	2	-4.99528	0.0433201	0.00575032	Cerebellar_Hemisphere	-3.50189	0.0823613	1.95131e-05	Cortex	ENSG00000174945.13	AMZ1	3	2.83374	0.0681992	0.0352388	Nucleus_accumbens_basal_ganglia	5.33593	0.113583	5.71914e-06	Cerebellar_Hemisphere
ENSG00000167395.10	ZNF646	2	3.55578	0.0508614	0.00484801	Caudate_basal_ganglia	3.72233	0.150304	0.00302923	Putamen_basal_ganglia	ENSG00000174953.13	DHX36	1	-3.05248	0.06191	0.0209172	Caudate_basal_ganglia	-3.05248	0.06191	0.0209172	Caudate_basal_ganglia
ENSG00000167397.14	VKORC1	2	-4.6917	0.100431	0.00139171	Frontal_Cortex_BA9	-3.97104	0.129278	7.16419e-05	Cortex	ENSG00000174963.17	ZIC4	3	-5.01015	0.0824633	0.00015682	Cerebellum	-4.57062	0.142396	2.69974e-05	Cerebellar_Hemisphere
ENSG00000167491.17	GATAD2A	3	-4.60589	0.0287254	0.00170931	Putamen_basal_ganglia	-3.90796	0.109916	0.000118176	Caudate_basal_ganglia	ENSG00000174996.11	KLC2	1	4.8605	0.0873061	5.25056e-05	Substantia_nigra	4.8605	0.0873061	5.25056e-05	Substantia_nigra
ENSG00000167513.8	CDT1	1	3.96971	0.0878668	0.00143103	Anterior_cingulate_cortex_BA24	3.96971	0.0878668	0.00143103	Anterior_cingulate_cortex_BA24	ENSG00000175029.16	CTBP2	1	-3.55705	0.0436787	0.00536632	Cerebellum	-3.55705	0.0436787	0.00536632	Cerebellum
ENSG00000167515.10	TRAPPC2L	1	3.476	0.192377	0.00579982	Cortex	3.476	0.192377	0.00579982	Cortex	ENSG00000175066.15	GK5	1	2.73881	0.109878	0.0439454	Nucleus_accumbens_basal_ganglia	2.73881	0.109878	0.0439454	Nucleus_accumbens_basal_ganglia
ENSG00000167523.13	SPATA33	7	-5.62089	0.0658315	0.0165395	Caudate_basal_ganglia	-3.12227	0.231487	1.11312e-06	Cerebellum	ENSG00000175115.11	PACS1	1	-3.10378	0.0941558	0.0185367	Hippocampus	-3.10378	0.0941558	0.0185367	Hippocampus
ENSG00000167525.13	PROCA1	6	3.21107	0.117213	0.0126482	Nucleus_accumbens_basal_ganglia	5.08948	0.327185	1.69447e-05	Putamen_basal_ganglia	ENSG00000175155.8	YPEL2	3	-3.9703	0.051705	0.0145285	Putamen_basal_ganglia	-3.1995	0.0681665	0.00138491	Nucleus_accumbens_basal_ganglia
ENSG00000167535.7	CACNB3	1	2.88434	0.0886958	0.0320536	Hypothalamus	2.88434	0.0886958	0.0320536	Hypothalamus	ENSG00000175161.13	CADM2	9	2.7957	0.0263379	0.0378615	Caudate_basal_ganglia	10.0754	0.230744	3.44643e-21	Substantia_nigra
ENSG00000167536.13	DHRS13	2	3.47362	0.0282038	0.00654187	Frontal_Cortex_BA9	5.07628	0.0287563	1.76958e-05	Cerebellar_Hemisphere	ENSG00000175170.14	FAM182B	13	2.79102	0.149461	0.0401428	Putamen_basal_ganglia	4.22805	0.491993	0.000694188	Hypothalamus
ENSG00000167549.18	CORO6	1	-2.74239	0.141508	0.0407987	Cerebellum	-2.74239	0.141508	0.0407987	Cerebellum	ENSG00000175183.9	CSRP2	1	2.88162	0.0731173	0.0334809	Hippocampus	2.88162	0.0731173	0.0334809	Hippocampus
ENSG00000167550.10	RHEBL1	4	-3.09065	0.0822954	0.0310038	Nucleus_accumbens_basal_ganglia	-2.86288	0.195423	0.0169447	Cortex	ENSG00000175220.11	ARHGAP1	2	-3.38795	0.0296414	0.00889946	Cerebellum	4.38356	0.121807	0.000336438	Amygdala
ENSG00000167566.16	NCKAP5L	1	-3.81022	0.035621	0.0022909	Putamen_basal_ganglia	-3.81022	0.035621	0.0022909	Putamen_basal_ganglia	ENSG00000175224.16	ATG13	1	-5.25887	0.0235416	6.52989e-06	Cortex	-5.25887	0.0235416	6.52989e-06	Cortex
ENSG00000167608.11	TMC4	2	-3.89329	0.205863	0.0130907	Amygdala	-3.24796	0.341532	0.00165909	Caudate_basal_ganglia	ENSG00000175229.6	GAL3ST3	1	2.98369	0.0293531	0.0256035	Cerebellar_Hemisphere	2.98369	0.0293531	0.0256035	Cerebellar_Hemisphere
ENSG00000167702.11	KIFC2	1	4.97831	0.048427	2.81487e-05	Hypothalamus	4.97831	0.048427	2.81487e-05	Hypothalamus	ENSG00000175264.7	CHST1	1	3.79528	0.0580846	0.00281586	Hypothalamus	3.79528	0.0580846	0.00281586	Hypothalamus
ENSG00000167720.12	SRR	13	-6.58241	0.169096	0.00119591	Substantia_nigra	-4.05689	0.496058	5.34612e-09	Putamen_basal_ganglia	ENSG00000175356.12	SCUBE2	1	-3.41141	0.189769	0.00845363	Spinal_cord_cervical_c-1	-3.41141	0.189769	0.00845363	Spinal_cord_cervical_c-1
ENSG00000167842.15	MIS12	3	2.7429	0.0654268	0.0411364	Cerebellar_Hemisphere	3.14179	0.15238	0.0197207	Substantia_nigra	ENSG00000175470.18	PPP2R2D	2	-3.40141	0.160407	0.014342	Cerebellum	-3.20301	0.264598	0.00841848	Cerebellar_Hemisphere
ENSG00000167941.2	SOST	2	3.52718	0.0743124	0.00490947	Cortex	3.65925	0.151882	0.00384123	Frontal_Cortex_BA9	ENSG00000175471.19	MCTP1	2	-3.46362	0.055675	0.0136024	Cerebellum	-3.22576	0.0984634	0.00715192	Cerebellar_Hemisphere
ENSG00000167965.17	MLST8	13	2.68334	0.0656708	0.049626	Anterior_cingulate_cortex_BA24	4.02894	0.410644	0.00115382	Frontal_Cortex_BA9	ENSG00000175489.9	LRRC25	1	-4.20981	0.141854	0.000626874	Nucleus_accumbens_basal_ganglia	-4.20981	0.141854	0.000626874	Nucleus_accumbens_basal_ganglia
ENSG00000167981.5	ZNF597	2	2.97419	0.0584737	0.023794	Caudate_basal_ganglia	3.554	0.143573	0.00494433	Cerebellar_Hemisphere	ENSG00000175544.13	CABP4	1	-4.41188	0.0339052	0.000272653	Hippocampus	-4.41188	0.0339052	0.000272653	Hippocampus
ENSG00000168038.10	ULK4	12	-4.42265	0.166533	0.0386028	Spinal_cord_cervical_c-1	-2.79743	0.497637	0.000251704	Cerebellum	ENSG00000175548.8	ALG10B	1	-3.10404	0.0875511	0.0185367	Hippocampus	-3.10404	0.0875511	0.0185367	Hippocampus
ENSG00000168060.15	NAALADL1	1	3.44418	0.0918139	0.00719342	Spinal_cord_cervical_c-1	3.44418	0.0918139	0.00719342	Spinal_cord_cervical_c-1	ENSG00000175581.13	MRPL48	3	2.99502	0.0345738	0.0247101	Putamen_basal_ganglia	3.89427	0.233827	0.00188716	Cerebellar_Hemisphere
ENSG00000168071.21	CCDC88B	7	5.01765	0.126217	2.30011e-05	Nucleus_accumbens_basal_ganglia	7.70862	0.50455	2.09928e-12	Cortex	ENSG00000175591.11	P2RY2	1	3.53992	0.0381878	0.00570675	Cerebellar_Hemisphere	3.53992	0.0381878	0.00570675	Cerebellar_Hemisphere
ENSG00000168079.16	SCARA5	1	-7.37392	0.0520747	3.73457e-11	Hippocampus	-7.37392	0.0520747	3.73457e-11	Hippocampus	ENSG00000175595.14	ERCC4	2	-3.31924	0.036024	0.010523	Putamen_basal_ganglia	3.91195	0.0751119	0.00155851	Cortex
ENSG00000168081.8	PNOC	2	3.0449	0.150464	0.0198018	Cerebellum	3.40597	0.185998	0.007578	Cerebellar_Hemisphere	ENSG00000175662.17	TOM1L2	5	3.65383	0.039341	0.00374942	Hippocampus	5.56588	0.112782	1.45016e-06	Cortex
ENSG00000168092.13	PAFAH1B2	1	3.51053	0.26081	0.00561595	Cerebellar_Hemisphere	3.51053	0.26081	0.00561595	Cerebellar_Hemisphere	ENSG00000175792.11	RUVBL1	1	2.90173	0.138511	0.0318248	Hippocampus	2.90173	0.138511	0.0318248	Hippocampus
ENSG00000168101.14	NUDT16L1	2	2.82001	0.132237	0.0344491	Cerebellar_Hemisphere	2.83906	0.174445	0.0325171	Cerebellum	ENSG00000175806.14	MSRA	4	3.56868	0.0570566	0.00490907	Nucleus_accumbens_basal_ganglia	7.93847	0.108774	7.18882e-13	Hippocampus
ENSG00000168216.10	LMBRD1	1	3.8956	0.0610481	0.00168827	Cerebellar_Hemisphere	3.8956	0.0610481	0.00168827	Cerebellar_Hemisphere	ENSG00000175826.11	CTDNEP1	2	-2.98742	0.039228	0.0461364	Cerebellar_Hemisphere	-2.72373	0.063808	0.0251602	Putamen_basal_ganglia
ENSG00000168237.17	GLYCTK	4	-4.59865	0.0304657	0.0238091	Hippocampus	-2.99607	0.167404	0.000143547	Hypothalamus	ENSG00000175832.12	ETV4	1	2.76453	0.0233288	0.0388908	Cortex	2.76453	0.0233288	0.0388908	Cortex
ENSG00000168243.10	GNG4	1	3.9877	0.0786306	0.00112509	Cortex	3.9877	0.0786306	0.00112509	Cortex	ENSG00000175866.15	BAIAP2	1	3.74489	0.137713	0.00317998	Spinal_cord_cervical_c-1	3.74489	0.137713	0.00317998	Spinal_cord_cervical_c-1
ENSG00000168268.10	NT5DC2	1	-3.72087	0.0541826	0.00288984	Caudate_basal_ganglia	-3.72087	0.0541826	0.00288984	Caudate_basal_ganglia	ENSG00000175868.13	CALCB	1	-3.39911	0.196463	0.00845736	Cerebellar_Hemisphere	-3.39911	0.196463	0.00845736	Cerebellar_Hemisphere
ENSG00000168300.13	PCMTD1	2	-5.08312	0.107562	0.00816113	Cerebellar_Hemisphere	-3.37803	0.312353	1.42222e-05	Hippocampus	ENSG00000175893.11	ZDHHC21	1	3.66366	0.0359014	0.00365367	Hippocampus	3.66366	0.0359014	0.00365367	Hippocampus
ENSG00000168374.10	ARF4	2	2.63358	0.032015	0.0499686	Cortex	2.71455	0.0733557	0.0433725	Cerebellum	ENSG00000175970.10	UNC119B	5	3.03731	0.0621688	0.0234939	Anterior_cingulate_cortex_BA24	4.83079	0.107242	6.26585e-05	Spinal_cord_cervical_c-1
ENSG00000168389.17	MFSD2A	1	2.7394	0.0263317	0.0393663	Cortex	2.7394	0.0263317	0.0393663	Cortex	ENSG00000175984.14	DENND2C	1	-3.04849	0.118384	0.0212225	Cerebellum	-3.04849	0.118384	0.0212225	Cerebellum
ENSG00000168404.12	MLKL	1	-2.69057	0.0460783	0.0461584	Cerebellar_Hemisphere	-2.69057	0.0460783	0.0461584	Cerebellar_Hemisphere	ENSG00000176040.13	TMPRSS7	1	-2.86417	0.521022	0.0340133	Cerebellar_Hemisphere	-2.86417	0.521022	0.0340133	Cerebellar_Hemisphere
ENSG00000168439.16	STIP1	1	-3.85902	0.193245	0.00201831	Amygdala	-3.85902	0.193245	0.00201831	Amygdala	ENSG00000176046.8	NUPR1	2	-3.59235	0.087249	0.0119243	Cerebellum	-3.27481	0.219539	0.00490352	Cerebellar_Hemisphere
ENSG00000168505.6	GBX2	2	-3.21892	0.0747863	0.03722	Frontal_Cortex_BA9	-2.80322	0.154282	0.012996	Caudate_basal_ganglia	ENSG00000176125.4	UFSP1	1	3.39102	0.108466	0.00866715	Putamen_basal_ganglia	3.39102	0.108466	0.00866715	Putamen_basal_ganglia
ENSG00000168528.11	SERINC2	2	-4.68794	0.058048	0.0444542	Substantia_nigra	2.79587	0.064043	7.26199e-05	Cortex	ENSG00000176165.10	FOXG1	1	3.84053	0.0335033	0.00205321	Hippocampus	3.84053	0.0335033	0.00205321	Hippocampus
ENSG00000168575.9	SLC20A2	1	6.02171	0.0823257	1.17507e-07	Cortex	6.02171	0.0823257	1.17507e-07	Cortex	ENSG00000176208.8	ATAD5	4	-5.33888	0.039716	0.000407135	Spinal_cord_cervical_c-1	-4.34007	0.0713312	5.76218e-06	Hippocampus
ENSG00000168591.15	TMUB2	1	-2.81392	0.0465197	0.0344451	Cerebellum	-2.81392	0.0465197	0.0344451	Cerebellum	ENSG00000176209.11	SMIM19	13	5.98599	0.131677	2.1356e-07	Anterior_cingulate_cortex_BA24	6.56213	0.462073	6.33092e-09	Caudate_basal_ganglia
ENSG00000168594.15	ADAM29	1	3.37109	0.0236159	0.0082496	Nucleus_accumbens_basal_ganglia	3.37109	0.0236159	0.0082496	Nucleus_accumbens_basal_ganglia	ENSG00000176225.13	RTTN	1	-3.1025	0.13652	0.0220333	Substantia_nigra	-3.1025	0.13652	0.0220333	Substantia_nigra
ENSG00000168658.18	VWA3B	1	3.0416	0.0306712	0.0223732	Amygdala	3.0416	0.0306712	0.0223732	Amygdala	ENSG00000176390.11	CRLF3	10	3.14282	0.0327939	0.0166073	Cerebellum	5.18096	0.280908	9.30323e-06	Cortex
ENSG00000168754.14	FAM178B	2	3.23418	0.0478014	0.0122228	Cerebellar_Hemisphere	3.23901	0.0743153	0.0118337	Nucleus_accumbens_basal_ganglia	ENSG00000176393.10	RNPEP	1	-3.78775	0.0376175	0.00283537	Anterior_cingulate_cortex_BA24	-3.78775	0.0376175	0.00283537	Anterior_cingulate_cortex_BA24
ENSG00000168778.11	TCTN2	1	3.17864	0.0606736	0.0152769	Anterior_cingulate_cortex_BA24	3.17864	0.0606736	0.0152769	Anterior_cingulate_cortex_BA24	ENSG00000176623.11	RMDN1	11	2.94744	0.119772	0.029395	Anterior_cingulate_cortex_BA24	4.10502	0.460427	0.00106573	Substantia_nigra
ENSG00000168781.21	PPIP5K1	2	3.30626	0.0427511	0.0102463	Putamen_basal_ganglia	4.95294	0.126442	3.41815e-05	Substantia_nigra	ENSG00000176681.14	LRRC37A	2	-3.835	0.580953	0.0341987	Cerebellum	-2.8447	0.589641	0.00228392	Cerebellar_Hemisphere
ENSG00000168802.12	CHTF8	1	-2.82729	0.046811	0.0366318	Spinal_cord_cervical_c-1	-2.82729	0.046811	0.0366318	Spinal_cord_cervical_c-1	ENSG00000176715.15	ACSF3	1	-2.71526	0.190317	0.0484432	Spinal_cord_cervical_c-1	-2.71526	0.190317	0.0484432	Spinal_cord_cervical_c-1
ENSG00000168807.16	SNTB2	1	3.5946	0.10568	0.00434045	Cerebellum	3.5946	0.10568	0.00434045	Cerebellum	ENSG00000176723.9	ZNF843	1	2.87526	0.43292	0.0332868	Cerebellar_Hemisphere	2.87526	0.43292	0.0332868	Cerebellar_Hemisphere
ENSG00000168813.16	ZNF507	1	-3.39612	0.066469	0.00815473	Frontal_Cortex_BA9	-3.39612	0.066469	0.00815473	Frontal_Cortex_BA9	ENSG00000176809.10	LRRC37A3	1	2.68749	0.339737	0.0497674	Cerebellar_Hemisphere	2.68749	0.339737	0.0497674	Cerebellar_Hemisphere
ENSG00000168824.14	NSG1	1	3.45157	0.0959343	0.00729316	Amygdala	3.45157	0.0959343	0.00729316	Amygdala	ENSG00000176834.13	VSIG10	3	-3.57288	0.0275953	0.0405809	Nucleus_accumbens_basal_ganglia	-2.7746	0.0553185	0.00551912	Frontal_Cortex_BA9
ENSG00000168827.14	GFM1	4	-4.39896	0.0455314	0.0319999	Cerebellar_Hemisphere	-2.85696	0.463114	0.000282014	Spinal_cord_cervical_c-1	ENSG00000176927.15	EFCAB5	3	3.20522	0.0275072	0.0143019	Cerebellum	5.98404	0.257054	2.19945e-07	Frontal_Cortex_BA9
ENSG00000168878.16	SFTPB	1	-2.9476	0.0573676	0.0252024	Cerebellum	-2.9476	0.0573676	0.0252024	Cerebellum	ENSG00000176945.16	MUC20	9	2.76261	0.310191	0.0467594	Anterior_cingulate_cortex_BA24	3.78255	0.457349	0.00291978	Frontal_Cortex_BA9
ENSG00000168883.19	USP39	2	2.95538	0.0738288	0.0269013	Amygdala	4.06483	0.0853396	0.000941516	Cerebellum	ENSG00000176953.12	NFATC2IP	1	-3.55546	0.0515434	0.00531367	Caudate_basal_ganglia	-3.55546	0.0515434	0.00531367	Caudate_basal_ganglia
ENSG00000168894.9	RNF181	1	4.33169	0.0385171	0.000411135	Hypothalamus	4.33169	0.0385171	0.000411135	Hypothalamus	ENSG00000176956.12	LY6H	4	2.77178	0.0422284	0.0457938	Anterior_cingulate_cortex_BA24	5.55569	0.187644	1.51004e-06	Cortex
ENSG00000168913.6	ENHO	1	3.96038	0.0517608	0.00147732	Hypothalamus	3.96038	0.0517608	0.00147732	Hypothalamus	ENSG00000176974.19	SHMT1	2	2.74476	0.126856	0.0489074	Anterior_cingulate_cortex_BA24	2.91079	0.360238	0.0293476	Cerebellum
ENSG00000168936.10	TMEM129	1	-3.15253	0.0956171	0.0165328	Anterior_cingulate_cortex_BA24	-3.15253	0.0956171	0.0165328	Anterior_cingulate_cortex_BA24	ENSG00000176978.13	DPP7	1	-2.97061	0.199069	0.0264585	Cerebellar_Hemisphere	-2.97061	0.199069	0.0264585	Cerebellar_Hemisphere
ENSG00000168993.14	CPLX1	2	-5.15403	0.0388056	0.0133771	Cerebellum	-3.20302	0.0515645	1.23174e-05	Cerebellar_Hemisphere	ENSG00000177096.8	FAM109B	2	-4.22452	0.0679747	0.00325506	Frontal_Cortex_BA9	-3.74688	0.0826308	0.000525796	Cortex
ENSG00000169026.12	MFSD7	7	2.70851	0.0387422	0.044647	Cerebellar_Hemisphere	3.52669	0.165164	0.00584575	Hypothalamus	ENSG00000177108.5	ZDHHC22	1	-3.18198	0.027331	0.0152092	Putamen_basal_ganglia	-3.18198	0.027331	0.0152092	Putamen_basal_ganglia
ENSG00000169032.9	MAP2K1	2	-3.78392	0.0276212	0.0275914	Hypothalamus	-2.94704	0.0302144	0.002438	Cerebellar_Hemisphere	ENSG00000177156.10	TALDO1	1	3.43263	0.0496996	0.0074509	Caudate_basal_ganglia	3.43263	0.0496996	0.0074509	Caudate_basal_ganglia
ENSG00000169122.11	FAM110B	1	-4.61574	0.0526748	0.000113365	Caudate_basal_ganglia	-4.61574	0.0526748	0.000113365	Caudate_basal_ganglia	ENSG00000177238.13	TRIM72	8	-3.6176	0.0350749	0.0344383	Caudate_basal_ganglia	-2.83826	0.185945	0.00489678	Anterior_cingulate_cortex_BA24
ENSG00000169184.5	MN1	1	2.82899	0.0527831	0.033349	Cerebellum	2.82899	0.0527831	0.033349	Cerebellum	ENSG00000177311.11	ZBTB38	1	-2.9167	0.0894025	0.0289705	Cerebellum	-2.9167	0.0894025	0.0289705	Cerebellum
ENSG00000169203.16	NPIPB12	5	3.21748	0.0486942	0.0126895	Cerebellar_Hemisphere	4.12974	0.271741	0.000752942	Cerebellum	ENSG00000177352.9	CCDC71	9	3.84956	0.0479876	0.00196978	Nucleus_accumbens_basal_ganglia	9.29656	0.359593	1.92282e-17	Amygdala
ENSG00000169231.13	THBS3	3	2.85539	0.0283883	0.0316585	Cerebellum	3.56796	0.204722	0.00437425	Cortex	ENSG00000177359.17	OVOS2	1	-2.76737	0.0445039	0.0423135	Putamen_basal_ganglia	-2.76737	0.0445039	0.0423135	Putamen_basal_ganglia
ENSG00000169242.11	EFNA1	5	-3.52428	0.0498311	0.0452146	Caudate_basal_ganglia	-2.69998	0.175659	0.00578485	Spinal_cord_cervical_c-1	ENSG00000177432.6	NAP1L5	3	2.76333	0.0974695	0.0430229	Cerebellar_Hemisphere	3.23843	0.142522	0.0131881	Cerebellum
ENSG00000169251.12	NMD3	3	-4.53652	0.0374839	0.0397414	Hypothalamus	-2.786	0.0639918	0.000158195	Caudate_basal_ganglia	ENSG00000177459.10	ERICH5	1	2.69395	0.0404784	0.0491855	Cerebellar_Hemisphere	2.69395	0.0404784	0.0491855	Cerebellar_Hemisphere
ENSG00000169282.17	KCNAB1	1	2.80168	0.0628897	0.0384575	Spinal_cord_cervical_c-1	2.80168	0.0628897	0.0384575	Spinal_cord_cervical_c-1	ENSG00000177511.5	ST8SIA3	1	-2.82198	0.0478297	0.0390546	Frontal_Cortex_BA9	-2.82198	0.0478297	0.0390546	Frontal_Cortex_BA9
ENSG00000169330.8	KIAA1024	2	2.95939	0.0432897	0.0244066	Cerebellum	4.10502	0.250102	0.000820196	Cerebellar_Hemisphere	ENSG00000177551.5	NHLH2	2	2.85676	0.101139	0.0347645	Putamen_basal_ganglia	3.18829	0.16138	0.0162679	Anterior_cingulate_cortex_BA24
ENSG00000169371.13	SNUPN	3	2.69462	0.130429	0.0490201	Anterior_cingulate_cortex_BA24	2.76459	0.381366	0.0389087	Cerebellum	ENSG00000177556.11	ATOX1	1	3.67434	0.0336796	0.00406318	Frontal_Cortex_BA9	3.67434	0.0336796	0.00406318	Frontal_Cortex_BA9
ENSG00000169398.19	PTK2	9	3.33554	0.0472994	0.0104076	Amygdala	6.88921	0.292486	8.6765e-10	Caudate_basal_ganglia	ENSG00000177628.15	GBA	1	-3.48889	0.109653	0.00611057	Nucleus_accumbens_basal_ganglia	-3.48889	0.109653	0.00611057	Nucleus_accumbens_basal_ganglia
ENSG00000169519.20	METTL15	1	-2.84263	0.0975673	0.0322787	Caudate_basal_ganglia	-2.84263	0.0975673	0.0322787	Caudate_basal_ganglia	ENSG00000177646.18	ACAD9	2	-4.56435	0.0388734	0.0434592	Amygdala	2.77667	0.155256	0.000192454	Hypothalamus
ENSG00000169554.18	ZEB2	1	-5.77374	0.050431	6.13912e-07	Cerebellar_Hemisphere	-5.77374	0.050431	6.13912e-07	Cerebellar_Hemisphere	ENSG00000177683.13	THAP5	2	-2.92053	0.120558	0.0463499	Hypothalamus	-2.73999	0.389603	0.0295212	Putamen_basal_ganglia
ENSG00000169592.14	INO80E	3	-4.01206	0.0532307	0.0350892	Cortex	-2.78771	0.119456	0.00120628	Putamen_basal_ganglia	ENSG00000177710.5	SLC35G5	4	-6.70942	0.0436426	0.00141262	Caudate_basal_ganglia	-3.97385	0.109622	2.17274e-09	Cortex
ENSG00000169598.15	DFFB	1	-3.08654	0.303361	0.0183753	Putamen_basal_ganglia	-3.08654	0.303361	0.0183753	Putamen_basal_ganglia	ENSG00000177721.4	ANXA2R	2	2.71259	0.0611271	0.0438851	Cortex	3.3022	0.0726764	0.011062	Putamen_basal_ganglia
ENSG00000169609.13	C15orf40	13	5.87911	0.208028	2.72476e-07	Cerebellum	7.35942	0.60506	2.4768e-11	Amygdala	ENSG00000177752.14	YIPF7	4	-3.05764	0.0586674	0.0491067	Frontal_Cortex_BA9	-2.71642	0.105904	0.0212638	Putamen_basal_ganglia
ENSG00000169629.11	RGPD8	11	-4.67097	0.219777	0.0491648	Caudate_basal_ganglia	-2.65434	0.607235	7.85034e-05	Cortex	ENSG00000177853.14	ZNF518A	1	3.10859	0.0564957	0.0181988	Cerebellum	3.10859	0.0564957	0.0181988	Cerebellum
ENSG00000169660.15	HEXDC	7	-3.98853	0.0627391	0.0271989	Hypothalamus	-2.95221	0.307303	0.00119776	Cerebellum	ENSG00000177875.4	CCDC184	3	-4.00372	0.022451	0.0221351	Cerebellum	-3.03283	0.0547352	0.0012721	Nucleus_accumbens_basal_ganglia
ENSG00000169683.7	LRRC45	1	-3.52204	0.107473	0.0057079	Putamen_basal_ganglia	-3.52204	0.107473	0.0057079	Putamen_basal_ganglia	ENSG00000177885.13	GRB2	1	-4.01692	0.0469591	0.00123958	Cerebellum	-4.01692	0.0469591	0.00123958	Cerebellum
ENSG00000169689.14	CENPX	1	-2.94137	0.313624	0.0256755	Nucleus_accumbens_basal_ganglia	-2.94137	0.313624	0.0256755	Nucleus_accumbens_basal_ganglia	ENSG00000177946.5	CENPBD1	4	-6.39235	0.0361546	0.046909	Frontal_Cortex_BA9	-2.73832	0.128786	1.98215e-08	Nucleus_accumbens_basal_ganglia
ENSG00000169696.15	ASPSCR1	2	2.83401	0.0486994	0.0349021	Frontal_Cortex_BA9	5.27759	0.0814133	6.21089e-06	Cerebellum	ENSG00000177981.10	ASB8	1	2.73251	0.046965	0.0469666	Hypothalamus	2.73251	0.046965	0.0469666	Hypothalamus
ENSG00000169733.11	RFNG	1	3.45995	0.290108	0.006489	Cerebellum	3.45995	0.290108	0.006489	Cerebellum	ENSG00000178035.11	IMPDH2	1	-4.36472	0.0360468	0.000315964	Cortex	-4.36472	0.0360468	0.000315964	Cortex
ENSG00000169738.7	DCXR	2	-3.90792	0.114967	0.00318082	Frontal_Cortex_BA9	-3.73046	0.177827	0.00147409	Cortex	ENSG00000178038.16	ALS2CL	2	-3.67304	0.277898	0.0241735	Cerebellar_Hemisphere	-3.00696	0.344768	0.00378827	Cerebellum
ENSG00000169744.12	LDB2	2	3.0694	0.053016	0.0203417	Spinal_cord_cervical_c-1	4.32208	0.0993376	0.00037463	Cerebellum	ENSG00000178055.11	PRSS42	1	-3.10471	0.0270122	0.0182587	Caudate_basal_ganglia	-3.10471	0.0270122	0.0182587	Caudate_basal_ganglia
ENSG00000169783.12	LINGO1	5	-4.11089	0.0794298	0.0401035	Spinal_cord_cervical_c-1	-2.77909	0.237515	0.000776478	Nucleus_accumbens_basal_ganglia	ENSG00000178057.14	NDUFAF3	2	-7.71907	0.0503536	3.2972e-09	Nucleus_accumbens_basal_ganglia	-6.70586	0.0793429	2.18201e-12	Amygdala
ENSG00000169826.7	CSGALNACT2	13	2.85125	0.327749	0.0346251	Spinal_cord_cervical_c-1	3.44005	0.535826	0.00675124	Nucleus_accumbens_basal_ganglia	ENSG00000178078.11	STAP2	1	2.99581	0.0620974	0.0259105	Frontal_Cortex_BA9	2.99581	0.0620974	0.0259105	Frontal_Cortex_BA9
ENSG00000169900.7	PYDC1	1	3.56847	0.130836	0.00462404	Nucleus_accumbens_basal_ganglia	3.56847	0.130836	0.00462404	Nucleus_accumbens_basal_ganglia	ENSG00000178149.16	DALRD3	4	-7.03784	0.0908095	0.000342261	Frontal_Cortex_BA9	-4.39684	0.191329	3.33751e-10	Cerebellum
ENSG00000169925.16	BRD3	3	-3.97714	0.0491754	0.0192272	Frontal_Cortex_BA9	-3.08034	0.114572	0.00116186	Cortex	ENSG00000178188.14	SH2B1	2	3.78686	0.0609545	0.00268576	Cerebellar_Hemisphere	4.57003	0.0813633	0.00015682	Cerebellum
ENSG00000170035.15	UBE2E3	2	-4.2801	0.0251755	0.00263047	Cerebellum	-3.75198	0.0736518	0.000447326	Cerebellar_Hemisphere	ENSG00000178209.14	PLEC	1	-4.86123	0.0837505	4.32446e-05	Hippocampus	-4.86123	0.0837505	4.32446e-05	Hippocampus
ENSG00000170037.13	CNTROB	2	3.0697	0.0398352	0.0187501	Cerebellum	3.38697	0.109619	0.00819066	Caudate_basal_ganglia	ENSG00000178222.12	RNF212	4	-4.44533	0.0355701	0.0328613	Cerebellum	-2.86245	0.304394	0.000238758	Hippocampus
ENSG00000170043.11	TRAPPC1	1	3.20881	0.0316574	0.0133529	Caudate_basal_ganglia	3.20881	0.0316574	0.0133529	Caudate_basal_ganglia	ENSG00000178243.4	C9orf62	1	-2.77842	0.0395375	0.0434374	Frontal_Cortex_BA9	-2.77842	0.0395375	0.0434374	Frontal_Cortex_BA9
ENSG00000170049.9	KCNAB3	4	3.25473	0.0261817	0.0117566	Caudate_basal_ganglia	4.28184	0.430549	0.000417084	Nucleus_accumbens_basal_ganglia	ENSG00000178248.11	LINC01658	1	-2.74896	0.131083	0.0441296	Hippocampus	-2.74896	0.131083	0.0441296	Hippocampus
ENSG00000170074.19	FAM153A	12	-3.65287	0.165613	0.0490636	Cerebellum	-2.65816	0.545917	0.00398085	Anterior_cingulate_cortex_BA24	ENSG00000178252.17	WDR6	11	4.15979	0.0746019	0.000671259	Cortex	8.56863	0.40412	3.96618e-15	Amygdala
ENSG00000170085.17	SIMC1	1	-3.25524	0.186474	0.0118902	Caudate_basal_ganglia	-3.25524	0.186474	0.0118902	Caudate_basal_ganglia	ENSG00000178467.17	P4HTM	12	-8.92849	0.0605036	0.000304675	Anterior_cingulate_cortex_BA24	-4.39631	0.271378	2.28967e-16	Amygdala
ENSG00000170092.14	SPDYE5	4	3.98902	0.0342772	0.00118933	Hippocampus	4.9093	0.0691987	3.66964e-05	Cerebellar_Hemisphere	ENSG00000178568.14	ERBB4	1	3.26956	0.0424838	0.0120848	Cerebellum	3.26956	0.0424838	0.0120848	Cerebellum
ENSG00000170100.13	ZNF778	1	3.22206	0.143316	0.0136641	Anterior_cingulate_cortex_BA24	3.22206	0.143316	0.0136641	Anterior_cingulate_cortex_BA24	ENSG00000178691.10	SUZ12	1	3.55875	0.0498745	0.00526296	Caudate_basal_ganglia	3.55875	0.0498745	0.00526296	Caudate_basal_ganglia
ENSG00000170142.11	UBE2E1	1	2.71116	0.0325354	0.0463861	Hippocampus	2.71116	0.0325354	0.0463861	Hippocampus	ENSG00000178700.7	DHFR2	3	-5.85741	0.0410077	0.00384784	Cortex	-3.6402	0.0671706	4.40884e-07	Anterior_cingulate_cortex_BA24
ENSG00000170145.4	SIK2	1	-2.97449	0.0347698	0.0240732	Cerebellar_Hemisphere	-2.97449	0.0347698	0.0240732	Cerebellar_Hemisphere	ENSG00000178750.2	STX19	8	3.45569	0.0291868	0.00673429	Nucleus_accumbens_basal_ganglia	6.4602	0.182397	1.34579e-08	Hypothalamus
ENSG00000170175.10	CHRNB1	2	-3.29928	0.114449	0.0135223	Cerebellar_Hemisphere	-3.19477	0.137346	0.0104914	Cerebellum	ENSG00000178773.14	CPNE7	1	3.34222	0.0427552	0.0107916	Anterior_cingulate_cortex_BA24	3.34222	0.0427552	0.0107916	Anterior_cingulate_cortex_BA24
ENSG00000170185.9	USP38	1	7.28829	0.0372252	6.10396e-11	Anterior_cingulate_cortex_BA24	7.28829	0.0372252	6.10396e-11	Anterior_cingulate_cortex_BA24	ENSG00000178814.16	OPLAH	1	-3.86255	0.046585	0.00234226	Amygdala	-3.86255	0.046585	0.00234226	Amygdala
ENSG00000170191.4	NANP	1	-4.09225	0.0443983	0.000995535	Hypothalamus	-4.09225	0.0443983	0.000995535	Hypothalamus	ENSG00000178852.15	EFCAB13	9	-5.00726	0.0546502	0.0103737	Cerebellum	-3.32969	0.269404	2.68444e-05	Nucleus_accumbens_basal_ganglia
ENSG00000170209.4	ANKK1	4	-3.77887	0.0709159	0.0192577	Cerebellum	-3.05824	0.280208	0.00250351	Hippocampus	ENSG00000178896.8	EXOSC4	1	2.78356	0.0599418	0.0397942	Nucleus_accumbens_basal_ganglia	2.78356	0.0599418	0.0397942	Nucleus_accumbens_basal_ganglia
ENSG00000170222.11	ADPRM	1	3.067	0.195557	0.0203857	Spinal_cord_cervical_c-1	3.067	0.195557	0.0203857	Spinal_cord_cervical_c-1	ENSG00000178927.17	C17orf62	2	3.45855	0.0927229	0.00752393	Frontal_Cortex_BA9	3.4965	0.357046	0.00626879	Caudate_basal_ganglia
ENSG00000170248.13	PDCD6IP	2	3.02118	0.0280511	0.0223371	Hippocampus	3.3238	0.0879513	0.00941649	Nucleus_accumbens_basal_ganglia	ENSG00000178950.16	GAK	2	3.1398	0.0317129	0.016988	Hippocampus	3.97863	0.0443098	0.00139588	Caudate_basal_ganglia
ENSG00000170260.8	ZNF212	1	3.11175	0.0713965	0.0164469	Nucleus_accumbens_basal_ganglia	3.11175	0.0713965	0.0164469	Nucleus_accumbens_basal_ganglia	ENSG00000178952.10	TUFM	9	-5.00216	0.0453714	0.0285862	Hypothalamus	-2.95847	0.210401	2.69493e-05	Nucleus_accumbens_basal_ganglia
ENSG00000170275.14	CRTAP	1	2.85046	0.0321623	0.0343542	Hypothalamus	2.85046	0.0321623	0.0343542	Hypothalamus	ENSG00000178966.16	RMI1	1	4.19116	0.0435978	0.000771547	Hypothalamus	4.19116	0.0435978	0.000771547	Hypothalamus
ENSG00000170291.14	ELP5	1	2.68845	0.0501415	0.0457566	Nucleus_accumbens_basal_ganglia	2.68845	0.0501415	0.0457566	Nucleus_accumbens_basal_ganglia	ENSG00000178997.11	EXD1	1	-3.22924	0.10344	0.0127685	Cortex	-3.22924	0.10344	0.0127685	Cortex
ENSG00000170322.14	NFRKB	2	2.78092	0.0970275	0.0386836	Putamen_basal_ganglia	2.80245	0.20936	0.0354508	Caudate_basal_ganglia	ENSG00000179041.3	RRS1	2	-3.53995	0.0537202	0.0375463	Spinal_cord_cervical_c-1	2.82477	0.0823591	0.0056644	Putamen_basal_ganglia
ENSG00000170340.10	B3GNT2	1	-4.42369	0.0307811	0.000248811	Caudate_basal_ganglia	-4.42369	0.0307811	0.000248811	Caudate_basal_ganglia	ENSG00000179071.4	CCDC89	1	-2.74537	0.0574246	0.0430048	Cerebellum	-2.74537	0.0574246	0.0430048	Cerebellum
ENSG00000170370.11	EMX2	1	-4.00508	0.042926	0.00123451	Amygdala	-4.00508	0.042926	0.00123451	Amygdala	ENSG00000179104.8	TMTC2	1	-2.91751	0.106187	0.0285986	Caudate_basal_ganglia	-2.91751	0.106187	0.0285986	Caudate_basal_ganglia
ENSG00000170390.15	DCLK2	1	3.95358	0.0251854	0.00145895	Frontal_Cortex_BA9	3.95358	0.0251854	0.00145895	Frontal_Cortex_BA9	ENSG00000179152.19	TCAIM	1	2.70451	0.0792086	0.0446303	Cortex	2.70451	0.0792086	0.0446303	Cortex
ENSG00000170425.3	ADORA2B	4	3.1528	0.0247884	0.0145117	Cortex	3.59359	0.144795	0.00433906	Caudate_basal_ganglia	ENSG00000179562.2	GCC1	1	4.05852	0.0267218	0.00108565	Cerebellum	4.05852	0.0267218	0.00108565	Cerebellum
ENSG00000170448.11	NFXL1	2	3.94738	0.0476497	0.00140658	Caudate_basal_ganglia	5.18283	0.123502	1.09515e-05	Frontal_Cortex_BA9	ENSG00000179564.3	LSMEM2	1	3.00479	0.0425514	0.0258999	Amygdala	3.00479	0.0425514	0.0258999	Amygdala
ENSG00000170500.12	LONRF2	1	-6.14348	0.0800887	8.07495e-08	Cerebellar_Hemisphere	-6.14348	0.0800887	8.07495e-08	Cerebellar_Hemisphere	ENSG00000179598.5	PLD6	1	-2.83642	0.0976564	0.0365718	Cerebellar_Hemisphere	-2.83642	0.0976564	0.0365718	Cerebellar_Hemisphere
ENSG00000170540.14	ARL6IP1	1	-2.67073	0.0605463	0.0479965	Cerebellar_Hemisphere	-2.67073	0.0605463	0.0479965	Cerebellar_Hemisphere	ENSG00000179630.10	LACC1	1	2.74419	0.257371	0.0445695	Hippocampus	2.74419	0.257371	0.0445695	Hippocampus
ENSG00000170571.11	EMB	2	-5.03171	0.042024	0.00163645	Hippocampus	-3.90216	0.0528245	2.22249e-05	Putamen_basal_ganglia	ENSG00000179673.4	RPRML	1	-3.05271	0.0309641	0.0210754	Cerebellum	-3.05271	0.0309641	0.0210754	Cerebellum
ENSG00000170577.7	SIX2	1	3.89942	0.044934	0.00164731	Hippocampus	3.89942	0.044934	0.00164731	Hippocampus	ENSG00000179750.15	APOBEC3B	1	-3.33654	0.0321804	0.00955423	Cortex	-3.33654	0.0321804	0.00955423	Cortex
ENSG00000170581.13	STAT2	2	4.76956	0.160975	6.41737e-05	Cerebellum	4.87077	0.217087	4.22499e-05	Cerebellar_Hemisphere	ENSG00000179774.8	ATOH7	1	-3.14546	0.0288098	0.0169382	Cerebellar_Hemisphere	-3.14546	0.0288098	0.0169382	Cerebellar_Hemisphere
ENSG00000170584.10	NUDCD2	3	3.02024	0.0390044	0.0223792	Frontal_Cortex_BA9	3.66086	0.181747	0.00329134	Cortex	ENSG00000179855.5	GIPC3	2	-3.51174	0.0564485	0.0385839	Caudate_basal_ganglia	2.78564	0.0795604	0.00680061	Anterior_cingulate_cortex_BA24
ENSG00000170619.9	COMMD5	4	3.63663	0.030334	0.00384092	Cerebellar_Hemisphere	4.61838	0.168202	0.000126675	Putamen_basal_ganglia	ENSG00000179859.9	AC025335.1	2	3.35477	0.0371474	0.00970739	Cerebellar_Hemisphere	4.24032	0.0742046	0.000577648	Cerebellum
ENSG00000170624.13	SGCD	1	-2.72943	0.0938967	0.0436452	Putamen_basal_ganglia	-2.72943	0.0938967	0.0436452	Putamen_basal_ganglia	ENSG00000179889.18	PDXDC1	4	2.74017	0.0892534	0.0449077	Putamen_basal_ganglia	3.0908	0.172589	0.0209601	Hypothalamus
ENSG00000170634.12	ACYP2	2	3.23016	0.093949	0.0127296	Caudate_basal_ganglia	3.35433	0.185428	0.00896425	Cerebellum	ENSG00000179914.4	ITLN1	1	2.70532	0.0283681	0.0499987	Frontal_Cortex_BA9	2.70532	0.0283681	0.0499987	Frontal_Cortex_BA9
ENSG00000170745.11	KCNS3	1	-2.71169	0.029239	0.0433575	Nucleus_accumbens_basal_ganglia	-2.71169	0.029239	0.0433575	Nucleus_accumbens_basal_ganglia	ENSG00000179965.11	ZNF771	2	-3.28347	0.0310892	0.020357	Amygdala	3.09535	0.0474729	0.0110717	Cortex
ENSG00000170802.15	FOXN2	13	-5.26842	0.0499162	0.00580534	Spinal_cord_cervical_c-1	-3.52222	0.562665	6.4866e-06	Caudate_basal_ganglia	ENSG00000180011.6	ZADH2	2	-3.43125	0.114324	0.0107787	Cortex	-3.29394	0.204347	0.00806379	Spinal_cord_cervical_c-1
ENSG00000170837.2	GPR27	3	3.08671	0.0292607	0.0177663	Nucleus_accumbens_basal_ganglia	3.99159	0.0906192	0.0011137	Cortex	ENSG00000180035.12	ZNF48	1	-4.92386	0.0373809	4.23786e-05	Frontal_Cortex_BA9	-4.92386	0.0373809	4.23786e-05	Frontal_Cortex_BA9
ENSG00000170871.11	KIAA0232	1	3.58009	0.035362	0.00488259	Anterior_cingulate_cortex_BA24	3.58009	0.035362	0.00488259	Anterior_cingulate_cortex_BA24	ENSG00000180071.19	ANKRD18A	1	2.77192	0.113075	0.0435036	Frontal_Cortex_BA9	2.77192	0.113075	0.0435036	Frontal_Cortex_BA9
ENSG00000170899.10	GSTA4	1	-3.35537	0.0363937	0.00899652	Caudate_basal_ganglia	-3.35537	0.0363937	0.00899652	Caudate_basal_ganglia	ENSG00000180096.11	2025-09-01	2	-2.96375	0.0992071	0.0294668	Caudate_basal_ganglia	-2.90764	0.153205	0.0283903	Hypothalamus
ENSG00000170903.10	MSANTD4	1	-3.2625	0.0260406	0.01112	Nucleus_accumbens_basal_ganglia	-3.2625	0.0260406	0.01112	Nucleus_accumbens_basal_ganglia	ENSG00000180185.11	FAHD1	13	-4.10618	0.168492	0.0406269	Cerebellar_Hemisphere	-2.78878	0.618019	0.00100602	Amygdala
ENSG00000170915.8	PAQR8	4	2.99957	0.0866315	0.023449	Frontal_Cortex_BA9	4.35279	0.354017	0.000349	Putamen_basal_ganglia	ENSG00000180210.14	F2	2	-4.9451	0.0551343	0.0273538	Cerebellar_Hemisphere	-2.95639	0.11496	3.10928e-05	Cerebellum
ENSG00000170921.15	TANC2	1	-3.00135	0.0900681	0.0220058	Cerebellum	-3.00135	0.0900681	0.0220058	Cerebellum	ENSG00000180279.6	LINC01869	1	2.69977	0.340041	0.0461362	Caudate_basal_ganglia	2.69977	0.340041	0.0461362	Caudate_basal_ganglia
ENSG00000170946.14	DNAJC24	1	6.05693	0.044132	9.56647e-08	Cortex	6.05693	0.044132	9.56647e-08	Cortex	ENSG00000180287.16	PLD5	1	-2.94331	0.0557079	0.0269782	Nucleus_accumbens_basal_ganglia	-2.94331	0.0557079	0.0269782	Nucleus_accumbens_basal_ganglia
ENSG00000170959.14	DCDC1	1	-4.05639	0.116936	0.000936737	Nucleus_accumbens_basal_ganglia	-4.05639	0.116936	0.000936737	Nucleus_accumbens_basal_ganglia	ENSG00000180422.3	LINC00304	1	4.07957	0.112381	0.00109735	Amygdala	4.07957	0.112381	0.00109735	Amygdala
ENSG00000171044.10	XKR6	1	-5.94004	0.0467618	2.18071e-07	Anterior_cingulate_cortex_BA24	-5.94004	0.0467618	2.18071e-07	Anterior_cingulate_cortex_BA24	ENSG00000180535.3	BHLHA15	10	3.71448	0.0429551	0.00312967	Nucleus_accumbens_basal_ganglia	6.663	0.419669	3.70822e-09	Cerebellum
ENSG00000171056.7	SOX7	1	-7.60955	0.059814	6.27223e-12	Cerebellar_Hemisphere	-7.60955	0.059814	6.27223e-12	Cerebellar_Hemisphere	ENSG00000180720.7	CHRM4	1	3.82623	0.039888	0.00246429	Spinal_cord_cervical_c-1	3.82623	0.039888	0.00246429	Spinal_cord_cervical_c-1
ENSG00000171097.13	KYAT1	1	3.13496	0.0442174	0.0178906	Amygdala	3.13496	0.0442174	0.0178906	Amygdala	ENSG00000180822.11	PSMG4	4	-3.4719	0.154217	0.0421	Hypothalamus	-2.78487	0.266162	0.00664818	Hippocampus
ENSG00000171103.10	TRMT61B	8	-3.19526	0.0875605	0.035596	Spinal_cord_cervical_c-1	-2.83802	0.255146	0.0131114	Nucleus_accumbens_basal_ganglia	ENSG00000180900.18	SCRIB	1	3.03692	0.11213	0.0239093	Amygdala	3.03692	0.11213	0.0239093	Amygdala
ENSG00000171121.16	KCNMB3	1	-2.93739	0.0275422	0.0278169	Hippocampus	-2.93739	0.0275422	0.0278169	Hippocampus	ENSG00000180902.17	D2HGDH	1	3.41153	0.426249	0.00763805	Cortex	3.41153	0.426249	0.00763805	Cortex
ENSG00000171159.4	C9orf16	1	3.6706	0.0365254	0.00371493	Amygdala	3.6706	0.0365254	0.00371493	Amygdala	ENSG00000180917.17	CMTR2	1	-4.15007	0.160821	0.000927956	Substantia_nigra	-4.15007	0.160821	0.000927956	Substantia_nigra
ENSG00000171160.17	MORN4	2	2.84854	0.222462	0.032434	Cerebellar_Hemisphere	3.25063	0.317908	0.0123975	Hippocampus	ENSG00000180929.5	GPR62	1	-2.83404	0.0693251	0.0439556	Substantia_nigra	-2.83404	0.0693251	0.0439556	Substantia_nigra
ENSG00000171206.13	TRIM8	4	2.99073	0.023755	0.0237726	Frontal_Cortex_BA9	5.97757	0.0729592	1.46757e-07	Cortex	ENSG00000180998.11	GPR137C	1	3.06549	0.117164	0.0203115	Cerebellum	3.06549	0.117164	0.0203115	Cerebellum
ENSG00000171208.9	NETO2	1	-3.30059	0.0884855	0.0103006	Cerebellar_Hemisphere	-3.30059	0.0884855	0.0103006	Cerebellar_Hemisphere	ENSG00000181019.12	NQO1	1	-6.46379	0.107415	1.30793e-08	Nucleus_accumbens_basal_ganglia	-6.46379	0.107415	1.30793e-08	Nucleus_accumbens_basal_ganglia
ENSG00000171217.5	CLDN20	1	-2.67065	0.05977	0.0474852	Caudate_basal_ganglia	-2.67065	0.05977	0.0474852	Caudate_basal_ganglia	ENSG00000181026.14	AEN	2	-3.43958	0.101582	0.0196966	Cortex	-3.05257	0.103166	0.00800255	Amygdala
ENSG00000171219.8	CDC42BPG	2	-3.89172	0.036052	0.0018069	Putamen_basal_ganglia	3.88922	0.159705	0.00169387	Cerebellar_Hemisphere	ENSG00000181027.10	FKRP	5	3.09518	0.0738584	0.0222219	Substantia_nigra	4.00698	0.213863	0.00118673	Hippocampus
ENSG00000171303.6	KCNK3	4	-4.69346	0.0336976	0.0203454	Putamen_basal_ganglia	-3.04617	0.0909272	9.61512e-05	Frontal_Cortex_BA9	ENSG00000181264.8	TMEM136	3	2.70347	0.0303464	0.0489708	Putamen_basal_ganglia	3.98206	0.11008	0.00127459	Hippocampus
ENSG00000171314.8	PGAM1	1	-3.50822	0.0514581	0.00554407	Nucleus_accumbens_basal_ganglia	-3.50822	0.0514581	0.00554407	Nucleus_accumbens_basal_ganglia	ENSG00000181284.2	TMEM102	1	3.1264	0.0335567	0.018134	Frontal_Cortex_BA9	3.1264	0.0335567	0.018134	Frontal_Cortex_BA9
ENSG00000171421.12	MRPL36	3	2.70133	0.0656262	0.0471221	Frontal_Cortex_BA9	3.02135	0.139283	0.0213258	Caudate_basal_ganglia	ENSG00000181291.6	TMEM132E	2	-4.30449	0.15221	0.00335086	Frontal_Cortex_BA9	-3.73634	0.226045	0.000388749	Cortex
ENSG00000171488.14	LRRC8C	1	-2.96691	0.0278133	0.0240978	Caudate_basal_ganglia	-2.96691	0.0278133	0.0240978	Caudate_basal_ganglia	ENSG00000181315.10	ZNF322	9	-5.39285	0.14892	0.0454331	Caudate_basal_ganglia	-2.71006	0.501693	3.60474e-06	Amygdala
ENSG00000171587.14	DSCAM	1	-2.99326	0.082036	0.0248577	Hypothalamus	-2.99326	0.082036	0.0248577	Hypothalamus	ENSG00000181350.11	LRRC75A	1	-3.28783	0.0681837	0.0109242	Cortex	-3.28783	0.0681837	0.0109242	Cortex
ENSG00000171634.16	BPTF	3	-7.9557	0.125943	0.000111731	Cerebellar_Hemisphere	-4.63176	0.238506	4.40779e-13	Caudate_basal_ganglia	ENSG00000181396.12	OGFOD3	7	3.21492	0.0423154	0.0136345	Hypothalamus	4.76705	0.22684	6.39128e-05	Hippocampus
ENSG00000171680.21	PLEKHG5	3	-3.45358	0.0518388	0.0259691	Putamen_basal_ganglia	-2.94792	0.159609	0.00620015	Cortex	ENSG00000181585.3	TMIE	1	3.57498	0.0612529	0.00482174	Nucleus_accumbens_basal_ganglia	3.57498	0.0612529	0.00482174	Nucleus_accumbens_basal_ganglia
ENSG00000171695.10	LKAAEAR1	2	3.20807	0.0526126	0.0138543	Frontal_Cortex_BA9	4.48715	0.0587802	0.000192715	Caudate_basal_ganglia	ENSG00000181619.11	GPR135	6	3.82795	0.0267507	0.00233484	Cerebellar_Hemisphere	5.23665	0.22569	7.18112e-06	Cortex
ENSG00000171703.16	TCEA2	1	2.86877	0.0551877	0.0310454	Cerebellar_Hemisphere	2.86877	0.0551877	0.0310454	Cerebellar_Hemisphere	ENSG00000181625.17	SLX1B	2	-3.10219	0.123672	0.0243469	Cerebellum	2.99055	0.124243	0.0187809	Cerebellar_Hemisphere
ENSG00000171790.15	SLFNL1	1	2.86041	0.0382479	0.0316957	Cerebellar_Hemisphere	2.86041	0.0382479	0.0316957	Cerebellar_Hemisphere	ENSG00000181789.14	COPG1	1	-4.05758	0.0233067	0.00108565	Cerebellum	-4.05758	0.0233067	0.00108565	Cerebellum
ENSG00000171793.13	CTPS1	1	-3.02172	0.0751761	0.0232779	Hypothalamus	-3.02172	0.0751761	0.0232779	Hypothalamus	ENSG00000181856.14	SLC2A4	1	-3.64973	0.065911	0.0037785	Hippocampus	-3.64973	0.065911	0.0037785	Hippocampus
ENSG00000171824.13	EXOSC10	1	3.6166	0.127108	0.00408301	Cerebellar_Hemisphere	3.6166	0.127108	0.00408301	Cerebellar_Hemisphere	ENSG00000181894.14	ZNF329	1	-2.72241	0.0288789	0.0451218	Cerebellum	-2.72241	0.0288789	0.0451218	Cerebellum
ENSG00000171853.15	TRAPPC12	1	-2.73839	0.135187	0.0406492	Nucleus_accumbens_basal_ganglia	-2.73839	0.135187	0.0406492	Nucleus_accumbens_basal_ganglia	ENSG00000181908.5	AP003774.4	1	-3.51171	0.0223784	0.00618833	Cerebellum	-3.51171	0.0223784	0.00618833	Cerebellum
ENSG00000171861.10	MRM3	1	2.76823	0.0790677	0.0385945	Cerebellum	2.76823	0.0790677	0.0385945	Cerebellum	ENSG00000181915.4	ADO	1	-2.76379	0.0392116	0.0405504	Caudate_basal_ganglia	-2.76379	0.0392116	0.0405504	Caudate_basal_ganglia
ENSG00000171864.4	PRND	1	2.82513	0.243869	0.0340624	Cerebellar_Hemisphere	2.82513	0.243869	0.0340624	Cerebellar_Hemisphere	ENSG00000181929.11	PRKAG1	1	-2.81508	0.0519151	0.0413649	Anterior_cingulate_cortex_BA24	-2.81508	0.0519151	0.0413649	Anterior_cingulate_cortex_BA24
ENSG00000171960.10	PPIH	1	4.00201	0.0335382	0.00130376	Hypothalamus	4.00201	0.0335382	0.00130376	Hypothalamus	ENSG00000181982.18	CCDC149	1	3.03836	0.0373222	0.0238863	Amygdala	3.03836	0.0373222	0.0238863	Amygdala
ENSG00000171962.17	DRC3	3	-4.42079	0.0281572	0.0354407	Frontal_Cortex_BA9	-2.82589	0.0949791	0.000244223	Nucleus_accumbens_basal_ganglia	ENSG00000182022.17	CHST15	1	-2.71457	0.0435125	0.0459377	Cerebellum	-2.71457	0.0435125	0.0459377	Cerebellum
ENSG00000172007.5	RAB33B	1	-3.88608	0.0400805	0.00172856	Cerebellar_Hemisphere	-3.88608	0.0400805	0.00172856	Cerebellar_Hemisphere	ENSG00000182093.14	WRB	7	-3.51853	0.0374444	0.0130381	Cerebellum	6.00072	0.428619	1.67471e-07	Caudate_basal_ganglia
ENSG00000172020.12	GAP43	1	-3.02872	0.0517476	0.0220958	Hippocampus	-3.02872	0.0517476	0.0220958	Hippocampus	ENSG00000182118.7	FAM89A	1	3.06034	0.196001	0.0211206	Putamen_basal_ganglia	3.06034	0.196001	0.0211206	Putamen_basal_ganglia
ENSG00000172081.13	MOB3A	1	-3.5916	0.0267125	0.00436447	Cerebellum	-3.5916	0.0267125	0.00436447	Cerebellum	ENSG00000182132.13	KCNIP1	1	3.66455	0.0639046	0.00396955	Cerebellar_Hemisphere	3.66455	0.0639046	0.00396955	Cerebellar_Hemisphere
ENSG00000172113.8	NME6	2	-2.65652	0.0306251	0.0490253	Caudate_basal_ganglia	5.53679	0.0713682	1.69857e-06	Hippocampus	ENSG00000182134.15	TDRKH	5	-6.23934	0.0817757	0.0208075	Caudate_basal_ganglia	-3.05463	0.330245	4.75738e-08	Cerebellum
ENSG00000172171.10	TEFM	5	3.63619	0.0372656	0.00417438	Anterior_cingulate_cortex_BA24	6.00547	0.142108	1.69946e-07	Cerebellar_Hemisphere	ENSG00000182149.20	IST1	1	-6.20491	0.0585108	5.94315e-08	Hypothalamus	-6.20491	0.0585108	5.94315e-08	Hypothalamus
ENSG00000172239.13	PAIP1	1	-4.702	0.169517	8.47207e-05	Cerebellar_Hemisphere	-4.702	0.169517	8.47207e-05	Cerebellar_Hemisphere	ENSG00000182158.14	CREB3L2	1	-3.45433	0.0580821	0.00798754	Hypothalamus	-3.45433	0.0580821	0.00798754	Hypothalamus
ENSG00000172244.8	C5orf34	5	-4.61744	0.0467917	0.000343217	Nucleus_accumbens_basal_ganglia	-4.33237	0.156655	0.000127892	Frontal_Cortex_BA9	ENSG00000182179.12	UBA7	1	-5.83539	0.0561685	4.06667e-07	Caudate_basal_ganglia	-5.83539	0.0561685	4.06667e-07	Caudate_basal_ganglia
ENSG00000172247.3	C1QTNF4	4	3.60603	0.0328463	0.00418997	Cerebellum	5.27345	0.119072	6.43271e-06	Caudate_basal_ganglia	ENSG00000182197.10	EXT1	1	3.54355	0.029308	0.00510668	Cortex	3.54355	0.029308	0.00510668	Cortex
ENSG00000172260.14	NEGR1	4	-3.91185	0.048156	0.00167313	Spinal_cord_cervical_c-1	6.84506	0.136646	1.1127e-09	Caudate_basal_ganglia	ENSG00000182230.11	FAM153B	2	-3.40787	0.0916767	0.00950984	Cerebellum	-3.36335	0.094915	0.00851165	Spinal_cord_cervical_c-1
ENSG00000172264.16	MACROD2	1	3.21609	0.0474418	0.012972	Cerebellum	3.21609	0.0474418	0.012972	Cerebellum	ENSG00000182253.14	SYNM	3	3.14498	0.097659	0.0167624	Hippocampus	3.97371	0.299564	0.0014187	Cerebellum
ENSG00000172270.18	BSG	1	-3.03437	0.0587496	0.0202228	Nucleus_accumbens_basal_ganglia	-3.03437	0.0587496	0.0202228	Nucleus_accumbens_basal_ganglia	ENSG00000182263.13	FIGN	3	-5.11264	0.02874	0.0111754	Nucleus_accumbens_basal_ganglia	3.49707	0.0570756	1.59647e-05	Caudate_basal_ganglia
ENSG00000172340.14	SUCLG2	2	2.71254	0.074742	0.0433048	Nucleus_accumbens_basal_ganglia	3.78806	0.158848	0.00258397	Frontal_Cortex_BA9	ENSG00000182310.13	SPACA6	1	3.27579	0.0438561	0.0124408	Frontal_Cortex_BA9	3.27579	0.0438561	0.0124408	Frontal_Cortex_BA9
ENSG00000172346.14	CSDC2	6	-4.42666	0.0968013	0.0452804	Nucleus_accumbens_basal_ganglia	-2.69414	0.348411	0.000274639	Frontal_Cortex_BA9	ENSG00000182325.10	FBXL6	1	3.99175	0.0524929	0.00125184	Hippocampus	3.99175	0.0524929	0.00125184	Hippocampus
ENSG00000172379.20	ARNT2	2	3.16048	0.0350074	0.0142281	Cortex	3.4806	0.0819856	0.0060248	Nucleus_accumbens_basal_ganglia	ENSG00000182329.12	KIAA2012	1	4.75382	0.0515993	7.67014e-05	Nucleus_accumbens_basal_ganglia	4.75382	0.0515993	7.67014e-05	Nucleus_accumbens_basal_ganglia
ENSG00000172380.5	GNG12	1	3.08008	0.083977	0.0173153	Cortex	3.08008	0.083977	0.0173153	Cortex	ENSG00000182372.9	CLN8	1	2.82115	0.0830304	0.0388445	Hypothalamus	2.82115	0.0830304	0.0388445	Hypothalamus
ENSG00000172410.4	INSL5	1	-3.63134	0.0308625	0.00385423	Nucleus_accumbens_basal_ganglia	-3.63134	0.0308625	0.00385423	Nucleus_accumbens_basal_ganglia	ENSG00000182400.14	TRAPPC6B	1	-3.56255	0.0767992	0.00539079	Cerebellar_Hemisphere	-3.56255	0.0767992	0.00539079	Cerebellar_Hemisphere
ENSG00000172493.20	AFF1	1	-3.59103	0.02997	0.00466322	Putamen_basal_ganglia	-3.59103	0.02997	0.00466322	Putamen_basal_ganglia	ENSG00000182450.12	KCNK4	2	3.48844	0.0281032	0.00633541	Caudate_basal_ganglia	3.87914	0.0753522	0.00185903	Nucleus_accumbens_basal_ganglia
ENSG00000172500.12	FIBP	5	3.31707	0.0318757	0.0104099	Hippocampus	4.90675	0.21435	2.8822e-05	Cortex	ENSG00000182481.8	KPNA2	3	-5.48449	0.0329173	0.000932289	Amygdala	-4.12812	0.0665345	2.73149e-06	Nucleus_accumbens_basal_ganglia
ENSG00000172543.7	CTSW	1	-3.41157	0.185444	0.00819713	Hypothalamus	-3.41157	0.185444	0.00819713	Hypothalamus	ENSG00000182534.13	MXRA7	6	2.75324	0.376238	0.045471	Frontal_Cortex_BA9	3.4188	0.613702	0.00771924	Caudate_basal_ganglia
ENSG00000172554.11	SNTG2	3	-3.24308	0.0622987	0.0148539	Substantia_nigra	5.69001	0.119415	7.78146e-07	Cerebellum	ENSG00000182557.7	SPNS3	1	2.80816	0.0381182	0.0414763	Amygdala	2.80816	0.0381182	0.0414763	Amygdala
ENSG00000172575.11	RASGRP1	1	-5.07953	0.0709983	1.49804e-05	Caudate_basal_ganglia	-5.07953	0.0709983	1.49804e-05	Caudate_basal_ganglia	ENSG00000182586.8	LINC00334	2	4.19173	0.0749765	0.000676065	Cerebellum	4.22933	0.0802616	0.000605325	Cerebellar_Hemisphere
ENSG00000172661.17	WASHC2C	5	-3.46421	0.0561679	0.0482884	Substantia_nigra	-2.75811	0.255904	0.00706177	Hypothalamus	ENSG00000182601.6	HS3ST4	1	-8.56834	0.0692639	5.01197e-15	Caudate_basal_ganglia	-8.56834	0.0692639	5.01197e-15	Caudate_basal_ganglia
ENSG00000172725.13	CORO1B	1	2.64977	0.221406	0.0498408	Cerebellum	2.64977	0.221406	0.0498408	Cerebellum	ENSG00000182606.14	TRAK1	2	2.8652	0.0319479	0.0312494	Cortex	3.58282	0.0666693	0.00499476	Putamen_basal_ganglia
ENSG00000172728.15	FUT10	1	-2.92152	0.0538434	0.0253314	Cortex	-2.92152	0.0538434	0.0253314	Cortex	ENSG00000182621.17	PLCB1	1	-2.79318	0.103572	0.0403257	Hippocampus	-2.79318	0.103572	0.0403257	Hippocampus
ENSG00000172732.11	MUS81	1	-3.27125	0.0558019	0.0108927	Nucleus_accumbens_basal_ganglia	-3.27125	0.0558019	0.0108927	Nucleus_accumbens_basal_ganglia	ENSG00000182670.13	TTC3	1	2.96009	0.0629093	0.0279819	Hippocampus	2.96009	0.0629093	0.0279819	Hippocampus
ENSG00000172780.16	RAB43	1	2.80718	0.0507746	0.0363392	Putamen_basal_ganglia	2.80718	0.0507746	0.0363392	Putamen_basal_ganglia	ENSG00000182685.7	BRICD5	2	-2.73999	0.0325912	0.045651	Caudate_basal_ganglia	-2.70561	0.194756	0.0449077	Putamen_basal_ganglia
ENSG00000172803.17	SNX32	2	2.77816	0.294642	0.0461659	Substantia_nigra	2.96875	0.377091	0.0257774	Anterior_cingulate_cortex_BA24	ENSG00000182771.18	GRID1	1	3.01222	0.126726	0.023817	Putamen_basal_ganglia	3.01222	0.126726	0.023817	Putamen_basal_ganglia
ENSG00000172817.3	CYP7B1	1	3.39766	0.036775	0.00781475	Cerebellum	3.39766	0.036775	0.00781475	Cerebellum	ENSG00000182870.12	GALNT9	3	-4.95728	0.0372309	0.0169382	Cerebellar_Hemisphere	3.16916	0.0569192	3.01975e-05	Cerebellum
ENSG00000172818.9	OVOL1	6	2.83477	0.0714206	0.0362312	Anterior_cingulate_cortex_BA24	4.85589	0.262133	4.40808e-05	Cerebellar_Hemisphere	ENSG00000183010.16	PYCR1	4	4.03983	0.0531648	0.00132578	Substantia_nigra	5.4643	0.263677	2.92792e-06	Spinal_cord_cervical_c-1
ENSG00000172840.6	PDP2	1	-3.89841	0.0286755	0.00152432	Cortex	-3.89841	0.0286755	0.00152432	Cortex	ENSG00000183020.13	AP2A2	6	-3.65582	0.0479027	0.046822	Amygdala	3.18744	0.124213	0.00404495	Cerebellar_Hemisphere
ENSG00000172878.13	METAP1D	1	3.07645	0.0325929	0.0184168	Cerebellum	3.07645	0.0325929	0.0184168	Cerebellum	ENSG00000183048.11	SLC25A10	1	2.71226	0.0641013	0.0486535	Spinal_cord_cervical_c-1	2.71226	0.0641013	0.0486535	Spinal_cord_cervical_c-1
ENSG00000172932.14	ANKRD13D	1	-2.68058	0.0286397	0.0470324	Cerebellar_Hemisphere	-2.68058	0.0286397	0.0470324	Cerebellar_Hemisphere	ENSG00000183066.14	WBP2NL	6	-4.58472	0.0764817	0.0332976	Cerebellar_Hemisphere	-2.87468	0.303102	0.000165988	Frontal_Cortex_BA9
ENSG00000172954.13	LCLAT1	1	3.10602	0.0315293	0.0180641	Hippocampus	3.10602	0.0315293	0.0180641	Hippocampus	ENSG00000183092.16	BEGAIN	2	-2.83628	0.21448	0.0407244	Cerebellar_Hemisphere	-2.78689	0.245833	0.034823	Cerebellum
ENSG00000172992.11	DCAKD	1	-2.93004	0.0351529	0.0268506	Putamen_basal_ganglia	-2.93004	0.0351529	0.0268506	Putamen_basal_ganglia	ENSG00000183098.10	GPC6	4	2.93037	0.0478322	0.0279933	Cerebellum	4.9242	0.169366	3.71003e-05	Caudate_basal_ganglia
ENSG00000173011.11	TADA2B	1	-3.02059	0.0309949	0.0223371	Hippocampus	-3.02059	0.0309949	0.0223371	Hippocampus	ENSG00000183111.11	ARHGEF37	1	2.96796	0.0695664	0.0277276	Anterior_cingulate_cortex_BA24	2.96796	0.0695664	0.0277276	Anterior_cingulate_cortex_BA24
ENSG00000173064.12	HECTD4	2	3.59128	0.0609221	0.00436447	Cerebellum	4.02251	0.0711367	0.000992542	Cortex	ENSG00000183172.8	SMDT1	1	2.75249	0.296508	0.040089	Cortex	2.75249	0.296508	0.040089	Cortex
ENSG00000173113.6	TRMT112	2	2.95734	0.0654331	0.0233461	Cortex	3.50349	0.187591	0.00630672	Hypothalamus	ENSG00000183250.11	LINC01547	1	3.35153	0.130706	0.0107828	Hypothalamus	3.35153	0.130706	0.0107828	Hypothalamus
ENSG00000173156.6	RHOD	1	2.94982	0.0920166	0.0256028	Cerebellar_Hemisphere	2.94982	0.0920166	0.0256028	Cerebellar_Hemisphere	ENSG00000183291.15	SELENOF	1	-2.76091	0.316456	0.040767	Caudate_basal_ganglia	-2.76091	0.316456	0.040767	Caudate_basal_ganglia
ENSG00000173209.22	AHSA2	13	3.07695	0.372732	0.0203306	Hypothalamus	4.85171	0.556326	4.68611e-05	Cerebellum	ENSG00000183309.11	ZNF623	5	-3.61686	0.124474	0.0201466	Nucleus_accumbens_basal_ganglia	-3.05681	0.259024	0.0041447	Cortex
ENSG00000173214.5	MFSD4B	2	-3.96224	0.0351294	0.00122254	Cortex	4.65855	0.0727415	9.78399e-05	Nucleus_accumbens_basal_ganglia	ENSG00000183336.8	BOLA2	12	-4.44126	0.0613855	0.0364252	Hippocampus	-2.83894	0.226435	0.000284096	Frontal_Cortex_BA9
ENSG00000173250.2	GPR151	1	-3.5478	0.182577	0.00547765	Spinal_cord_cervical_c-1	-3.5478	0.182577	0.00547765	Spinal_cord_cervical_c-1	ENSG00000183346.6	C10orf107	1	-2.7049	0.133517	0.0498982	Amygdala	-2.7049	0.133517	0.0498982	Amygdala
ENSG00000173273.15	TNKS	4	-7.67798	0.0415258	0.000185493	Cerebellum	4.50421	0.243693	5.19605e-12	Spinal_cord_cervical_c-1	ENSG00000183379.8	SYNDIG1L	2	-2.86067	0.0328381	0.0478035	Frontal_Cortex_BA9	-2.73095	0.0872863	0.0344054	Putamen_basal_ganglia
ENSG00000173281.4	PPP1R3B	1	2.88437	0.0846556	0.0313667	Hippocampus	2.88437	0.0846556	0.0313667	Hippocampus	ENSG00000183401.11	CCDC159	2	-2.71877	0.0383194	0.0481606	Cerebellar_Hemisphere	-2.70393	0.0958973	0.0432368	Cortex
ENSG00000173338.12	KCNK7	1	-3.56484	0.0621049	0.00471605	Caudate_basal_ganglia	-3.56484	0.0621049	0.00471605	Caudate_basal_ganglia	ENSG00000183426.16	NPIPA1	2	2.80546	0.351051	0.0469405	Substantia_nigra	2.8062	0.414309	0.0423711	Anterior_cingulate_cortex_BA24
ENSG00000173376.13	NDNF	1	-3.08672	0.109713	0.0227114	Substantia_nigra	-3.08672	0.109713	0.0227114	Substantia_nigra	ENSG00000183454.16	GRIN2A	6	-5.50434	0.0689588	0.00888746	Cerebellum	3.38958	0.354099	2.39051e-06	Caudate_basal_ganglia
ENSG00000173406.15	DAB1	1	-2.77937	0.175221	0.0376362	Cerebellar_Hemisphere	-2.77937	0.175221	0.0376362	Cerebellar_Hemisphere	ENSG00000183463.5	URAD	1	-2.74783	0.327897	0.0440287	Cerebellar_Hemisphere	-2.74783	0.327897	0.0440287	Cerebellar_Hemisphere
ENSG00000173457.10	PPP1R14B	5	4.66738	0.0243152	9.55585e-05	Cerebellar_Hemisphere	7.73744	0.18208	2.0712e-12	Cerebellum	ENSG00000183484.11	GPR132	2	2.77872	0.0281726	0.0398276	Cerebellum	3.64089	0.0335196	0.00418113	Putamen_basal_ganglia
ENSG00000173517.10	PEAK1	8	-3.6779	0.112821	0.0498941	Caudate_basal_ganglia	-2.64652	0.278222	0.00332179	Cerebellum	ENSG00000183527.11	PSMG1	8	-6.42618	0.0271997	0.0110982	Cortex	-3.28221	0.2563	1.56793e-08	Hypothalamus
ENSG00000173531.15	MST1	2	-5.60581	0.0575959	0.0125369	Frontal_Cortex_BA9	-3.24266	0.0713056	1.19376e-06	Cerebellum	ENSG00000183571.10	PGPEP1L	1	-2.82575	0.0258693	0.0339083	Cortex	-2.82575	0.0258693	0.0339083	Cortex
ENSG00000173540.12	GMPPB	13	9.34014	0.200385	6.03212e-18	Putamen_basal_ganglia	10.9814	0.520799	5.93134e-25	Substantia_nigra	ENSG00000183597.15	TANGO2	1	-3.0753	0.0332564	0.0216846	Hypothalamus	-3.0753	0.0332564	0.0216846	Hypothalamus
ENSG00000173581.7	CCDC106	1	2.9978	0.119644	0.0247798	Amygdala	2.9978	0.119644	0.0247798	Amygdala	ENSG00000183662.10	FAM19A1	1	-3.35275	0.0839785	0.00959254	Putamen_basal_ganglia	-3.35275	0.0839785	0.00959254	Putamen_basal_ganglia
ENSG00000173599.13	PC	1	4.00661	0.120396	0.00113398	Cerebellum	4.00661	0.120396	0.00113398	Cerebellum	ENSG00000183688.4	RFLNB	2	2.99031	0.136413	0.024191	Caudate_basal_ganglia	3.06507	0.204579	0.021463	Spinal_cord_cervical_c-1
ENSG00000173611.17	SCAI	3	6.61787	0.0537693	3.48227e-09	Cortex	7.88365	0.0575178	9.87427e-13	Hippocampus	ENSG00000183722.7	LHFP	1	-3.20608	0.0906895	0.0142821	Cerebellum	-3.20608	0.0906895	0.0142821	Cerebellum
ENSG00000173662.20	TAS1R1	1	3.89544	0.0472869	0.00168827	Cerebellar_Hemisphere	3.89544	0.0472869	0.00168827	Cerebellar_Hemisphere	ENSG00000183741.11	CBX6	1	3.95737	0.0339049	0.00132451	Cortex	3.95737	0.0339049	0.00132451	Cortex
ENSG00000173699.15	SPATA3	7	3.10625	0.0724952	0.0215506	Substantia_nigra	3.94899	0.295972	0.00138637	Hippocampus	ENSG00000183762.12	KREMEN1	3	-4.04532	0.0560819	0.0117299	Caudate_basal_ganglia	-3.27241	0.0888791	0.00130975	Hypothalamus
ENSG00000173715.15	C11orf80	3	2.73577	0.0817137	0.0412729	Cerebellum	3.18599	0.191457	0.0139159	Cerebellar_Hemisphere	ENSG00000183798.4	EMILIN3	6	-4.08381	0.12126	0.0387331	Putamen_basal_ganglia	-2.81077	0.287215	0.00115753	Hypothalamus
ENSG00000173905.8	GOLIM4	2	-3.05295	0.0345621	0.0390858	Nucleus_accumbens_basal_ganglia	-2.76276	0.108178	0.0194751	Cerebellum	ENSG00000183828.14	NUDT14	2	2.9325	0.359156	0.0299737	Hippocampus	3.02007	0.473007	0.0276512	Substantia_nigra
ENSG00000173917.10	HOXB2	4	-3.21422	0.0264079	0.0336857	Cerebellar_Hemisphere	3.56955	0.170208	0.00494703	Frontal_Cortex_BA9	ENSG00000183831.6	ANKRD45	3	3.37389	0.0383463	0.0085689	Cortex	4.11153	0.179393	0.000889303	Caudate_basal_ganglia
ENSG00000173950.15	XXYLT1	1	-2.93103	0.092357	0.0286297	Hypothalamus	-2.93103	0.092357	0.0286297	Hypothalamus	ENSG00000183840.6	GPR39	2	3.54482	0.103803	0.00563092	Cerebellar_Hemisphere	4.15528	0.124123	0.000773084	Cerebellum
ENSG00000173992.8	CCS	2	-3.65602	0.0840234	0.0464452	Cortex	-2.66796	0.0951879	0.00378555	Putamen_basal_ganglia	ENSG00000183856.10	IQGAP3	1	4.30172	0.0402985	0.000487659	Frontal_Cortex_BA9	4.30172	0.0402985	0.000487659	Frontal_Cortex_BA9
ENSG00000174080.10	CTSF	5	2.91778	0.0935346	0.0289589	Hippocampus	3.95165	0.25562	0.00126955	Cortex	ENSG00000183955.12	KMT5A	2	2.77865	0.0330038	0.0413351	Cerebellar_Hemisphere	2.87716	0.0536989	0.0317695	Caudate_basal_ganglia
ENSG00000174106.2	LEMD3	1	-2.97925	0.332331	0.0232335	Cerebellum	-2.97925	0.332331	0.0232335	Cerebellum	ENSG00000184056.14	VPS33B	2	-2.7474	0.0222602	0.0442078	Putamen_basal_ganglia	2.98714	0.0714142	0.0242254	Nucleus_accumbens_basal_ganglia
ENSG00000174165.7	ZDHHC24	3	-3.10165	0.139774	0.0260753	Frontal_Cortex_BA9	-2.95133	0.295052	0.0191489	Hypothalamus	ENSG00000184110.14	EIF3C	7	-5.92716	0.0272969	0.0418345	Caudate_basal_ganglia	-2.7489	0.147781	2.57722e-07	Hippocampus
ENSG00000174177.12	CTU2	2	4.0363	0.044529	0.00102572	Caudate_basal_ganglia	5.74661	0.187837	5.21268e-07	Amygdala	ENSG00000184160.7	ADRA2C	1	-4.71119	0.170421	0.000101369	Spinal_cord_cervical_c-1	-4.71119	0.170421	0.000101369	Spinal_cord_cervical_c-1
ENSG00000174227.15	PIGG	3	2.94101	0.063745	0.0241458	Cortex	3.5198	0.0998326	0.00538378	Caudate_basal_ganglia	ENSG00000184203.7	PPP1R2	1	-3.32574	0.124552	0.0107599	Spinal_cord_cervical_c-1	-3.32574	0.124552	0.0107599	Spinal_cord_cervical_c-1
ENSG00000174282.11	ZBTB4	1	3.91679	0.0457562	0.00143938	Cortex	3.91679	0.0457562	0.00143938	Cortex	ENSG00000184232.8	OAF	6	2.69575	0.0228188	0.0463729	Caudate_basal_ganglia	3.27377	0.147943	0.0115318	Nucleus_accumbens_basal_ganglia
ENSG00000174373.16	RALGAPA1	5	-3.17061	0.098997	0.0457665	Spinal_cord_cervical_c-1	-2.72405	0.264181	0.0153478	Frontal_Cortex_BA9	ENSG00000184274.3	LINC00315	2	-4.62769	0.0229679	0.0118954	Frontal_Cortex_BA9	3.2915	0.0336205	0.000130154	Nucleus_accumbens_basal_ganglia
ENSG00000174448.8	STARD6	1	4.17924	0.0602618	0.000648353	Putamen_basal_ganglia	4.17924	0.0602618	0.000648353	Putamen_basal_ganglia	ENSG00000184371.13	CSF1	1	3.19974	0.0471643	0.0146516	Cerebellar_Hemisphere	3.19974	0.0471643	0.0146516	Cerebellar_Hemisphere
ENSG00000174453.9	VWC2L	1	2.77497	0.0831069	0.0405038	Spinal_cord_cervical_c-1	2.77497	0.0831069	0.0405038	Spinal_cord_cervical_c-1	ENSG00000184381.18	PLA2G6	1	-3.02682	0.161217	0.0233274	Spinal_cord_cervical_c-1	-3.02682	0.161217	0.0233274	Spinal_cord_cervical_c-1
ENSG00000174473.15	GALNTL6	1	4.84399	0.0880809	4.63963e-05	Cerebellar_Hemisphere	4.84399	0.0880809	4.63963e-05	Cerebellar_Hemisphere	ENSG00000184465.15	WDR27	8	-5.84171	0.0655429	0.00236087	Cerebellar_Hemisphere	-3.8233	0.213723	3.9785e-07	Caudate_basal_ganglia
ENSG00000174482.10	LINGO2	4	-6.19874	0.0329405	0.0451079	Frontal_Cortex_BA9	-2.71884	0.540422	4.79372e-08	Cerebellum	ENSG00000184492.6	FOXD4L1	1	-4.18664	0.155212	0.000676925	Putamen_basal_ganglia	-4.18664	0.155212	0.000676925	Putamen_basal_ganglia
ENSG00000174483.19	BBS1	1	-2.77455	0.131009	0.0382318	Nucleus_accumbens_basal_ganglia	-2.77455	0.131009	0.0382318	Nucleus_accumbens_basal_ganglia	ENSG00000184500.14	PROS1	2	-5.39769	0.0617233	0.00988699	Cortex	-3.32402	0.105378	4.43149e-06	Substantia_nigra
ENSG00000174514.12	MFSD4A	2	-3.19477	0.0444463	0.0388236	Caudate_basal_ganglia	-2.76483	0.0900588	0.0128546	Cortex	ENSG00000184619.3	KRBA2	1	-2.8238	0.0306424	0.0376813	Putamen_basal_ganglia	-2.8238	0.0306424	0.0376813	Putamen_basal_ganglia
ENSG00000174564.12	IL20RB	1	-2.98652	0.118142	0.0287871	Substantia_nigra	-2.98652	0.118142	0.0287871	Substantia_nigra	ENSG00000184647.10	PRSS55	2	-3.63292	0.108649	0.0190214	Cortex	-3.06854	0.200856	0.0045718	Hypothalamus
ENSG00000174600.13	CMKLR1	1	-3.37464	0.0628174	0.00842688	Cerebellum	-3.37464	0.0628174	0.00842688	Cerebellum	ENSG00000184730.10	APOBR	1	-4.3771	0.117656	0.000341572	Cerebellum	-4.3771	0.117656	0.000341572	Cerebellum
ENSG00000174669.11	SLC29A2	1	-4.49827	0.0319701	0.000181413	Nucleus_accumbens_basal_ganglia	-4.49827	0.0319701	0.000181413	Nucleus_accumbens_basal_ganglia	ENSG00000184840.11	TMED9	4	3.29947	0.076527	0.0112989	Cerebellar_Hemisphere	4.61221	0.1175	0.000138831	Caudate_basal_ganglia
ENSG00000174718.11	KIAA1551	4	-4.53198	0.0739259	0.00782238	Cortex	-3.37393	0.196095	0.000171714	Cerebellar_Hemisphere	ENSG00000184898.6	RBM43	6	-5.22913	0.0447972	0.0290019	Frontal_Cortex_BA9	-2.94975	0.111298	7.35558e-06	Cortex
ENSG00000174720.15	LARP7	2	-3.23676	0.0613158	0.0468401	Cerebellum	-2.68065	0.0937768	0.0115934	Cortex	ENSG00000184903.9	IMMP2L	1	2.85527	0.0292563	0.0365349	Hypothalamus	2.85527	0.0292563	0.0365349	Hypothalamus
ENSG00000174749.5	C4orf32	2	-4.66632	0.0277404	0.0306838	Caudate_basal_ganglia	-2.8634	0.148298	7.99181e-05	Cortex	ENSG00000184922.13	FMNL1	2	4.38393	0.371587	0.000350633	Cerebellar_Hemisphere	4.75632	0.381218	7.19507e-05	Cerebellum
ENSG00000174775.16	HRAS	6	2.73589	0.0870577	0.0412729	Cerebellum	4.36699	0.310446	0.000298292	Caudate_basal_ganglia	ENSG00000184939.15	ZFP90	4	-3.59572	0.0506693	0.0143506	Anterior_cingulate_cortex_BA24	-3.23919	0.1873	0.00475197	Caudate_basal_ganglia
ENSG00000174791.10	RIN1	1	-3.4168	0.0408355	0.00813629	Amygdala	-3.4168	0.0408355	0.00813629	Amygdala	ENSG00000184949.15	FAM227A	1	-2.81365	0.249827	0.0345632	Cortex	-2.81365	0.249827	0.0345632	Cortex
ENSG00000174891.12	RSRC1	7	3.00632	0.0241254	0.0231571	Frontal_Cortex_BA9	5.43362	0.156245	2.9298e-06	Cerebellum	ENSG00000184956.15	MUC6	3	-3.79084	0.0550921	0.0431356	Putamen_basal_ganglia	-2.75892	0.113941	0.00297028	Amygdala
ENSG00000174915.11	PTDSS2	5	3.60808	0.0512666	0.00447074	Anterior_cingulate_cortex_BA24	4.4302	0.342344	0.000245873	Cerebellum	ENSG00000184967.6	NOC4L	2	-3.34534	0.0636978	0.0456659	Cerebellar_Hemisphere	-2.73058	0.107435	0.0095924	Caudate_basal_ganglia
ENSG00000174928.15	C3orf33	2	3.30961	0.0856035	0.00999296	Cerebellar_Hemisphere	3.72281	0.086195	0.00288585	Cerebellum	ENSG00000184984.9	CHRM5	1	2.84331	0.0384203	0.0372959	Hypothalamus	2.84331	0.0384203	0.0372959	Hypothalamus
ENSG00000174939.10	ASPHD1	4	3.05861	0.0251124	0.0192034	Nucleus_accumbens_basal_ganglia	4.1365	0.088901	0.000701209	Hippocampus	ENSG00000184990.12	SIVA1	1	-3.73463	0.0909095	0.00335086	Frontal_Cortex_BA9	-3.73463	0.0909095	0.00335086	Frontal_Cortex_BA9
ENSG00000174943.9	KCTD13	1	-3.24558	0.0364484	0.0124383	Frontal_Cortex_BA9	-3.24558	0.0364484	0.0124383	Frontal_Cortex_BA9	ENSG00000185002.9	RFX6	1	2.87285	0.0714016	0.0307656	Cortex	2.87285	0.0714016	0.0307656	Cortex
ENSG00000174945.13	AMZ1	3	3.18682	0.0681992	0.0133529	Nucleus_accumbens_basal_ganglia	5.55784	0.113583	1.91226e-06	Cerebellar_Hemisphere	ENSG00000185105.5	MYADML2	10	3.54564	0.0233008	0.00599571	Hypothalamus	5.16601	0.398357	1.14099e-05	Hippocampus
ENSG00000174950.10	CD164L2	5	3.27501	0.0790554	0.0110893	Cerebellum	4.06659	0.273612	0.000942671	Cerebellar_Hemisphere	ENSG00000185127.6	C6orf120	1	4.20935	0.0836721	0.000735528	Hypothalamus	4.20935	0.0836721	0.000735528	Hypothalamus
ENSG00000174953.13	DHX36	1	-2.96118	0.06191	0.024384	Caudate_basal_ganglia	-2.96118	0.06191	0.024384	Caudate_basal_ganglia	ENSG00000185158.12	LRRC37B	2	-2.98268	0.0843897	0.0257415	Caudate_basal_ganglia	-2.95975	0.13544	0.0254577	Putamen_basal_ganglia
ENSG00000174963.17	ZIC4	3	-4.8319	0.0824633	0.000488959	Cerebellum	-4.25097	0.142396	5.34743e-05	Putamen_basal_ganglia	ENSG00000185163.9	DDX51	3	2.89949	0.0877321	0.0330327	Anterior_cingulate_cortex_BA24	4.07921	0.118462	0.00109689	Frontal_Cortex_BA9
ENSG00000174996.11	KLC2	1	4.84915	0.0873061	5.30637e-05	Substantia_nigra	4.84915	0.0873061	5.30637e-05	Substantia_nigra	ENSG00000185269.11	NOTUM	4	2.881	0.117258	0.0328848	Cerebellar_Hemisphere	5.26247	0.234159	7.7992e-06	Caudate_basal_ganglia
ENSG00000175029.16	CTBP2	1	-3.02985	0.0436787	0.0205074	Cerebellum	-3.02985	0.0436787	0.0205074	Cerebellum	ENSG00000185274.11	WBSCR17	1	3.56214	0.136349	0.00527478	Cerebellum	3.56214	0.136349	0.00527478	Cerebellum
ENSG00000175066.15	GK5	1	2.76703	0.109878	0.0386782	Nucleus_accumbens_basal_ganglia	2.76703	0.109878	0.0386782	Nucleus_accumbens_basal_ganglia	ENSG00000185278.15	ZBTB37	1	-3.61347	0.0458356	0.0042443	Hippocampus	-3.61347	0.0458356	0.0042443	Hippocampus
ENSG00000175087.9	PDIK1L	5	2.65173	0.0312227	0.0480399	Cortex	4.5812	0.0900402	0.000136032	Cerebellum	ENSG00000185294.6	SPPL2C	3	-5.03493	0.065542	0.00396889	Cerebellar_Hemisphere	-3.6659	0.290694	2.12686e-05	Cerebellum
ENSG00000175115.11	PACS1	1	-3.18807	0.0941558	0.0144894	Hippocampus	-3.18807	0.0941558	0.0144894	Hippocampus	ENSG00000185298.12	CCDC137	1	4.7804	0.0390992	7.71504e-05	Spinal_cord_cervical_c-1	4.7804	0.0390992	7.71504e-05	Spinal_cord_cervical_c-1
ENSG00000175155.8	YPEL2	3	-4.5703	0.051705	0.0147735	Putamen_basal_ganglia	-3.16483	0.0681665	0.000141475	Nucleus_accumbens_basal_ganglia	ENSG00000185324.21	CDK10	10	3.44233	0.108871	0.00759024	Cerebellar_Hemisphere	6.13769	0.530634	6.94572e-08	Cortex
ENSG00000175161.13	CADM2	9	3.10231	0.0263379	0.017341	Caudate_basal_ganglia	10.3925	0.230744	1.6925e-22	Substantia_nigra	ENSG00000185339.8	TCN2	1	3.0416	0.104586	0.0215732	Cerebellum	3.0416	0.104586	0.0215732	Cerebellum
ENSG00000175170.14	FAM182B	13	3.4795	0.149461	0.00635446	Putamen_basal_ganglia	5.25939	0.491993	8.06867e-06	Hypothalamus	ENSG00000185340.15	GAS2L1	1	-2.84202	0.0637334	0.0343523	Caudate_basal_ganglia	-2.84202	0.0637334	0.0343523	Caudate_basal_ganglia
ENSG00000175183.9	CSRP2	1	3.47426	0.0731173	0.00656373	Hippocampus	3.47426	0.0731173	0.00656373	Hippocampus	ENSG00000185352.8	HS6ST3	1	5.9915	0.0726006	1.9565e-07	Nucleus_accumbens_basal_ganglia	5.9915	0.0726006	1.9565e-07	Nucleus_accumbens_basal_ganglia
ENSG00000175220.11	ARHGAP1	2	-2.80879	0.0296414	0.0348302	Cerebellum	4.6867	0.121807	8.67002e-05	Amygdala	ENSG00000185379.20	RAD51D	1	-3.02204	0.0501821	0.0221786	Nucleus_accumbens_basal_ganglia	-3.02204	0.0501821	0.0221786	Nucleus_accumbens_basal_ganglia
ENSG00000175224.16	ATG13	1	-5.31912	0.0235416	4.30272e-06	Cortex	-5.31912	0.0235416	4.30272e-06	Cortex	ENSG00000185414.19	MRPL30	1	2.77615	0.0715815	0.0377743	Cortex	2.77615	0.0715815	0.0377743	Cortex
ENSG00000175229.6	GAL3ST3	1	2.8401	0.0293531	0.0330899	Cerebellar_Hemisphere	2.8401	0.0293531	0.0330899	Cerebellar_Hemisphere	ENSG00000185418.15	TARSL2	1	-3.57494	0.0463636	0.00482174	Nucleus_accumbens_basal_ganglia	-3.57494	0.0463636	0.00482174	Nucleus_accumbens_basal_ganglia
ENSG00000175264.7	CHST1	1	4.30867	0.0580846	0.000439422	Hypothalamus	4.30867	0.0580846	0.000439422	Hypothalamus	ENSG00000185420.18	SMYD3	1	3.56782	0.0990303	0.00529783	Cerebellar_Hemisphere	3.56782	0.0990303	0.00529783	Cerebellar_Hemisphere
ENSG00000175287.18	PHYHD1	1	3.10453	0.0654736	0.0173296	Cerebellum	3.10453	0.0654736	0.0173296	Cerebellum	ENSG00000185437.13	SH3BGR	5	3.69578	0.0473542	0.00352737	Putamen_basal_ganglia	5.38141	0.136685	4.60282e-06	Substantia_nigra
ENSG00000175356.12	SCUBE2	1	-2.98117	0.189769	0.0251549	Spinal_cord_cervical_c-1	-2.98117	0.189769	0.0251549	Spinal_cord_cervical_c-1	ENSG00000185475.10	TMEM179B	1	2.80389	0.0454329	0.0374416	Cerebellum	2.80389	0.0454329	0.0374416	Cerebellum
ENSG00000175470.18	PPP2R2D	2	-3.66231	0.160407	0.0085908	Cerebellum	-3.36793	0.264598	0.00358929	Cerebellar_Hemisphere	ENSG00000185532.15	PRKG1	2	-3.33428	0.0282893	0.0268988	Hypothalamus	-2.98683	0.158643	0.0102457	Cerebellar_Hemisphere
ENSG00000175471.19	MCTP1	2	-3.54735	0.055675	0.0297544	Cerebellum	-2.87934	0.0984634	0.00504183	Cerebellar_Hemisphere	ENSG00000185561.9	TLCD2	1	-3.14017	0.0470692	0.0187427	Hypothalamus	-3.14017	0.0470692	0.0187427	Hypothalamus
ENSG00000175489.9	LRRC25	1	-4.32384	0.141854	0.000351652	Nucleus_accumbens_basal_ganglia	-4.32384	0.141854	0.000351652	Nucleus_accumbens_basal_ganglia	ENSG00000185585.19	OLFML2A	6	4.90797	0.0347377	4.54377e-05	Frontal_Cortex_BA9	7.48002	0.152017	1.77381e-11	Caudate_basal_ganglia
ENSG00000175544.13	CABP4	1	-4.48395	0.0339052	0.000181393	Hippocampus	-4.48395	0.0339052	0.000181393	Hippocampus	ENSG00000185591.9	SP1	4	-4.82703	0.0875931	0.0295914	Hypothalamus	-2.94521	0.13021	5.83639e-05	Cerebellar_Hemisphere
ENSG00000175548.8	ALG10B	1	-3.05192	0.0875511	0.0207899	Hippocampus	-3.05192	0.0875511	0.0207899	Hippocampus	ENSG00000185614.4	FAM212A	2	4.79597	0.394582	6.7153e-05	Cerebellar_Hemisphere	4.81339	0.429821	5.50823e-05	Cerebellum
ENSG00000175581.13	MRPL48	3	2.87634	0.0345738	0.0308292	Putamen_basal_ganglia	3.98832	0.233827	0.00123568	Cerebellar_Hemisphere	ENSG00000185619.18	PCGF3	8	-4.62865	0.0697793	0.0449424	Cortex	-2.70053	0.411814	0.000157283	Anterior_cingulate_cortex_BA24
ENSG00000175591.11	P2RY2	1	3.29384	0.0381878	0.0105118	Cerebellar_Hemisphere	3.29384	0.0381878	0.0105118	Cerebellar_Hemisphere	ENSG00000185658.13	BRWD1	1	-3.16243	0.0305193	0.0156592	Caudate_basal_ganglia	-3.16243	0.0305193	0.0156592	Caudate_basal_ganglia
ENSG00000175595.14	ERCC4	2	-3.56187	0.036024	0.00509814	Putamen_basal_ganglia	4.43406	0.0751119	0.000200683	Cortex	ENSG00000185669.5	SNAI3	1	-4.66299	0.0969306	0.00011054	Nucleus_accumbens_basal_ganglia	-4.66299	0.0969306	0.00011054	Nucleus_accumbens_basal_ganglia
ENSG00000175662.17	TOM1L2	5	3.17784	0.039341	0.0149567	Hippocampus	5.22941	0.112782	6.43235e-06	Cortex	ENSG00000185745.9	IFIT1	1	-2.98573	0.206465	0.0257619	Spinal_cord_cervical_c-1	-2.98573	0.206465	0.0257619	Spinal_cord_cervical_c-1
ENSG00000175691.8	ZNF77	1	2.92203	0.0392791	0.0333874	Substantia_nigra	2.92203	0.0392791	0.0333874	Substantia_nigra	ENSG00000185811.16	IKZF1	1	2.83192	0.0374329	0.0348956	Caudate_basal_ganglia	2.83192	0.0374329	0.0348956	Caudate_basal_ganglia
ENSG00000175792.11	RUVBL1	1	3.12222	0.138511	0.0172799	Hippocampus	3.12222	0.138511	0.0172799	Hippocampus	ENSG00000185829.17	ARL17A	11	-6.99112	0.148973	0.000711866	Hypothalamus	-4.2186	0.624717	5.77033e-10	Putamen_basal_ganglia
ENSG00000175806.14	MSRA	4	3.6078	0.0570566	0.00411136	Nucleus_accumbens_basal_ganglia	7.43226	0.108774	3.12024e-11	Spinal_cord_cervical_c-1	ENSG00000185860.13	CCDC190	7	2.74947	0.0875554	0.0428051	Nucleus_accumbens_basal_ganglia	5.06075	0.195221	1.9423e-05	Amygdala
ENSG00000175866.15	BAIAP2	1	3.56168	0.137713	0.00524198	Spinal_cord_cervical_c-1	3.56168	0.137713	0.00524198	Spinal_cord_cervical_c-1	ENSG00000185864.16	NPIPB4	2	2.92301	0.0372474	0.0313709	Hypothalamus	2.98904	0.125108	0.024245	Caudate_basal_ganglia
ENSG00000175868.13	CALCB	2	-3.91673	0.119955	0.011561	Cerebellum	-3.25797	0.196463	0.00158603	Cerebellar_Hemisphere	ENSG00000185869.14	ZNF829	1	3.17864	0.0328171	0.0170689	Hypothalamus	3.17864	0.0328171	0.0170689	Hypothalamus
ENSG00000175893.11	ZDHHC21	1	3.58481	0.0359014	0.00472116	Hippocampus	3.58481	0.0359014	0.00472116	Hippocampus	ENSG00000185909.14	KLHDC8B	1	7.23564	0.072402	8.77601e-11	Cerebellum	7.23564	0.072402	8.77601e-11	Cerebellum
ENSG00000175928.5	LRRN1	1	2.93431	0.0721939	0.0260095	Cerebellum	2.93431	0.0721939	0.0260095	Cerebellum	ENSG00000185955.4	C7orf61	1	2.90218	0.0443355	0.031601	Spinal_cord_cervical_c-1	2.90218	0.0443355	0.031601	Spinal_cord_cervical_c-1
ENSG00000175970.10	UNC119B	5	3.3442	0.0621688	0.00975748	Anterior_cingulate_cortex_BA24	5.00431	0.107242	2.50341e-05	Spinal_cord_cervical_c-1	ENSG00000185972.5	CCIN	2	2.7404	0.0337345	0.044899	Hippocampus	3.3911	0.12278	0.00832917	Caudate_basal_ganglia
ENSG00000175984.14	DENND2C	1	-3.29486	0.118384	0.0105651	Cerebellum	-3.29486	0.118384	0.0105651	Cerebellum	ENSG00000186020.12	ZNF529	5	-4.14539	0.0389601	0.0375198	Cerebellum	-2.80248	0.130339	0.000717707	Hippocampus
ENSG00000176040.13	TMPRSS7	1	-3.21149	0.521022	0.0128683	Cerebellar_Hemisphere	-3.21149	0.521022	0.0128683	Cerebellar_Hemisphere	ENSG00000186104.10	CYP2R1	1	-3.73727	0.0300889	0.00281268	Cortex	-3.73727	0.0300889	0.00281268	Cortex
ENSG00000176046.8	NUPR1	2	-3.83384	0.087249	0.00362004	Cerebellum	-3.6527	0.219539	0.00208473	Cerebellar_Hemisphere	ENSG00000186115.12	CYP4F2	1	2.69077	0.118173	0.0495304	Cerebellar_Hemisphere	2.69077	0.118173	0.0495304	Cerebellar_Hemisphere
ENSG00000176125.4	UFSP1	1	3.26104	0.108466	0.0114907	Putamen_basal_ganglia	3.26104	0.108466	0.0114907	Putamen_basal_ganglia	ENSG00000186153.16	WWOX	1	3.27428	0.0860101	0.0124505	Spinal_cord_cervical_c-1	3.27428	0.0860101	0.0124505	Spinal_cord_cervical_c-1
ENSG00000176148.15	TCP11L1	1	-2.90577	0.109285	0.0291916	Frontal_Cortex_BA9	-2.90577	0.109285	0.0291916	Frontal_Cortex_BA9	ENSG00000186184.16	POLR1D	8	-5.4445	0.0439837	0.0126139	Cerebellar_Hemisphere	-3.258	0.202271	3.1446e-06	Spinal_cord_cervical_c-1
ENSG00000176165.10	FOXG1	1	3.35736	0.0335033	0.00929713	Hippocampus	3.35736	0.0335033	0.00929713	Hippocampus	ENSG00000186283.13	TOR3A	1	3.78146	0.0635414	0.00247901	Nucleus_accumbens_basal_ganglia	3.78146	0.0635414	0.00247901	Nucleus_accumbens_basal_ganglia
ENSG00000176182.5	MYPOP	1	-2.77226	0.0284902	0.0363144	Cortex	-2.77226	0.0284902	0.0363144	Cortex	ENSG00000186298.11	PPP1CC	2	-2.96386	0.0541811	0.0341044	Caudate_basal_ganglia	-2.84535	0.0620539	0.0267303	Putamen_basal_ganglia
ENSG00000176208.8	ATAD5	4	-5.74317	0.039716	6.243e-05	Spinal_cord_cervical_c-1	-4.77186	0.0713312	6.14796e-07	Hippocampus	ENSG00000186364.11	NUDT17	1	2.6842	0.111434	0.0465056	Cortex	2.6842	0.111434	0.0465056	Cortex
ENSG00000176209.11	SMIM19	13	6.24925	0.131677	4.51426e-08	Hypothalamus	7.00747	0.462073	3.34418e-10	Substantia_nigra	ENSG00000186446.11	ZNF501	1	2.87882	0.0423466	0.0335732	Hippocampus	2.87882	0.0423466	0.0335732	Hippocampus
ENSG00000176225.13	RTTN	1	-3.73702	0.13652	0.00340284	Substantia_nigra	-3.73702	0.13652	0.00340284	Substantia_nigra	ENSG00000186468.12	RPS23	12	-4.01033	0.278937	0.0407306	Frontal_Cortex_BA9	-2.80246	0.618163	0.00125856	Caudate_basal_ganglia
ENSG00000176387.6	HSD11B2	1	3.11511	0.0579175	0.0178342	Frontal_Cortex_BA9	3.11511	0.0579175	0.0178342	Frontal_Cortex_BA9	ENSG00000186470.13	BTN3A2	13	4.04123	0.256873	0.00112465	Nucleus_accumbens_basal_ganglia	7.22799	0.485662	7.5728e-11	Amygdala
ENSG00000176390.11	CRLF3	10	3.60287	0.0327939	0.00452035	Frontal_Cortex_BA9	5.6882	0.280908	6.59713e-07	Cortex	ENSG00000186472.19	PCLO	1	-4.37899	0.0841464	0.000333191	Nucleus_accumbens_basal_ganglia	-4.37899	0.0841464	0.000333191	Nucleus_accumbens_basal_ganglia
ENSG00000176393.10	RNPEP	1	-3.78253	0.0376175	0.00265052	Anterior_cingulate_cortex_BA24	-3.78253	0.0376175	0.00265052	Anterior_cingulate_cortex_BA24	ENSG00000186523.14	FAM86B1	2	4.94742	0.064531	3.35532e-05	Caudate_basal_ganglia	5.1663	0.0861829	1.14099e-05	Hippocampus
ENSG00000176623.11	RMDN1	11	3.32353	0.119772	0.0104398	Anterior_cingulate_cortex_BA24	4.21737	0.460427	0.0005811	Putamen_basal_ganglia	ENSG00000186532.11	SMYD4	4	2.73448	0.220741	0.0469215	Amygdala	3.00464	0.234841	0.0233679	Caudate_basal_ganglia
ENSG00000176681.14	LRRC37A	2	-4.25235	0.580953	0.00736861	Cerebellum	-3.41698	0.589641	0.000492236	Cerebellar_Hemisphere	ENSG00000186594.14	MIR22HG	1	6.52794	0.0328525	7.76425e-09	Caudate_basal_ganglia	6.52794	0.0328525	7.76425e-09	Caudate_basal_ganglia
ENSG00000176715.15	ACSF3	2	-3.2384	0.0888574	0.0322802	Hypothalamus	-2.87778	0.190317	0.0127541	Spinal_cord_cervical_c-1	ENSG00000186635.14	ARAP1	3	-4.27622	0.0308771	0.0154606	Hypothalamus	-3.21814	0.137071	0.000512691	Cerebellar_Hemisphere
ENSG00000176723.9	ZNF843	2	3.29176	0.246679	0.0106483	Cerebellum	3.69323	0.43292	0.00327029	Cerebellar_Hemisphere	ENSG00000186642.15	PDE2A	2	-3.49775	0.0386028	0.00682545	Spinal_cord_cervical_c-1	3.50231	0.508855	0.0058507	Cortex
ENSG00000176809.10	LRRC37A3	1	2.91053	0.339737	0.028261	Cerebellar_Hemisphere	2.91053	0.339737	0.028261	Cerebellar_Hemisphere	ENSG00000186792.16	HYAL3	13	-10.2634	0.209106	3.64339e-08	Putamen_basal_ganglia	-6.2813	0.428978	1.58994e-21	Spinal_cord_cervical_c-1
ENSG00000176834.13	VSIG10	3	-3.69364	0.0275953	0.0132936	Caudate_basal_ganglia	-3.21082	0.0553185	0.00344993	Frontal_Cortex_BA9	ENSG00000186814.13	ZSCAN30	1	3.30916	0.0828222	0.0109525	Cerebellum	3.30916	0.0828222	0.0109525	Cerebellum
ENSG00000176927.15	EFCAB5	2	4.09271	0.0275072	0.000821043	Caudate_basal_ganglia	5.87661	0.0645376	3.49726e-07	Frontal_Cortex_BA9	ENSG00000186862.17	PDZD7	3	-4.28124	0.0348536	0.0140422	Anterior_cingulate_cortex_BA24	-3.25149	0.162186	0.000418649	Cortex
ENSG00000176945.16	MUC20	8	2.67911	0.310191	0.0455362	Cortex	3.82606	0.457349	0.00226735	Frontal_Cortex_BA9	ENSG00000186866.16	POFUT2	1	-4.41054	0.114442	0.000347885	Hypothalamus	-4.41054	0.114442	0.000347885	Hypothalamus
ENSG00000176953.12	NFATC2IP	1	-4.23534	0.0515434	0.000484643	Caudate_basal_ganglia	-4.23534	0.0515434	0.000484643	Caudate_basal_ganglia	ENSG00000186868.15	MAPT	2	-3.5716	0.0833787	0.00507246	Caudate_basal_ganglia	5.83999	0.0839267	4.18669e-07	Cerebellum
ENSG00000176956.12	LY6H	4	3.06009	0.0422284	0.0207074	Anterior_cingulate_cortex_BA24	5.76171	0.187644	4.62802e-07	Cortex	ENSG00000186897.4	C1QL4	2	-4.47366	0.0266905	0.000375183	Hypothalamus	-4.39205	0.0446043	0.000215742	Hippocampus
ENSG00000176974.19	SHMT1	2	2.77261	0.126856	0.0419467	Anterior_cingulate_cortex_BA24	3.16362	0.360238	0.0149137	Cerebellum	ENSG00000187091.13	PLCD1	1	-2.8135	0.182313	0.0384939	Spinal_cord_cervical_c-1	-2.8135	0.182313	0.0384939	Spinal_cord_cervical_c-1
ENSG00000176978.13	DPP7	1	-2.89235	0.199069	0.0292995	Cerebellar_Hemisphere	-2.89235	0.199069	0.0292995	Cerebellar_Hemisphere	ENSG00000187164.19	SHTN1	1	-6.29831	0.0359505	3.9225e-08	Cerebellar_Hemisphere	-6.29831	0.0359505	3.9225e-08	Cerebellar_Hemisphere
ENSG00000177096.8	FAM109B	2	-4.08809	0.0679747	0.00202185	Frontal_Cortex_BA9	-3.86089	0.0826308	0.000784472	Cortex	ENSG00000187166.1	H1FNT	3	2.81399	0.105301	0.0364943	Caudate_basal_ganglia	3.23083	0.487868	0.0134618	Cerebellar_Hemisphere
ENSG00000177108.5	ZDHHC22	1	-3.47948	0.027331	0.00635446	Putamen_basal_ganglia	-3.47948	0.027331	0.00635446	Putamen_basal_ganglia	ENSG00000187260.15	WDR86	2	-3.48527	0.0293389	0.00717473	Caudate_basal_ganglia	-3.44639	0.33003	0.00616016	Nucleus_accumbens_basal_ganglia
ENSG00000177156.10	TALDO1	1	3.61187	0.0496996	0.00417907	Caudate_basal_ganglia	3.61187	0.0496996	0.00417907	Caudate_basal_ganglia	ENSG00000187391.19	MAGI2	3	2.80434	0.0772327	0.0378159	Nucleus_accumbens_basal_ganglia	3.49034	0.146121	0.00654336	Putamen_basal_ganglia
ENSG00000177238.13	TRIM72	8	-3.73432	0.0350749	0.0391041	Cerebellum	-2.76098	0.185945	0.00307839	Anterior_cingulate_cortex_BA24	ENSG00000187609.15	EXD3	1	-3.54602	0.112403	0.00617132	Amygdala	-3.54602	0.112403	0.00617132	Amygdala
ENSG00000177302.14	TOP3A	1	2.66915	0.383636	0.0481113	Cerebellum	2.66915	0.383636	0.0481113	Cerebellum	ENSG00000187626.8	ZKSCAN4	1	3.09926	0.0251802	0.0177249	Cortex	3.09926	0.0251802	0.0177249	Cortex
ENSG00000177311.11	ZBTB38	1	-3.26348	0.0894025	0.0114081	Cerebellum	-3.26348	0.0894025	0.0114081	Cerebellum	ENSG00000187630.15	DHRS4L2	4	2.8183	0.179504	0.0343744	Cortex	3.22123	0.302716	0.0144364	Frontal_Cortex_BA9
ENSG00000177352.9	CCDC71	9	5.36244	0.0479876	4.576e-06	Nucleus_accumbens_basal_ganglia	10.6899	0.359593	1.55986e-23	Amygdala	ENSG00000187672.12	ERC2	2	4.99004	0.208898	2.82487e-05	Cerebellar_Hemisphere	5.25187	0.257549	7.8244e-06	Cerebellum
ENSG00000177359.17	OVOS2	1	-3.14177	0.0445039	0.0158505	Putamen_basal_ganglia	-3.14177	0.0445039	0.0158505	Putamen_basal_ganglia	ENSG00000187678.8	SPRY4	1	2.76018	0.0325477	0.0432595	Cerebellar_Hemisphere	2.76018	0.0325477	0.0432595	Cerebellar_Hemisphere
ENSG00000177432.6	NAP1L5	4	3.01891	0.055742	0.0215366	Putamen_basal_ganglia	3.7514	0.142522	0.00263047	Cerebellum	ENSG00000187688.14	TRPV2	3	-3.20558	0.111674	0.0480177	Nucleus_accumbens_basal_ganglia	-2.69812	0.443736	0.0135806	Cortex
ENSG00000177511.5	ST8SIA3	1	-2.83612	0.0478297	0.0347886	Frontal_Cortex_BA9	-2.83612	0.0478297	0.0347886	Frontal_Cortex_BA9	ENSG00000187715.13	KBTBD12	1	-4.27122	0.135569	0.000483394	Caudate_basal_ganglia	-4.27122	0.135569	0.000483394	Caudate_basal_ganglia
ENSG00000177551.5	NHLH2	3	2.74353	0.0646341	0.0437169	Spinal_cord_cervical_c-1	3.31348	0.16138	0.0106568	Anterior_cingulate_cortex_BA24	ENSG00000187741.14	FANCA	3	-2.74377	0.0481687	0.046185	Hypothalamus	4.51678	0.165454	0.000197032	Cerebellum
ENSG00000177556.11	ATOX1	1	3.69592	0.0336796	0.00343089	Frontal_Cortex_BA9	3.69592	0.0336796	0.00343089	Frontal_Cortex_BA9	ENSG00000187764.11	SEMA4D	1	-2.78973	0.0507736	0.0406096	Spinal_cord_cervical_c-1	-2.78973	0.0507736	0.0406096	Spinal_cord_cervical_c-1
ENSG00000177614.10	PGBD5	1	2.7485	0.230104	0.0406319	Cerebellar_Hemisphere	2.7485	0.230104	0.0406319	Cerebellar_Hemisphere	ENSG00000187778.13	MCRS1	1	6.96371	0.0959678	6.12604e-10	Hippocampus	6.96371	0.0959678	6.12604e-10	Hippocampus
ENSG00000177628.15	GBA	1	-3.21704	0.109653	0.0124805	Nucleus_accumbens_basal_ganglia	-3.21704	0.109653	0.0124805	Nucleus_accumbens_basal_ganglia	ENSG00000187796.13	CARD9	1	-3.43758	0.102008	0.00701912	Cortex	-3.43758	0.102008	0.00701912	Cortex
ENSG00000177646.18	ACAD9	2	-4.69791	0.123518	0.0187436	Cerebellum	3.07058	0.155256	9.39978e-05	Hypothalamus	ENSG00000187837.3	HIST1H1C	3	-4.34122	0.100713	0.0317704	Caudate_basal_ganglia	-2.87662	0.196308	0.000384328	Nucleus_accumbens_basal_ganglia
ENSG00000177683.13	THAP5	3	-3.26938	0.120558	0.03722	Frontal_Cortex_BA9	-2.80273	0.389603	0.0112633	Putamen_basal_ganglia	ENSG00000187860.10	CCDC157	1	2.71435	0.0532299	0.0449671	Caudate_basal_ganglia	2.71435	0.0532299	0.0449671	Caudate_basal_ganglia
ENSG00000177710.5	SLC35G5	4	-6.84064	0.0436426	0.000130639	Caudate_basal_ganglia	-4.58137	0.109622	8.58893e-10	Cortex	ENSG00000187954.12	CYHR1	1	-2.75563	0.147507	0.0435756	Cerebellar_Hemisphere	-2.75563	0.147507	0.0435756	Cerebellar_Hemisphere
ENSG00000177721.4	ANXA2R	2	3.10573	0.0611271	0.0163075	Cortex	3.44731	0.0726764	0.00698041	Putamen_basal_ganglia	ENSG00000187959.9	CPSF4L	1	-3.00869	0.043602	0.0281996	Substantia_nigra	-3.00869	0.043602	0.0281996	Substantia_nigra
ENSG00000177752.14	YIPF7	5	-3.37639	0.0557961	0.0301613	Cortex	-2.85162	0.105904	0.00841624	Putamen_basal_ganglia	ENSG00000187987.9	ZSCAN23	10	-8.26704	0.0345428	2.49246e-05	Hypothalamus	-5.03392	0.368026	3.3356e-14	Substantia_nigra
ENSG00000177853.14	ZNF518A	1	3.22379	0.0564957	0.0127467	Cerebellum	3.22379	0.0564957	0.0127467	Cerebellum	ENSG00000188086.13	PRSS45	1	-2.75775	0.131873	0.0431356	Putamen_basal_ganglia	-2.75775	0.131873	0.0431356	Putamen_basal_ganglia
ENSG00000177875.4	CCDC184	3	-4.0004	0.022451	0.0128513	Cerebellum	-3.22047	0.0547352	0.00113944	Nucleus_accumbens_basal_ganglia	ENSG00000188186.10	LAMTOR4	1	-3.08237	0.431928	0.0198915	Cerebellar_Hemisphere	-3.08237	0.431928	0.0198915	Cerebellar_Hemisphere
ENSG00000177885.13	GRB2	1	-3.56254	0.0469591	0.00479396	Cerebellum	-3.56254	0.0469591	0.00479396	Cerebellum	ENSG00000188243.12	COMMD6	1	3.09363	0.102126	0.0195048	Putamen_basal_ganglia	3.09363	0.102126	0.0195048	Putamen_basal_ganglia
ENSG00000177946.5	CENPBD1	4	-6.2626	0.0361546	0.0325804	Frontal_Cortex_BA9	-2.8635	0.128786	3.78067e-08	Nucleus_accumbens_basal_ganglia	ENSG00000188338.14	SLC38A3	1	-7.16908	0.0458034	1.49123e-10	Frontal_Cortex_BA9	-7.16908	0.0458034	1.49123e-10	Frontal_Cortex_BA9
ENSG00000177981.10	ASB8	1	2.76094	0.196796	0.0391276	Caudate_basal_ganglia	2.76094	0.196796	0.0391276	Caudate_basal_ganglia	ENSG00000188487.11	INSC	1	-3.41834	0.0270623	0.00802205	Cerebellar_Hemisphere	-3.41834	0.0270623	0.00802205	Cerebellar_Hemisphere
ENSG00000178035.11	IMPDH2	1	-5.02531	0.0360468	1.71114e-05	Cortex	-5.02531	0.0360468	1.71114e-05	Cortex	ENSG00000188596.10	CFAP54	1	3.00862	0.047054	0.0229188	Nucleus_accumbens_basal_ganglia	3.00862	0.047054	0.0229188	Nucleus_accumbens_basal_ganglia
ENSG00000178038.16	ALS2CL	2	-3.96811	0.277898	0.0108438	Cerebellar_Hemisphere	-3.28247	0.344768	0.00128797	Cerebellum	ENSG00000188613.6	NANOS1	3	-4.10675	0.0781287	0.0102781	Cerebellum	-3.33506	0.0966469	0.000828951	Hippocampus
ENSG00000178055.11	PRSS42	1	-3.39018	0.0270122	0.00813331	Caudate_basal_ganglia	-3.39018	0.0270122	0.00813331	Caudate_basal_ganglia	ENSG00000188674.10	C2orf80	1	-3.03695	0.145351	0.0232824	Frontal_Cortex_BA9	-3.03695	0.145351	0.0232824	Frontal_Cortex_BA9
ENSG00000178057.14	NDUFAF3	2	-8.77332	0.0503536	1.23188e-15	Nucleus_accumbens_basal_ganglia	-8.67564	0.0793429	5.29656e-16	Amygdala	ENSG00000188725.7	SMIM15	1	-2.97202	0.0493508	0.0261385	Putamen_basal_ganglia	-2.97202	0.0493508	0.0261385	Putamen_basal_ganglia
ENSG00000178078.11	STAP2	1	3.09037	0.0620974	0.0188219	Frontal_Cortex_BA9	3.09037	0.0620974	0.0188219	Frontal_Cortex_BA9	ENSG00000188730.4	VWC2	1	3.00442	0.144279	0.0231499	Nucleus_accumbens_basal_ganglia	3.00442	0.144279	0.0231499	Nucleus_accumbens_basal_ganglia
ENSG00000178149.16	DALRD3	4	-8.63041	0.0908095	5.85681e-07	Frontal_Cortex_BA9	-5.78154	0.191329	1.79087e-15	Cerebellum	ENSG00000188732.10	FAM221A	3	-3.28042	0.141204	0.0427972	Anterior_cingulate_cortex_BA24	-2.8009	0.291811	0.0123388	Frontal_Cortex_BA9
ENSG00000178184.15	PARD6G	1	2.68023	0.0327604	0.0470324	Cerebellar_Hemisphere	2.68023	0.0327604	0.0470324	Cerebellar_Hemisphere	ENSG00000188735.12	TMEM120B	2	-3.85273	0.0961974	0.0387604	Cerebellar_Hemisphere	-2.80996	0.106807	0.0021314	Cerebellum
ENSG00000178187.7	ZNF454	5	2.68566	0.0807175	0.046517	Cerebellar_Hemisphere	2.85512	0.397526	0.0303385	Cortex	ENSG00000188779.10	SKOR1	2	5.52107	0.0369485	2.2847e-06	Nucleus_accumbens_basal_ganglia	5.64443	0.0502549	1.21989e-06	Substantia_nigra
ENSG00000178188.14	SH2B1	2	4.11224	0.0609545	0.00080773	Cerebellar_Hemisphere	4.84916	0.0813633	4.71983e-05	Cerebellum	ENSG00000188803.14	SHISA6	1	2.79012	0.0358764	0.0386737	Cerebellum	2.79012	0.0358764	0.0386737	Cerebellum
ENSG00000178201.4	VN1R1	1	-2.8609	0.129086	0.0320218	Putamen_basal_ganglia	-2.8609	0.129086	0.0320218	Putamen_basal_ganglia	ENSG00000188897.8	CTD-3088G3.8	1	3.05312	0.0953808	0.0196931	Cortex	3.05312	0.0953808	0.0196931	Cortex
ENSG00000178209.14	PLEC	1	-4.79028	0.0837505	5.36357e-05	Hippocampus	-4.79028	0.0837505	5.36357e-05	Hippocampus	ENSG00000188986.6	NELFB	1	-3.02283	0.340385	0.0245133	Hypothalamus	-3.02283	0.340385	0.0245133	Hypothalamus
ENSG00000178222.12	RNF212	4	-4.25599	0.0355701	0.0274776	Cerebellum	-2.91294	0.304394	0.000435279	Hippocampus	ENSG00000188992.11	LIPI	1	3.17362	0.0583158	0.0154011	Cerebellum	3.17362	0.0583158	0.0154011	Cerebellum
ENSG00000178243.4	C9orf62	1	-3.24715	0.0395375	0.0124281	Frontal_Cortex_BA9	-3.24715	0.0395375	0.0124281	Frontal_Cortex_BA9	ENSG00000189007.15	ADAT2	2	2.79113	0.152964	0.0403891	Cerebellar_Hemisphere	2.90285	0.189892	0.0297671	Cerebellum
ENSG00000178252.17	WDR6	11	5.35244	0.0746019	3.69277e-06	Cortex	9.9567	0.40412	1.29572e-20	Amygdala	ENSG00000189058.8	APOD	1	-3.78805	0.0503121	0.00267732	Putamen_basal_ganglia	-3.78805	0.0503121	0.00267732	Putamen_basal_ganglia
ENSG00000178381.11	ZFAND2A	1	2.97824	0.0429092	0.0255399	Hypothalamus	2.97824	0.0429092	0.0255399	Hypothalamus	ENSG00000189091.12	SF3B3	2	-5.26867	0.107314	0.0103076	Cerebellum	-3.33374	0.247842	8.08995e-06	Cerebellar_Hemisphere
ENSG00000178467.17	P4HTM	12	-10.041	0.0605036	1.48744e-06	Caudate_basal_ganglia	-5.57576	0.271378	6.85009e-21	Cortex	ENSG00000189120.4	SP6	1	-3.44911	0.0615159	0.00683267	Cortex	-3.44911	0.0615159	0.00683267	Cortex
ENSG00000178568.14	ERBB4	1	3.32486	0.0424838	0.0097556	Cerebellum	3.32486	0.0424838	0.0097556	Cerebellum	ENSG00000189134.3	NKAPL	1	-7.03843	0.118361	4.00109e-10	Spinal_cord_cervical_c-1	-7.03843	0.118361	4.00109e-10	Spinal_cord_cervical_c-1
ENSG00000178607.15	ERN1	1	-2.7232	0.064945	0.0458796	Hypothalamus	-2.7232	0.064945	0.0458796	Hypothalamus	ENSG00000189144.13	ZNF573	1	-2.73356	0.0279532	0.0453621	Cerebellar_Hemisphere	-2.73356	0.0279532	0.0453621	Cerebellar_Hemisphere
ENSG00000178691.10	SUZ12	1	3.12352	0.0498745	0.0164998	Caudate_basal_ganglia	3.12352	0.0498745	0.0164998	Caudate_basal_ganglia	ENSG00000189157.13	FAM47E	3	2.72939	0.455274	0.0437059	Caudate_basal_ganglia	2.93952	0.470688	0.027556	Cerebellum
ENSG00000178700.7	DHFR2	3	-5.93909	0.0410077	0.0137283	Cortex	-3.17282	0.0671706	2.18071e-07	Anterior_cingulate_cortex_BA24	ENSG00000189159.15	HN1	1	-3.14505	0.0568677	0.0178949	Amygdala	-3.14505	0.0568677	0.0178949	Amygdala
ENSG00000178750.2	STX19	8	3.24283	0.0291868	0.0117442	Nucleus_accumbens_basal_ganglia	6.44192	0.182397	1.42039e-08	Hypothalamus	ENSG00000189227.5	C15orf61	1	3.56384	0.191956	0.00498567	Nucleus_accumbens_basal_ganglia	3.56384	0.191956	0.00498567	Nucleus_accumbens_basal_ganglia
ENSG00000178773.14	CPNE7	1	3.43277	0.0427552	0.00746805	Anterior_cingulate_cortex_BA24	3.43277	0.0427552	0.00746805	Anterior_cingulate_cortex_BA24	ENSG00000189292.15	ALKAL2	1	4.37061	0.39458	0.00036434	Spinal_cord_cervical_c-1	4.37061	0.39458	0.00036434	Spinal_cord_cervical_c-1
ENSG00000178814.16	OPLAH	1	-4.0863	0.046585	0.000912476	Amygdala	-4.0863	0.046585	0.000912476	Amygdala	ENSG00000189298.13	ZKSCAN3	8	3.31084	0.0298161	0.0121976	Hypothalamus	7.0095	0.146617	4.68503e-10	Frontal_Cortex_BA9
ENSG00000178852.15	EFCAB13	9	-5.11692	0.0546502	0.0252024	Cerebellum	-2.94732	0.269404	1.51456e-05	Putamen_basal_ganglia	ENSG00000189306.10	RRP7A	7	-4.09364	0.0369047	0.0137232	Hippocampus	-3.22357	0.347888	0.00112	Anterior_cingulate_cortex_BA24
ENSG00000178927.17	C17orf62	4	2.71346	0.0927229	0.0432436	Nucleus_accumbens_basal_ganglia	4.00903	0.357046	0.00111755	Caudate_basal_ganglia	ENSG00000196072.11	BLOC1S2	1	-3.46297	0.143332	0.00715559	Cerebellum	-3.46297	0.143332	0.00715559	Cerebellum
ENSG00000178950.16	GAK	2	3.03953	0.0317129	0.0215563	Hippocampus	3.55558	0.0443098	0.00484801	Caudate_basal_ganglia	ENSG00000196118.11	CCDC189	1	2.96481	0.12247	0.0283684	Hypothalamus	2.96481	0.12247	0.0283684	Hypothalamus
ENSG00000178952.10	TUFM	9	-5.14515	0.0453714	0.00823585	Hypothalamus	-3.40896	0.210401	1.26854e-05	Nucleus_accumbens_basal_ganglia	ENSG00000196136.17	SERPINA3	1	-6.12177	0.127499	9.18819e-08	Hypothalamus	-6.12177	0.127499	9.18819e-08	Hypothalamus
ENSG00000178966.16	RMI1	2	2.69826	0.0398081	0.0474526	Frontal_Cortex_BA9	4.70593	0.0435978	9.12798e-05	Hypothalamus	ENSG00000196166.3	C8orf86	1	4.08931	0.0404536	0.00113229	Anterior_cingulate_cortex_BA24	4.08931	0.0404536	0.00113229	Anterior_cingulate_cortex_BA24
ENSG00000178997.11	EXD1	1	-3.39518	0.10344	0.00740213	Cortex	-3.39518	0.10344	0.00740213	Cortex	ENSG00000196209.12	SIRPB2	1	-2.81317	0.0606399	0.0410236	Amygdala	-2.81317	0.0606399	0.0410236	Amygdala
ENSG00000179041.3	RRS1	1	-3.69852	0.0537202	0.00326584	Putamen_basal_ganglia	-3.69852	0.0537202	0.00326584	Putamen_basal_ganglia	ENSG00000196233.12	LCOR	1	4.03048	0.0460923	0.00137405	Hypothalamus	4.03048	0.0460923	0.00137405	Hypothalamus
ENSG00000179071.4	CCDC89	1	-2.6673	0.0574246	0.0482863	Cerebellum	-2.6673	0.0574246	0.0482863	Cerebellum	ENSG00000196247.11	ZNF107	2	-2.92972	0.0405352	0.0388908	Cortex	-2.76488	0.101361	0.0307072	Anterior_cingulate_cortex_BA24
ENSG00000179104.8	TMTC2	1	-3.26654	0.106187	0.0116369	Caudate_basal_ganglia	-3.26654	0.106187	0.0116369	Caudate_basal_ganglia	ENSG00000196263.7	ZNF471	4	-3.58033	0.0567925	0.0337793	Substantia_nigra	-2.9387	0.127861	0.00494941	Caudate_basal_ganglia
ENSG00000179403.11	VWA1	1	-2.86173	0.24729	0.0316473	Cerebellar_Hemisphere	-2.86173	0.24729	0.0316473	Cerebellar_Hemisphere	ENSG00000196335.12	STK31	2	-3.85298	0.0589626	0.0405249	Hippocampus	-2.79052	0.270042	0.00195992	Nucleus_accumbens_basal_ganglia
ENSG00000179456.10	ZBTB18	1	2.68286	0.0470622	0.049558	Hippocampus	2.68286	0.0470622	0.049558	Hippocampus	ENSG00000196357.11	ZNF565	2	2.84145	0.0635477	0.0363983	Hippocampus	2.88111	0.0668107	0.0342552	Hypothalamus
ENSG00000179546.4	HTR1D	1	3.04559	0.120684	0.0250218	Substantia_nigra	3.04559	0.120684	0.0250218	Substantia_nigra	ENSG00000196367.12	TRRAP	1	-3.12243	0.0610402	0.0171466	Nucleus_accumbens_basal_ganglia	-3.12243	0.0610402	0.0171466	Nucleus_accumbens_basal_ganglia
ENSG00000179562.2	GCC1	1	4.04898	0.0267218	0.000987504	Cerebellum	4.04898	0.0267218	0.000987504	Cerebellum	ENSG00000196372.12	ASB13	2	3.40801	0.0759343	0.00869527	Frontal_Cortex_BA9	3.75829	0.125537	0.00262953	Cortex
ENSG00000179564.3	LSMEM2	1	3.7675	0.0425514	0.0027133	Amygdala	3.7675	0.0425514	0.0027133	Amygdala	ENSG00000196378.11	ZNF34	11	-5.00317	0.0338187	0.00450496	Caudate_basal_ganglia	-3.61523	0.254478	2.8079e-05	Spinal_cord_cervical_c-1
ENSG00000179598.5	PLD6	1	-2.89894	0.0976564	0.0288855	Cerebellar_Hemisphere	-2.89894	0.0976564	0.0288855	Cerebellar_Hemisphere	ENSG00000196387.9	ZNF140	1	3.51943	0.0924517	0.00588215	Caudate_basal_ganglia	3.51943	0.0924517	0.00588215	Caudate_basal_ganglia
ENSG00000179673.4	RPRML	1	-3.45582	0.0309641	0.00656594	Cerebellum	-3.45582	0.0309641	0.00656594	Cerebellum	ENSG00000196388.8	INCA1	1	2.66861	0.125148	0.0480724	Cortex	2.66861	0.125148	0.0480724	Cortex
ENSG00000179750.15	APOBEC3B	1	-3.55417	0.0321804	0.00454928	Cortex	-3.55417	0.0321804	0.00454928	Cortex	ENSG00000196437.10	ZNF569	1	-3.08807	0.0391168	0.021023	Hypothalamus	-3.08807	0.0391168	0.021023	Hypothalamus
ENSG00000179832.17	MROH1	1	3.22619	0.0871774	0.0124094	Cerebellar_Hemisphere	3.22619	0.0871774	0.0124094	Cerebellar_Hemisphere	ENSG00000196458.10	ZNF605	1	2.86323	0.331192	0.0328579	Cerebellum	2.86323	0.331192	0.0328579	Cerebellum
ENSG00000179855.5	GIPC3	2	-4.11249	0.0564485	0.0382032	Caudate_basal_ganglia	2.77071	0.0795604	0.000878164	Anterior_cingulate_cortex_BA24	ENSG00000196502.11	SULT1A1	12	3.1448	0.0347599	0.0185708	Hypothalamus	4.61405	0.210128	0.000162535	Nucleus_accumbens_basal_ganglia
ENSG00000179859.9	AC025335.1	2	2.80197	0.0371474	0.0359704	Cerebellar_Hemisphere	4.28218	0.0742046	0.000432999	Cerebellum	ENSG00000196542.8	SPTSSB	4	2.7234	0.0577061	0.0469666	Hypothalamus	4.09287	0.105854	0.000954399	Cerebellum
ENSG00000179889.18	PDXDC1	4	2.69494	0.0593741	0.0437764	Cortex	2.97717	0.172589	0.0255675	Hypothalamus	ENSG00000196588.14	MKL1	1	3.4888	0.0975411	0.00656014	Putamen_basal_ganglia	3.4888	0.0975411	0.00656014	Putamen_basal_ganglia
ENSG00000179965.11	ZNF771	1	-3.47307	0.0310892	0.00583907	Cortex	-3.47307	0.0310892	0.00583907	Cortex	ENSG00000196652.11	ZKSCAN5	4	-9.39041	0.0275874	4.5538e-10	Hippocampus	-7.01292	0.0959257	5.89299e-18	Anterior_cingulate_cortex_BA24
ENSG00000180011.6	ZADH2	2	-3.2665	0.114324	0.0124386	Cortex	-3.20706	0.204347	0.0117472	Spinal_cord_cervical_c-1	ENSG00000196666.4	FAM180B	4	-4.30892	0.0746483	0.0307207	Cerebellum	-2.89101	0.126428	0.000434741	Nucleus_accumbens_basal_ganglia
ENSG00000180035.12	ZNF48	1	-4.66416	0.0373809	0.000107505	Frontal_Cortex_BA9	-4.66416	0.0373809	0.000107505	Frontal_Cortex_BA9	ENSG00000196678.13	ERI2	1	-3.28706	0.0984528	0.0135864	Substantia_nigra	-3.28706	0.0984528	0.0135864	Substantia_nigra
ENSG00000180096.11	2025-09-01	2	-3.09255	0.0992071	0.0253586	Caudate_basal_ganglia	-2.94661	0.153205	0.0195458	Hypothalamus	ENSG00000196693.14	ZNF33B	1	2.90358	0.0981942	0.0297671	Cerebellum	2.90358	0.0981942	0.0297671	Cerebellum
ENSG00000180113.15	TDRD6	1	2.91894	0.52759	0.0271592	Caudate_basal_ganglia	2.91894	0.52759	0.0271592	Caudate_basal_ganglia	ENSG00000196700.8	ZNF512B	1	-4.00935	0.0838798	0.00111648	Cortex	-4.00935	0.0838798	0.00111648	Cortex
ENSG00000180185.11	FAHD1	13	-4.33077	0.168492	0.0147306	Cerebellar_Hemisphere	-3.16753	0.618019	0.000370383	Amygdala	ENSG00000196704.11	AMZ2	2	3.04238	0.0264367	0.0214248	Caudate_basal_ganglia	4.53221	0.0914589	0.000163515	Cortex
ENSG00000180210.14	F2	2	-4.5023	0.0551343	0.0316957	Cerebellar_Hemisphere	-2.86055	0.11496	0.000186399	Cerebellum	ENSG00000196712.17	NF1	1	-4.46025	0.095231	0.000246611	Amygdala	-4.46025	0.095231	0.000246611	Amygdala
ENSG00000180287.16	PLD5	1	-3.00182	0.0557079	0.0219502	Nucleus_accumbens_basal_ganglia	-3.00182	0.0557079	0.0219502	Nucleus_accumbens_basal_ganglia	ENSG00000196715.5	VKORC1L1	1	-2.80444	0.173856	0.0391929	Spinal_cord_cervical_c-1	-2.80444	0.173856	0.0391929	Spinal_cord_cervical_c-1
ENSG00000180398.11	MCFD2	2	-2.83035	0.273903	0.0390858	Nucleus_accumbens_basal_ganglia	-2.75945	0.389586	0.0352506	Hippocampus	ENSG00000196735.11	HLA-DQA1	1	-3.12803	0.0856132	0.0205507	Substantia_nigra	-3.12803	0.0856132	0.0205507	Substantia_nigra
ENSG00000180422.3	LINC00304	1	4.34009	0.112381	0.000359281	Amygdala	4.34009	0.112381	0.000359281	Amygdala	ENSG00000196812.4	ZSCAN16	3	3.471	0.0265883	0.0076444	Anterior_cingulate_cortex_BA24	4.49703	0.0481865	0.000186591	Cortex
ENSG00000180535.3	BHLHA15	10	3.70529	0.0429551	0.00337456	Anterior_cingulate_cortex_BA24	6.5523	0.419669	6.47048e-09	Cerebellum	ENSG00000196814.14	MVB12B	1	2.76367	0.0428616	0.0410916	Cerebellum	2.76367	0.0428616	0.0410916	Cerebellum
ENSG00000180720.7	CHRM4	1	3.54227	0.039888	0.00554525	Spinal_cord_cervical_c-1	3.54227	0.039888	0.00554525	Spinal_cord_cervical_c-1	ENSG00000196821.9	C6orf106	10	2.79668	0.0659954	0.0421153	Amygdala	4.29365	0.358934	0.000545325	Hypothalamus
ENSG00000180822.11	PSMG4	4	-3.5509	0.154217	0.0430141	Hypothalamus	-2.75358	0.266162	0.00527201	Hippocampus	ENSG00000196867.7	ZFP28	1	2.73614	0.185953	0.0436569	Cerebellum	2.73614	0.185953	0.0436569	Cerebellum
ENSG00000180900.18	SCRIB	1	2.9637	0.11213	0.0265171	Amygdala	2.9637	0.11213	0.0265171	Amygdala	ENSG00000196911.10	KPNA5	1	-2.74627	0.160345	0.0429344	Cerebellum	-2.74627	0.160345	0.0429344	Cerebellum
ENSG00000180902.17	D2HGDH	1	3.2144	0.426249	0.0122129	Cortex	3.2144	0.426249	0.0122129	Cortex	ENSG00000196912.12	ANKRD36B	6	-3.85863	0.0775001	0.0376442	Amygdala	-2.84782	0.467242	0.00207768	Caudate_basal_ganglia
ENSG00000180917.17	CMTR2	1	-4.55406	0.160821	0.000177158	Substantia_nigra	-4.55406	0.160821	0.000177158	Substantia_nigra	ENSG00000196914.8	ARHGEF12	2	-4.66956	0.136041	0.0145789	Cerebellar_Hemisphere	-3.20342	0.157228	0.000105416	Cerebellum
ENSG00000181019.12	NQO1	1	-7.17032	0.107415	1.43447e-10	Nucleus_accumbens_basal_ganglia	-7.17032	0.107415	1.43447e-10	Nucleus_accumbens_basal_ganglia	ENSG00000196950.13	SLC39A10	3	-4.71835	0.13559	0.0194005	Cortex	-3.05951	0.246527	0.000101281	Frontal_Cortex_BA9
ENSG00000181026.14	AEN	2	-3.31801	0.101582	0.0253439	Cortex	-2.91995	0.103166	0.0108485	Amygdala	ENSG00000196981.3	WDR5B	1	-3.19702	0.09779	0.015781	Amygdala	-3.19702	0.09779	0.015781	Amygdala
ENSG00000181027.10	FKRP	5	3.68992	0.0738584	0.00382714	Substantia_nigra	4.66938	0.213863	9.55585e-05	Cerebellar_Hemisphere	ENSG00000196993.8	NPIPB9	10	2.94782	0.0515886	0.0278674	Putamen_basal_ganglia	4.44092	0.202817	0.000284096	Frontal_Cortex_BA9
ENSG00000181264.8	TMEM136	4	2.81106	0.0303464	0.0361693	Putamen_basal_ganglia	4.01406	0.11008	0.00108592	Hippocampus	ENSG00000197016.11	ZNF470	1	2.95833	0.144801	0.0285862	Hypothalamus	2.95833	0.144801	0.0285862	Hypothalamus
ENSG00000181284.2	TMEM102	1	3.21948	0.0335567	0.0134381	Frontal_Cortex_BA9	3.21948	0.0335567	0.0134381	Frontal_Cortex_BA9	ENSG00000197045.12	GMFB	1	2.88705	0.0514145	0.0330679	Hippocampus	2.88705	0.0514145	0.0330679	Hippocampus
ENSG00000181291.6	TMEM132E	2	-4.74115	0.15221	0.000978958	Frontal_Cortex_BA9	-4.08279	0.226045	5.8758e-05	Cortex	ENSG00000197062.11	ZSCAN26	12	8.3095	0.1226	3.5874e-14	Cortex	10.3059	0.403873	1.05449e-21	Caudate_basal_ganglia
ENSG00000181315.10	ZNF322	12	-6.00659	0.14892	0.0310256	Hippocampus	-2.88851	0.501693	1.23967e-07	Amygdala	ENSG00000197114.11	ZGPAT	1	3.55374	0.0640987	0.00548647	Cerebellar_Hemisphere	3.55374	0.0640987	0.00548647	Cerebellar_Hemisphere
ENSG00000181350.11	LRRC75A	1	-2.95528	0.0681837	0.0234698	Cortex	-2.95528	0.0681837	0.0234698	Cortex	ENSG00000197119.12	SLC25A29	1	3.5816	0.10298	0.00496745	Cerebellum	3.5816	0.10298	0.00496745	Cerebellum
ENSG00000181396.12	OGFOD3	7	3.24663	0.0423154	0.0118489	Caudate_basal_ganglia	5.09329	0.22684	1.40575e-05	Hippocampus	ENSG00000197134.11	ZNF257	1	-2.97593	0.37134	0.025249	Cerebellum	-2.97593	0.37134	0.025249	Cerebellum
ENSG00000181409.11	AATK	1	-2.66138	0.136412	0.0487951	Cerebellum	-2.66138	0.136412	0.0487951	Cerebellum	ENSG00000197136.4	PCNX3	1	3.16188	0.0653621	0.016244	Cerebellar_Hemisphere	3.16188	0.0653621	0.016244	Cerebellar_Hemisphere
ENSG00000181585.3	TMIE	1	3.81295	0.0612529	0.00215088	Nucleus_accumbens_basal_ganglia	3.81295	0.0612529	0.00215088	Nucleus_accumbens_basal_ganglia	ENSG00000197142.10	ACSL5	2	2.86446	0.0561544	0.0328114	Cerebellum	3.66135	0.0600337	0.00399308	Cerebellar_Hemisphere
ENSG00000181619.11	GPR135	6	3.77464	0.0267507	0.00251973	Caudate_basal_ganglia	5.24589	0.22569	6.00829e-06	Cortex	ENSG00000197157.10	SND1	1	-5.43003	0.0449629	3.42062e-06	Cerebellum	-5.43003	0.0449629	3.42062e-06	Cerebellum
ENSG00000181625.17	SLX1B	2	-2.6697	0.123672	0.0480366	Cerebellar_Hemisphere	2.71741	0.124243	0.0430827	Cerebellum	ENSG00000197165.10	SULT1A2	12	-4.57547	0.101623	0.0433503	Caudate_basal_ganglia	-2.73307	0.352901	0.000169226	Frontal_Cortex_BA9
ENSG00000181789.14	COPG1	1	-3.75509	0.0233067	0.00261779	Cerebellum	-3.75509	0.0233067	0.00261779	Cerebellum	ENSG00000197177.15	ADGRA1	1	3.0889	0.0681511	0.0182271	Cortex	3.0889	0.0681511	0.0182271	Cortex
ENSG00000181856.14	SLC2A4	1	-3.36892	0.065911	0.00906308	Hippocampus	-3.36892	0.065911	0.00906308	Hippocampus	ENSG00000197182.14	MIRLET7BHG	1	2.68498	0.0980529	0.0491832	Cerebellum	2.68498	0.0980529	0.0491832	Cerebellum
ENSG00000181873.12	IBA57	1	2.69487	0.0758864	0.0459315	Cerebellar_Hemisphere	2.69487	0.0758864	0.0459315	Cerebellar_Hemisphere	ENSG00000197191.4	CYSRT1	1	-3.79019	0.0437843	0.00282328	Anterior_cingulate_cortex_BA24	-3.79019	0.0437843	0.00282328	Anterior_cingulate_cortex_BA24
ENSG00000181894.14	ZNF329	1	-2.72013	0.0288789	0.0428558	Cerebellum	-2.72013	0.0288789	0.0428558	Cerebellum	ENSG00000197251.3	LINC00336	2	-3.1358	0.0380996	0.0408039	Hippocampus	-2.7868	0.0909381	0.01608	Cortex
ENSG00000181908.5	AP003774.4	1	-3.66761	0.0223784	0.00345122	Cerebellum	-3.66761	0.0223784	0.00345122	Cerebellum	ENSG00000197261.11	C6orf141	1	3.0176	0.0593821	0.023762	Spinal_cord_cervical_c-1	3.0176	0.0593821	0.023762	Spinal_cord_cervical_c-1
ENSG00000181915.4	ADO	1	-2.68375	0.0392116	0.0464275	Caudate_basal_ganglia	-2.68375	0.0392116	0.0464275	Caudate_basal_ganglia	ENSG00000197322.3	C17orf102	3	2.92505	0.0297681	0.0310458	Frontal_Cortex_BA9	4.19026	0.262858	0.000662261	Nucleus_accumbens_basal_ganglia
ENSG00000181929.11	PRKAG1	1	-3.29615	0.0519151	0.0110669	Anterior_cingulate_cortex_BA24	-3.29615	0.0519151	0.0110669	Anterior_cingulate_cortex_BA24	ENSG00000197323.11	TRIM33	1	2.69951	0.025111	0.0479384	Nucleus_accumbens_basal_ganglia	2.69951	0.025111	0.0479384	Nucleus_accumbens_basal_ganglia
ENSG00000181982.18	CCDC149	1	3.11819	0.0373222	0.0185888	Amygdala	3.11819	0.0373222	0.0185888	Amygdala	ENSG00000197343.10	ZNF655	1	-4.47197	0.0386918	0.000231245	Caudate_basal_ganglia	-4.47197	0.0386918	0.000231245	Caudate_basal_ganglia
ENSG00000182050.13	MGAT4C	1	3.00497	0.0471828	0.0274862	Substantia_nigra	3.00497	0.0471828	0.0274862	Substantia_nigra	ENSG00000197362.14	ZNF786	9	-3.38366	0.248737	0.0417373	Hypothalamus	-2.77694	0.568277	0.00898643	Cerebellum
ENSG00000182093.14	WRB	7	-3.92608	0.0374444	0.0133444	Cerebellum	6.21698	0.428619	4.4005e-08	Caudate_basal_ganglia	ENSG00000197363.9	ZNF517	10	2.79972	0.0633674	0.0395706	Putamen_basal_ganglia	4.53083	0.210575	0.000206104	Spinal_cord_cervical_c-1
ENSG00000182118.7	FAM89A	1	3.60232	0.196001	0.00450896	Putamen_basal_ganglia	3.60232	0.196001	0.00450896	Putamen_basal_ganglia	ENSG00000197430.10	OPALIN	1	5.48149	0.0687818	2.12727e-06	Cortex	5.48149	0.0687818	2.12727e-06	Cortex
ENSG00000182132.13	KCNIP1	1	3.60322	0.0639046	0.00426152	Cerebellar_Hemisphere	3.60322	0.0639046	0.00426152	Cerebellar_Hemisphere	ENSG00000197442.9	MAP3K5	2	-4.09885	0.115019	0.0481606	Cerebellar_Hemisphere	-2.70401	0.115533	0.000933269	Cerebellum
ENSG00000182134.15	TDRKH	5	-6.27371	0.0817757	0.0123926	Caudate_basal_ganglia	-3.2402	0.330245	3.12552e-08	Cerebellum	ENSG00000197457.9	STMN3	6	-4.54649	0.029813	0.0103611	Hypothalamus	-3.36577	0.287684	0.00015409	Cortex
ENSG00000182141.10	ZNF708	1	-2.68695	0.215196	0.0461406	Cerebellum	-2.68695	0.215196	0.0461406	Cerebellum	ENSG00000197498.12	RPF2	2	-4.19786	0.0536216	0.00128441	Frontal_Cortex_BA9	-4.02961	0.0935923	0.00076441	Anterior_cingulate_cortex_BA24
ENSG00000182149.20	IST1	1	-6.13619	0.0585108	8.48084e-08	Hypothalamus	-6.13619	0.0585108	8.48084e-08	Hypothalamus	ENSG00000197557.6	TTC30A	1	-3.01309	0.0439035	0.0253908	Amygdala	-3.01309	0.0439035	0.0253908	Amygdala
ENSG00000182158.14	CREB3L2	1	-3.28121	0.0580821	0.0122009	Hypothalamus	-3.28121	0.0580821	0.0122009	Hypothalamus	ENSG00000197562.9	RAB40C	5	-9.39245	0.0520679	2.0768e-10	Cortex	-7.0931	0.149359	2.72005e-18	Cerebellum
ENSG00000182173.12	TSEN54	1	2.91471	0.0321224	0.0298365	Hypothalamus	2.91471	0.0321224	0.0298365	Hypothalamus	ENSG00000197580.11	BCO2	6	-3.4644	0.119144	0.0461117	Hypothalamus	-2.71314	0.28444	0.00714727	Cerebellum
ENSG00000182177.13	ASB18	1	-3.39243	0.148529	0.00807889	Putamen_basal_ganglia	-3.39243	0.148529	0.00807889	Putamen_basal_ganglia	ENSG00000197586.12	ENTPD6	2	-2.92468	0.0620368	0.0297771	Cerebellar_Hemisphere	3.93251	0.380589	0.00144987	Cortex
ENSG00000182179.12	UBA7	1	-5.35953	0.0561685	4.17112e-06	Caudate_basal_ganglia	-5.35953	0.0561685	4.17112e-06	Caudate_basal_ganglia	ENSG00000197601.12	FAR1	1	2.69938	0.0231591	0.0450069	Cortex	2.69938	0.0231591	0.0450069	Cortex
ENSG00000182197.10	EXT1	1	2.95437	0.029308	0.0235068	Cortex	2.95437	0.029308	0.0235068	Cortex	ENSG00000197635.9	DPP4	1	6.588	0.053218	6.77977e-09	Cerebellar_Hemisphere	6.588	0.053218	6.77977e-09	Cerebellar_Hemisphere
ENSG00000182230.11	FAM153B	2	-3.24486	0.0916767	0.0149415	Cerebellum	-3.16266	0.094915	0.0125097	Spinal_cord_cervical_c-1	ENSG00000197705.9	KLHL14	1	2.98158	0.245892	0.0274035	Amygdala	2.98158	0.245892	0.0274035	Amygdala
ENSG00000182253.14	SYNM	3	2.79582	0.097659	0.0385247	Hippocampus	4.05639	0.299564	0.000961302	Cerebellum	ENSG00000197728.9	RPS26	13	-7.36462	0.585728	3.58784e-08	Spinal_cord_cervical_c-1	-6.28615	0.735274	3.33194e-11	Anterior_cingulate_cortex_BA24
ENSG00000182257.6	PRR34	2	2.85594	0.0693822	0.0322802	Hypothalamus	2.87719	0.0897583	0.0313214	Caudate_basal_ganglia	ENSG00000197734.8	C14orf178	2	4.04408	0.0933964	0.0011162	Nucleus_accumbens_basal_ganglia	4.77686	0.122022	7.02485e-05	Caudate_basal_ganglia
ENSG00000182263.13	FIGN	3	-5.81843	0.02874	0.019437	Nucleus_accumbens_basal_ganglia	3.46423	0.0570756	4.26072e-07	Caudate_basal_ganglia	ENSG00000197746.13	PSAP	1	-3.42665	0.0761691	0.00835029	Amygdala	-3.42665	0.0761691	0.00835029	Amygdala
ENSG00000182310.13	SPACA6	1	3.71942	0.0438561	0.00327187	Frontal_Cortex_BA9	3.71942	0.0438561	0.00327187	Frontal_Cortex_BA9	ENSG00000197748.12	CFAP43	2	-2.85851	0.0867615	0.0381636	Hypothalamus	-2.82988	0.0923168	0.0315964	Cortex
ENSG00000182325.10	FBXL6	1	4.11331	0.0524929	0.000758993	Hippocampus	4.11331	0.0524929	0.000758993	Hippocampus	ENSG00000197766.7	CFD	1	2.7914	0.128025	0.0401428	Putamen_basal_ganglia	2.7914	0.128025	0.0401428	Putamen_basal_ganglia
ENSG00000182329.12	KIAA2012	1	5.46045	0.0515993	2.8815e-06	Nucleus_accumbens_basal_ganglia	5.46045	0.0515993	2.8815e-06	Nucleus_accumbens_basal_ganglia	ENSG00000197774.12	EME2	1	-3.62883	0.0442099	0.00483829	Amygdala	-3.62883	0.0442099	0.00483829	Amygdala
ENSG00000182372.9	CLN8	1	2.90391	0.0830304	0.0304614	Hypothalamus	2.90391	0.0830304	0.0304614	Hypothalamus	ENSG00000197808.11	ZNF461	3	-4.15462	0.0456822	0.0235811	Cortex	-2.98183	0.0642484	0.000758784	Nucleus_accumbens_basal_ganglia
ENSG00000182400.14	TRAPPC6B	1	-3.95592	0.0767992	0.00140208	Cerebellar_Hemisphere	-3.95592	0.0767992	0.00140208	Cerebellar_Hemisphere	ENSG00000197818.11	SLC9A8	2	2.73194	0.255056	0.0440266	Cerebellum	2.75235	0.335317	0.043601	Cerebellar_Hemisphere
ENSG00000182450.12	KCNK4	2	3.25552	0.0281032	0.0118902	Caudate_basal_ganglia	3.55639	0.0753522	0.00478008	Nucleus_accumbens_basal_ganglia	ENSG00000197841.14	ZNF181	7	2.84339	0.221793	0.0345212	Nucleus_accumbens_basal_ganglia	3.23238	0.356338	0.0126791	Cortex
ENSG00000182481.8	KPNA2	3	-5.9517	0.0329173	0.00014099	Caudate_basal_ganglia	-4.5642	0.0665345	1.98735e-07	Nucleus_accumbens_basal_ganglia	ENSG00000197857.13	ZNF44	2	2.86005	0.0258381	0.0366669	Anterior_cingulate_cortex_BA24	2.91296	0.058388	0.0292172	Cerebellum
ENSG00000182534.13	MXRA7	2	2.78625	0.44726	0.0383023	Putamen_basal_ganglia	2.91075	0.493333	0.0275376	Caudate_basal_ganglia	ENSG00000197893.13	NRAP	2	-2.81349	0.0669307	0.0345632	Cortex	6.38333	0.0862177	1.99741e-08	Nucleus_accumbens_basal_ganglia
ENSG00000182541.17	LIMK2	1	-2.69635	0.132913	0.0498712	Anterior_cingulate_cortex_BA24	-2.69635	0.132913	0.0498712	Anterior_cingulate_cortex_BA24	ENSG00000197912.14	SPG7	2	4.86541	0.0500885	4.32576e-05	Amygdala	7.23358	0.0675914	8.98353e-11	Caudate_basal_ganglia
ENSG00000182544.8	MFSD5	1	2.96585	0.137345	0.0251216	Frontal_Cortex_BA9	2.96585	0.137345	0.0251216	Frontal_Cortex_BA9	ENSG00000197935.6	ZNF311	3	-5.85249	0.0221761	0.0177197	Cerebellar_Hemisphere	-3.12735	0.0556947	3.16345e-07	Cortex
ENSG00000182586.8	LINC00334	2	4.50697	0.0749765	0.000183859	Cerebellum	4.56846	0.0802616	0.000148201	Cerebellar_Hemisphere	ENSG00000197958.12	RPL12	4	2.80239	0.326367	0.0394614	Putamen_basal_ganglia	3.17014	0.397679	0.0167741	Amygdala
ENSG00000182601.6	HS3ST4	1	-8.64892	0.0692639	2.14409e-15	Caudate_basal_ganglia	-8.64892	0.0692639	2.14409e-15	Caudate_basal_ganglia	ENSG00000197969.11	VPS13A	1	2.9371	0.1293	0.0277333	Cerebellum	2.9371	0.1293	0.0277333	Cerebellum
ENSG00000182606.14	TRAK1	2	2.81389	0.0319479	0.0329143	Cortex	3.85125	0.0666693	0.00202879	Putamen_basal_ganglia	ENSG00000198026.7	ZNF335	1	-3.08786	0.0635482	0.0191747	Cerebellum	-3.08786	0.0635482	0.0191747	Cerebellum
ENSG00000182670.13	TTC3	1	3.14132	0.0629093	0.0164971	Hippocampus	3.14132	0.0629093	0.0164971	Hippocampus	ENSG00000198040.10	ZNF84	1	3.09662	0.0798733	0.0199425	Spinal_cord_cervical_c-1	3.09662	0.0798733	0.0199425	Spinal_cord_cervical_c-1
ENSG00000182685.7	BRICD5	4	-3.10162	0.0325912	0.0482506	Cerebellum	-2.66786	0.194756	0.0187118	Anterior_cingulate_cortex_BA24	ENSG00000198060.9	2025-03-05	1	3.89525	0.10028	0.00192882	Spinal_cord_cervical_c-1	3.89525	0.10028	0.00192882	Spinal_cord_cervical_c-1
ENSG00000182704.7	TSKU	1	2.80777	0.280596	0.0355051	Cerebellar_Hemisphere	2.80777	0.280596	0.0355051	Cerebellar_Hemisphere	ENSG00000198089.15	SFI1	1	-3.03128	0.401197	0.0221588	Cerebellum	-3.03128	0.401197	0.0221588	Cerebellum
ENSG00000182749.5	PAQR7	1	-2.69117	0.0791918	0.0457351	Cerebellum	-2.69117	0.0791918	0.0457351	Cerebellum	ENSG00000198131.13	ZNF544	2	2.75451	0.0572104	0.0491539	Substantia_nigra	2.77714	0.117968	0.0434892	Putamen_basal_ganglia
ENSG00000182771.18	GRID1	1	2.94266	0.126726	0.0260622	Putamen_basal_ganglia	2.94266	0.126726	0.0260622	Putamen_basal_ganglia	ENSG00000198156.10	NPIPB6	4	-6.24763	0.0492599	0.0176206	Nucleus_accumbens_basal_ganglia	-3.11215	0.15304	4.1448e-08	Caudate_basal_ganglia
ENSG00000182870.12	GALNT9	3	-4.7055	0.0372309	0.0399973	Cerebellar_Hemisphere	3.32958	0.0569192	8.40568e-05	Cerebellum	ENSG00000198160.14	MIER1	2	2.76557	0.0268832	0.0409681	Cerebellum	3.31155	0.0641439	0.0109242	Cerebellar_Hemisphere
ENSG00000183010.16	PYCR1	5	2.66031	0.0531648	0.0491164	Cerebellar_Hemisphere	5.4267	0.263677	3.12806e-06	Spinal_cord_cervical_c-1	ENSG00000198169.8	ZNF251	7	-4.53646	0.0278245	0.0108497	Caudate_basal_ganglia	-3.29836	0.445685	0.00018841	Nucleus_accumbens_basal_ganglia
ENSG00000183020.13	AP2A2	3	-3.79661	0.0479027	0.0211846	Cortex	2.99702	0.119229	0.00234249	Cerebellar_Hemisphere	ENSG00000198203.9	SULT1C2	1	-2.79121	0.384252	0.0423315	Amygdala	-2.79121	0.384252	0.0423315	Amygdala
ENSG00000183048.11	SLC25A10	1	3.45741	0.0641013	0.00690337	Spinal_cord_cervical_c-1	3.45741	0.0641013	0.00690337	Spinal_cord_cervical_c-1	ENSG00000198208.11	RPS6KL1	1	-3.02727	0.0730676	0.0238276	Frontal_Cortex_BA9	-3.02727	0.0730676	0.0238276	Frontal_Cortex_BA9
ENSG00000183066.14	WBP2NL	8	-4.897	0.0764817	0.0335285	Cerebellum	-2.82573	0.303102	3.98966e-05	Frontal_Cortex_BA9	ENSG00000198216.10	CACNA1E	1	4.87031	0.0823044	4.76599e-05	Cerebellar_Hemisphere	4.87031	0.0823044	4.76599e-05	Cerebellar_Hemisphere
ENSG00000183092.16	BEGAIN	2	-3.29531	0.21448	0.0164341	Cerebellar_Hemisphere	-3.12763	0.245833	0.0105651	Cerebellum	ENSG00000198218.10	QRICH1	7	3.0368	0.0469488	0.0226399	Putamen_basal_ganglia	7.2602	0.262848	9.90114e-11	Nucleus_accumbens_basal_ganglia
ENSG00000183098.10	GPC6	4	3.53169	0.0478322	0.00525908	Cerebellum	5.34813	0.169366	4.39802e-06	Caudate_basal_ganglia	ENSG00000198231.12	DDX42	13	3.21341	0.113139	0.0145597	Hypothalamus	3.53809	0.328176	0.00670533	Substantia_nigra
ENSG00000183172.8	SMDT1	4	2.8939	0.170725	0.0311475	Anterior_cingulate_cortex_BA24	3.6541	0.296508	0.00336318	Cortex	ENSG00000198252.11	STYX	1	3.19853	0.0488248	0.0143353	Caudate_basal_ganglia	3.19853	0.0488248	0.0143353	Caudate_basal_ganglia
ENSG00000183250.11	LINC01547	1	3.72576	0.130706	0.00324122	Hypothalamus	3.72576	0.130706	0.00324122	Hypothalamus	ENSG00000198265.11	HELZ	1	5.77892	0.128753	5.67899e-07	Cerebellum	5.77892	0.128753	5.67899e-07	Cerebellum
ENSG00000183287.13	CCBE1	1	-2.84818	0.0992856	0.0352272	Amygdala	-2.84818	0.0992856	0.0352272	Amygdala	ENSG00000198270.12	TMEM116	3	-5.44518	0.0260008	0.015782	Nucleus_accumbens_basal_ganglia	-3.15124	0.0896894	3.84248e-06	Putamen_basal_ganglia
ENSG00000183291.15	SELENOF	1	-2.69633	0.316456	0.0455328	Caudate_basal_ganglia	-2.69633	0.316456	0.0455328	Caudate_basal_ganglia	ENSG00000198315.10	ZKSCAN8	10	4.70416	0.0408804	9.76002e-05	Cerebellar_Hemisphere	7.97452	0.158507	3.97498e-13	Cerebellum
ENSG00000183309.11	ZNF623	4	-3.11905	0.124474	0.046517	Cerebellar_Hemisphere	-2.68509	0.259024	0.0157229	Cortex	ENSG00000198373.12	WWP2	3	-3.43738	0.0919157	0.0239814	Cortex	-2.97475	0.297233	0.00798781	Spinal_cord_cervical_c-1
ENSG00000183317.16	EPHA10	1	-2.70674	0.0886706	0.044065	Cerebellum	-2.70674	0.0886706	0.044065	Cerebellum	ENSG00000198393.7	ZNF26	1	-4.30072	0.058897	0.000455114	Cerebellum	-4.30072	0.058897	0.000455114	Cerebellum
ENSG00000183336.8	BOLA2	11	-4.26101	0.0613855	0.0314069	Nucleus_accumbens_basal_ganglia	-2.85364	0.226435	0.000521472	Frontal_Cortex_BA9	ENSG00000198453.12	ZNF568	1	3.17808	0.063767	0.016583	Amygdala	3.17808	0.063767	0.016583	Amygdala
ENSG00000183346.6	C10orf107	1	-2.71696	0.133517	0.0480131	Amygdala	-2.71696	0.133517	0.0480131	Amygdala	ENSG00000198515.13	CNGA1	1	-2.71078	0.0693762	0.0474818	Cerebellar_Hemisphere	-2.71078	0.0693762	0.0474818	Cerebellar_Hemisphere
ENSG00000183354.11	KIAA2026	1	-2.64638	0.0783828	0.0498941	Caudate_basal_ganglia	-2.64638	0.0783828	0.0498941	Caudate_basal_ganglia	ENSG00000198542.13	ITGBL1	1	-3.16788	0.0674557	0.015684	Cerebellum	-3.16788	0.0674557	0.015684	Cerebellum
ENSG00000183379.8	SYNDIG1L	2	-3.03295	0.0328381	0.0231571	Frontal_Cortex_BA9	-3.00649	0.0872863	0.0210897	Putamen_basal_ganglia	ENSG00000198563.13	DDX39B	2	-3.0103	0.0633061	0.0251147	Anterior_cingulate_cortex_BA24	3.69692	0.0698642	0.00318571	Cortex
ENSG00000183386.9	FHL3	2	-2.75147	0.0309266	0.039936	Cerebellum	2.9984	0.0436766	0.0226121	Caudate_basal_ganglia	ENSG00000198589.10	LRBA	1	-2.71126	0.0841442	0.0462219	Cerebellum	-2.71126	0.0841442	0.0462219	Cerebellum
ENSG00000183401.11	CCDC159	2	-2.76809	0.0383194	0.045133	Cerebellar_Hemisphere	-2.70262	0.0958973	0.0366071	Cortex	ENSG00000198598.6	MMP17	2	4.25943	0.0265032	0.000541194	Cerebellum	4.48348	0.188686	0.000236501	Cerebellar_Hemisphere
ENSG00000183426.16	NPIPA1	4	2.74399	0.28576	0.0438482	Hypothalamus	3.07569	0.414309	0.0200291	Anterior_cingulate_cortex_BA24	ENSG00000198648.10	STK39	3	-3.95681	0.0361704	0.0475914	Caudate_basal_ganglia	-2.68526	0.116686	0.00150917	Putamen_basal_ganglia
ENSG00000183431.11	SF3A3	1	2.67494	0.0649782	0.0491759	Putamen_basal_ganglia	2.67494	0.0649782	0.0491759	Putamen_basal_ganglia	ENSG00000198650.10	TAT	1	-5.66386	0.025463	1.06633e-06	Nucleus_accumbens_basal_ganglia	-5.66386	0.025463	1.06633e-06	Nucleus_accumbens_basal_ganglia
ENSG00000183454.16	GRIN2A	6	-5.32005	0.0689588	0.0281326	Cerebellum	2.90379	0.354099	5.03329e-06	Caudate_basal_ganglia	ENSG00000198719.8	DLL1	1	-3.03123	0.0741777	0.0221588	Cerebellum	-3.03123	0.0741777	0.0221588	Cerebellum
ENSG00000183463.5	URAD	1	-3.37298	0.327897	0.00826364	Cerebellar_Hemisphere	-3.37298	0.327897	0.00826364	Cerebellar_Hemisphere	ENSG00000198774.4	RASSF9	1	-4.22908	0.0249769	0.000597752	Cerebellum	-4.22908	0.0249769	0.000597752	Cerebellum
ENSG00000183484.11	GPR132	2	2.67519	0.0281726	0.0474309	Cerebellum	3.48415	0.0335196	0.00633583	Putamen_basal_ganglia	ENSG00000198792.12	TMEM184B	2	4.24656	0.0494117	0.000571069	Cerebellar_Hemisphere	4.89923	0.134974	3.85809e-05	Cerebellum
ENSG00000183527.11	PSMG1	8	-7.00883	0.0271997	0.00281197	Cortex	-3.70967	0.2563	4.13355e-10	Hypothalamus	ENSG00000198837.9	DENND4B	1	-3.64721	0.255084	0.0040786	Cerebellum	-3.64721	0.255084	0.0040786	Cerebellum
ENSG00000183571.10	PGPEP1L	1	-2.64575	0.0258693	0.0486823	Cortex	-2.64575	0.0258693	0.0486823	Cortex	ENSG00000198848.12	CES1	1	2.93815	0.168388	0.0300455	Anterior_cingulate_cortex_BA24	2.93815	0.168388	0.0300455	Anterior_cingulate_cortex_BA24
ENSG00000183597.15	TANGO2	1	-2.9675	0.0332564	0.0261307	Hypothalamus	-2.9675	0.0332564	0.0261307	Hypothalamus	ENSG00000198853.11	RUSC2	1	2.9359	0.0582272	0.0274221	Caudate_basal_ganglia	2.9359	0.0582272	0.0274221	Caudate_basal_ganglia
ENSG00000183615.5	FAM167B	1	-2.92001	0.144385	0.0276002	Cerebellar_Hemisphere	-2.92001	0.144385	0.0276002	Cerebellar_Hemisphere	ENSG00000198898.13	CAPZA2	1	3.49661	0.0403596	0.00713362	Anterior_cingulate_cortex_BA24	3.49661	0.0403596	0.00713362	Anterior_cingulate_cortex_BA24
ENSG00000183628.12	DGCR6	1	2.7663	0.0794348	0.0403948	Frontal_Cortex_BA9	2.7663	0.0794348	0.0403948	Frontal_Cortex_BA9	ENSG00000198909.7	MAP3K3	6	-3.95686	0.0243408	0.0405504	Caudate_basal_ganglia	-2.76418	0.148389	0.00150917	Putamen_basal_ganglia
ENSG00000183662.10	FAM19A1	1	-4.21162	0.0839785	0.000576587	Putamen_basal_ganglia	-4.21162	0.0839785	0.000576587	Putamen_basal_ganglia	ENSG00000198911.11	SREBF2	1	2.84229	0.0299382	0.0373258	Hypothalamus	2.84229	0.0299382	0.0373258	Hypothalamus
ENSG00000183688.4	RFLNB	2	3.10125	0.136413	0.0173714	Caudate_basal_ganglia	3.13561	0.204579	0.0171764	Spinal_cord_cervical_c-1	ENSG00000198919.12	DZIP3	2	-5.40591	0.0483426	0.0262914	Frontal_Cortex_BA9	2.99069	0.0768362	3.91198e-06	Nucleus_accumbens_basal_ganglia
ENSG00000183722.7	LHFP	1	-3.43737	0.0906895	0.00692802	Cerebellum	-3.43737	0.0906895	0.00692802	Cerebellum	ENSG00000198931.10	APRT	2	-3.42968	0.0310263	0.00843821	Anterior_cingulate_cortex_BA24	3.43738	0.044306	0.00729413	Nucleus_accumbens_basal_ganglia
ENSG00000183741.11	CBX6	1	4.42134	0.0339049	0.000208817	Cortex	4.42134	0.0339049	0.000208817	Cortex	ENSG00000198937.8	CCDC167	11	-5.00655	0.0439628	0.0388445	Hypothalamus	-2.82046	0.292525	2.69974e-05	Cerebellar_Hemisphere
ENSG00000183762.12	KREMEN1	3	-4.65548	0.0560819	0.012996	Caudate_basal_ganglia	-3.22006	0.0888791	0.000111193	Hypothalamus	ENSG00000198945.7	L3MBTL3	1	-2.86846	0.027381	0.0342457	Hippocampus	-2.86846	0.027381	0.0342457	Hippocampus
ENSG00000183798.4	EMILIN3	7	-4.04502	0.12126	0.0330532	Cerebellar_Hemisphere	-2.84087	0.287215	0.00101565	Nucleus_accumbens_basal_ganglia	ENSG00000198951.11	NAGA	6	-3.73569	0.0897297	0.0462773	Spinal_cord_cervical_c-1	-2.73254	0.48996	0.00316339	Cerebellar_Hemisphere
ENSG00000183828.14	NUDT14	2	2.92454	0.359156	0.028638	Hippocampus	3.02025	0.473007	0.0265517	Substantia_nigra	ENSG00000198952.8	SMG5	1	-2.90479	0.0399652	0.0285372	Cortex	-2.90479	0.0399652	0.0285372	Cortex
ENSG00000183831.6	ANKRD45	3	3.78235	0.0383463	0.0022269	Cortex	4.58996	0.179393	0.000126821	Caudate_basal_ganglia	ENSG00000198961.9	PJA2	1	2.85261	0.111687	0.0351544	Putamen_basal_ganglia	2.85261	0.111687	0.0351544	Putamen_basal_ganglia
ENSG00000183840.6	GPR39	2	3.57638	0.103803	0.00462971	Cerebellar_Hemisphere	3.9314	0.124123	0.00147042	Cerebellum	ENSG00000203499.11	FAM83H-AS1	1	-2.74973	0.0956548	0.0449076	Spinal_cord_cervical_c-1	-2.74973	0.0956548	0.0449076	Spinal_cord_cervical_c-1
ENSG00000183856.10	IQGAP3	1	4.6396	0.0402985	0.000119269	Frontal_Cortex_BA9	4.6396	0.0402985	0.000119269	Frontal_Cortex_BA9	ENSG00000203546.7	RP11-176H8.1	11	2.7016	0.0676444	0.0490811	Putamen_basal_ganglia	4.56003	0.289034	0.000196411	Anterior_cingulate_cortex_BA24
ENSG00000184056.14	VPS33B	2	-3.20276	0.0222602	0.0265691	Nucleus_accumbens_basal_ganglia	2.9247	0.0714142	0.0133661	Putamen_basal_ganglia	ENSG00000203666.12	EFCAB2	11	-3.81564	0.139507	0.0427614	Frontal_Cortex_BA9	2.81396	0.609157	0.00252598	Spinal_cord_cervical_c-1
ENSG00000184060.10	ADAP2	1	-2.80237	0.0504696	0.0384575	Spinal_cord_cervical_c-1	-2.80237	0.0504696	0.0384575	Spinal_cord_cervical_c-1	ENSG00000203668.2	CHML	3	-2.67913	0.0529951	0.0468715	Cortex	4.25273	0.065616	0.000540962	Nucleus_accumbens_basal_ganglia
ENSG00000184110.14	EIF3C	7	-5.99159	0.0272969	0.0491648	Caudate_basal_ganglia	-2.65387	0.147781	1.71863e-07	Hippocampus	ENSG00000203778.7	FAM229B	1	-3.56613	0.0626267	0.0057154	Anterior_cingulate_cortex_BA24	-3.56613	0.0626267	0.0057154	Anterior_cingulate_cortex_BA24
ENSG00000184160.7	ADRA2C	1	-5.72151	0.170421	7.07186e-07	Spinal_cord_cervical_c-1	-5.72151	0.170421	7.07186e-07	Spinal_cord_cervical_c-1	ENSG00000203791.14	METTL10	6	-4.09734	0.0253687	0.0472811	Frontal_Cortex_BA9	-2.73515	0.341004	0.000940043	Nucleus_accumbens_basal_ganglia
ENSG00000184182.18	UBE2F	1	-2.69364	0.111182	0.0455444	Caudate_basal_ganglia	-2.69364	0.111182	0.0455444	Caudate_basal_ganglia	ENSG00000203797.9	DDO	9	3.17854	0.0729505	0.016583	Amygdala	4.88067	0.479676	4.21345e-05	Cerebellum
ENSG00000184203.7	PPP1R2	1	-3.36657	0.124552	0.00904747	Spinal_cord_cervical_c-1	-3.36657	0.124552	0.00904747	Spinal_cord_cervical_c-1	ENSG00000203801.8	LINC00222	1	2.96588	0.0556396	0.0317362	Substantia_nigra	2.96588	0.0556396	0.0317362	Substantia_nigra
ENSG00000184227.7	ACOT1	1	-2.77098	0.366905	0.0396269	Putamen_basal_ganglia	-2.77098	0.366905	0.0396269	Putamen_basal_ganglia	ENSG00000203872.6	C6orf163	3	-3.42191	0.0814165	0.0428946	Anterior_cingulate_cortex_BA24	-2.79696	0.169084	0.00823869	Spinal_cord_cervical_c-1
ENSG00000184232.8	OAF	3	2.89986	0.0228188	0.0267233	Cortex	3.07368	0.1227	0.0184279	Nucleus_accumbens_basal_ganglia	ENSG00000203880.11	PCMTD2	3	-3.91326	0.0490537	0.0182221	Putamen_basal_ganglia	3.11583	0.164522	0.00179415	Cerebellar_Hemisphere
ENSG00000184274.3	LINC00315	2	-4.68487	0.0229679	0.00773376	Frontal_Cortex_BA9	3.41502	0.0336205	8.89187e-05	Nucleus_accumbens_basal_ganglia	ENSG00000203896.9	LIME1	1	-4.66341	0.124042	0.000114101	Caudate_basal_ganglia	-4.66341	0.124042	0.000114101	Caudate_basal_ganglia
ENSG00000184371.13	CSF1	1	3.38443	0.0471643	0.00806817	Cerebellar_Hemisphere	3.38443	0.0471643	0.00806817	Cerebellar_Hemisphere	ENSG00000204128.5	C2orf72	2	-2.95848	0.0326127	0.0364252	Hippocampus	-2.83779	0.0955638	0.0263559	Cerebellum
ENSG00000184381.18	PLA2G6	1	2.7148	0.0303267	0.0439609	Cerebellar_Hemisphere	2.7148	0.0303267	0.0439609	Cerebellar_Hemisphere	ENSG00000204175.5	GPRIN2	1	-3.3245	0.112574	0.0105192	Cerebellum	-3.3245	0.112574	0.0105192	Cerebellum
ENSG00000184454.6	NCMAP	5	-3.62214	0.032883	0.0491759	Putamen_basal_ganglia	-2.67402	0.112182	0.0043245	Anterior_cingulate_cortex_BA24	ENSG00000204227.4	RING1	1	3.33964	0.0350342	0.0101165	Cerebellar_Hemisphere	3.33964	0.0350342	0.0101165	Cerebellar_Hemisphere
ENSG00000184465.15	WDR27	8	-6.12345	0.0655429	0.000381732	Cerebellar_Hemisphere	-4.32481	0.213723	7.68102e-08	Caudate_basal_ganglia	ENSG00000204228.3	HSD17B8	1	-3.01942	0.117757	0.0227863	Cerebellum	-3.01942	0.117757	0.0227863	Cerebellum
ENSG00000184492.6	FOXD4L1	1	-4.61921	0.155212	0.000126675	Putamen_basal_ganglia	-4.61921	0.155212	0.000126675	Putamen_basal_ganglia	ENSG00000204241.7	RP11-713P17.3	1	2.85511	0.229145	0.0362271	Frontal_Cortex_BA9	2.85511	0.229145	0.0362271	Frontal_Cortex_BA9
ENSG00000184500.14	PROS1	3	-5.43357	0.0427617	0.0244901	Anterior_cingulate_cortex_BA24	-2.98977	0.105378	3.32078e-06	Substantia_nigra	ENSG00000204301.6	NOTCH4	1	3.15031	0.0394081	0.0173684	Spinal_cord_cervical_c-1	3.15031	0.0394081	0.0173684	Spinal_cord_cervical_c-1
ENSG00000184564.8	SLITRK6	1	2.92422	0.0332305	0.0272591	Putamen_basal_ganglia	2.92422	0.0332305	0.0272591	Putamen_basal_ganglia	ENSG00000204344.14	STK19	2	-2.82495	0.0416769	0.0415286	Cortex	-2.73668	0.266654	0.0357604	Cerebellum
ENSG00000184619.3	KRBA2	2	-3.13245	0.0306424	0.0325325	Putamen_basal_ganglia	-2.8537	0.251348	0.0162013	Cerebellar_Hemisphere	ENSG00000204348.9	DXO	1	-4.35249	0.0811109	0.000403329	Frontal_Cortex_BA9	-4.35249	0.0811109	0.000403329	Frontal_Cortex_BA9
ENSG00000184647.10	PRSS55	3	-4.24041	0.0315481	0.0259691	Putamen_basal_ganglia	-2.94433	0.200856	0.000571537	Hypothalamus	ENSG00000204381.11	LAYN	1	3.13181	0.233445	0.0184902	Amygdala	3.13181	0.233445	0.0184902	Amygdala
ENSG00000184730.10	APOBR	1	-4.42608	0.117656	0.000248684	Cerebellum	-4.42608	0.117656	0.000248684	Cerebellum	ENSG00000204387.12	C6orf48	1	-3.8779	0.0567619	0.0021557	Hypothalamus	-3.8779	0.0567619	0.0021557	Hypothalamus
ENSG00000184840.11	TMED9	4	3.69548	0.076527	0.0032583	Cerebellar_Hemisphere	4.87723	0.1175	3.62201e-05	Caudate_basal_ganglia	ENSG00000204392.10	LSM2	1	-2.93408	0.0327854	0.0299714	Hippocampus	-2.93408	0.0327854	0.0299714	Hippocampus
ENSG00000184898.6	RBM43	6	-5.09003	0.0447972	0.0295419	Frontal_Cortex_BA9	-2.90038	0.111298	1.34755e-05	Cortex	ENSG00000204394.12	VARS	2	-5.6284	0.0340012	6.48132e-05	Caudate_basal_ganglia	-4.79824	0.0472703	1.42801e-06	Anterior_cingulate_cortex_BA24
ENSG00000184908.17	CLCNKB	1	3.04837	0.0558915	0.0249345	Substantia_nigra	3.04837	0.0558915	0.0249345	Substantia_nigra	ENSG00000204410.14	MSH5	1	3.23297	0.0704834	0.013388	Cerebellar_Hemisphere	3.23297	0.0704834	0.013388	Cerebellar_Hemisphere
ENSG00000184922.13	FMNL1	2	4.9527	0.371587	3.02367e-05	Cerebellar_Hemisphere	5.31264	0.381218	5.20024e-06	Cerebellum	ENSG00000204421.2	LY6G6C	2	-3.17194	0.0523375	0.0393283	Caudate_basal_ganglia	-2.77797	0.0904333	0.0149833	Nucleus_accumbens_basal_ganglia
ENSG00000184939.15	ZFP90	4	-3.84086	0.0506693	0.0121194	Anterior_cingulate_cortex_BA24	-3.26438	0.1873	0.00198292	Caudate_basal_ganglia	ENSG00000204428.12	LY6G5C	12	-5.65024	0.253641	0.00234226	Amygdala	-3.86362	0.610098	1.39235e-06	Frontal_Cortex_BA9
ENSG00000184956.15	MUC6	2	-3.5764	0.0550921	0.0454943	Nucleus_accumbens_basal_ganglia	-2.69177	0.0646813	0.0048841	Amygdala	ENSG00000204438.10	GPANK1	2	-2.90711	0.0492256	0.0311939	Spinal_cord_cervical_c-1	2.99751	0.0577299	0.0237561	Caudate_basal_ganglia
ENSG00000184967.6	NOC4L	1	-2.87342	0.0636978	0.0298602	Caudate_basal_ganglia	-2.87342	0.0636978	0.0298602	Caudate_basal_ganglia	ENSG00000204516.9	MICB	5	-3.67063	0.064851	0.0449256	Caudate_basal_ganglia	-2.71513	0.229973	0.00419017	Hypothalamus
ENSG00000184984.9	CHRM5	1	3.05404	0.0384203	0.0215747	Hypothalamus	3.05404	0.0384203	0.0215747	Hypothalamus	ENSG00000204520.12	MICA	1	-2.77427	0.238973	0.0400682	Cerebellum	-2.77427	0.238973	0.0400682	Cerebellum
ENSG00000184990.12	SIVA1	1	-4.69406	0.0909095	9.61512e-05	Frontal_Cortex_BA9	-4.69406	0.0909095	9.61512e-05	Frontal_Cortex_BA9	ENSG00000204525.16	HLA-C	1	-2.73019	0.435778	0.0420861	Cortex	-2.73019	0.435778	0.0420861	Cortex
ENSG00000185002.9	RFX6	1	2.7049	0.0714016	0.0429252	Cortex	2.7049	0.0714016	0.0429252	Cortex	ENSG00000204531.17	POU5F1	1	3.24756	0.163374	0.0125155	Caudate_basal_ganglia	3.24756	0.163374	0.0125155	Caudate_basal_ganglia
ENSG00000185105.5	MYADML2	10	3.72694	0.0233008	0.00324105	Hypothalamus	5.38915	0.398357	3.48127e-06	Hippocampus	ENSG00000204536.13	CCHCR1	2	-4.01934	0.253722	0.0150691	Cerebellar_Hemisphere	-3.18996	0.398397	0.00123091	Cerebellum
ENSG00000185127.6	C6orf120	1	4.5818	0.0836721	0.000150009	Hypothalamus	4.5818	0.0836721	0.000150009	Hypothalamus	ENSG00000204540.10	PSORS1C1	7	3.1805	0.0431695	0.015104	Caudate_basal_ganglia	5.20609	0.297107	1.18382e-05	Anterior_cingulate_cortex_BA24
ENSG00000185158.12	LRRC37B	1	-2.66734	0.0843897	0.0478352	Caudate_basal_ganglia	-2.66734	0.0843897	0.0478352	Caudate_basal_ganglia	ENSG00000204572.9	KRTAP5-10	4	2.71841	0.0294275	0.0471319	Putamen_basal_ganglia	2.83211	0.246467	0.0364943	Caudate_basal_ganglia
ENSG00000185163.9	DDX51	3	2.80425	0.0877321	0.0389972	Anterior_cingulate_cortex_BA24	4.20592	0.118462	0.000640833	Frontal_Cortex_BA9	ENSG00000204588.5	LINC01123	3	-2.95916	0.0329739	0.049706	Cortex	-2.65412	0.119539	0.0272399	Cerebellar_Hemisphere
ENSG00000185187.12	SIGIRR	1	-2.73592	0.294625	0.0437003	Hippocampus	-2.73592	0.294625	0.0437003	Hippocampus	ENSG00000204625.10	HCG9	1	-6.35952	0.0536879	2.27611e-08	Nucleus_accumbens_basal_ganglia	-6.35952	0.0536879	2.27611e-08	Nucleus_accumbens_basal_ganglia
ENSG00000185269.11	NOTUM	4	3.16162	0.117258	0.0149374	Cerebellar_Hemisphere	5.42756	0.234159	3.14141e-06	Caudate_basal_ganglia	ENSG00000204632.11	HLA-G	2	3.14325	0.144682	0.0177247	Spinal_cord_cervical_c-1	3.69778	0.192049	0.00382599	Frontal_Cortex_BA9
ENSG00000185274.11	WBSCR17	1	3.60194	0.136349	0.00424787	Cerebellum	3.60194	0.136349	0.00424787	Cerebellum	ENSG00000204634.12	TBC1D8	1	-2.77296	0.115768	0.0397619	Caudate_basal_ganglia	-2.77296	0.115768	0.0397619	Caudate_basal_ganglia
ENSG00000185278.15	ZBTB37	1	-3.92994	0.0458356	0.00147939	Hippocampus	-3.92994	0.0458356	0.00147939	Hippocampus	ENSG00000204642.13	HLA-F	2	5.7734	0.398995	6.64594e-07	Cerebellar_Hemisphere	6.74763	0.422096	2.16931e-09	Cerebellum
ENSG00000185294.6	SPPL2C	3	-5.66983	0.065542	0.000741122	Cerebellar_Hemisphere	-4.13843	0.290694	8.67699e-07	Cerebellum	ENSG00000204681.10	GABBR1	2	-3.31819	0.144143	0.0134215	Putamen_basal_ganglia	-3.22999	0.149731	0.0106907	Cerebellar_Hemisphere
ENSG00000185298.12	CCDC137	1	4.6592	0.0390992	9.90836e-05	Spinal_cord_cervical_c-1	4.6592	0.0390992	9.90836e-05	Spinal_cord_cervical_c-1	ENSG00000204682.5	CASC10	1	5.86499	0.0483079	3.72365e-07	Cerebellum	5.86499	0.0483079	3.72365e-07	Cerebellum
ENSG00000185324.21	CDK10	10	3.44148	0.108871	0.00687138	Cerebellar_Hemisphere	6.38197	0.530634	1.90438e-08	Nucleus_accumbens_basal_ganglia	ENSG00000204709.4	LINC01556	4	-6.72	0.0806345	0.000713519	Nucleus_accumbens_basal_ganglia	-4.17098	0.199825	1.60581e-09	Amygdala
ENSG00000185339.8	TCN2	2	2.77921	0.063305	0.0377422	Nucleus_accumbens_basal_ganglia	3.00618	0.104586	0.0217463	Cerebellum	ENSG00000204764.13	RANBP17	6	5.45247	0.0251788	2.44906e-06	Cortex	7.37639	0.246839	3.69746e-11	Caudate_basal_ganglia
ENSG00000185352.8	HS6ST3	2	3.59133	0.0260855	0.0043652	Caudate_basal_ganglia	6.78361	0.0726006	1.88381e-09	Nucleus_accumbens_basal_ganglia	ENSG00000204767.3	FAM196B	1	-3.8939	0.0453826	0.00187201	Putamen_basal_ganglia	-3.8939	0.0453826	0.00187201	Putamen_basal_ganglia
ENSG00000185379.20	RAD51D	1	-2.85675	0.0501821	0.0312424	Nucleus_accumbens_basal_ganglia	-2.85675	0.0501821	0.0312424	Nucleus_accumbens_basal_ganglia	ENSG00000204961.6	PCDHA9	1	-2.81402	0.263967	0.0384939	Spinal_cord_cervical_c-1	-2.81402	0.263967	0.0384939	Spinal_cord_cervical_c-1
ENSG00000185404.16	SP140L	1	2.95434	0.114094	0.0248511	Caudate_basal_ganglia	2.95434	0.114094	0.0248511	Caudate_basal_ganglia	ENSG00000204962.5	PCDHA8	3	-3.06421	0.0428079	0.0243454	Cortex	-2.96964	0.142386	0.0209296	Cerebellar_Hemisphere
ENSG00000185414.19	MRPL30	1	2.7037	0.0715815	0.0429647	Cortex	2.7037	0.0715815	0.0429647	Cortex	ENSG00000204969.6	PCDHA2	1	2.68625	0.0625247	0.049818	Cerebellar_Hemisphere	2.68625	0.0625247	0.049818	Cerebellar_Hemisphere
ENSG00000185418.15	TARSL2	1	-3.15807	0.0463636	0.0144457	Nucleus_accumbens_basal_ganglia	-3.15807	0.0463636	0.0144457	Nucleus_accumbens_basal_ganglia	ENSG00000204970.9	PCDHA1	3	2.83871	0.0246873	0.0328778	Cortex	3.22678	0.246241	0.0135766	Cerebellum
ENSG00000185420.18	SMYD3	1	3.24832	0.0990303	0.0118181	Cerebellar_Hemisphere	3.24832	0.0990303	0.0118181	Cerebellar_Hemisphere	ENSG00000204991.10	SPIRE2	2	-3.58346	0.22011	0.00770887	Cerebellar_Hemisphere	-3.43619	0.242955	0.00496084	Cerebellum
ENSG00000185437.13	SH3BGR	5	3.84681	0.0473542	0.0020462	Putamen_basal_ganglia	5.33333	0.136685	5.29296e-06	Substantia_nigra	ENSG00000205045.8	SLFN12L	1	-4.36423	0.0372778	0.000315964	Cortex	-4.36423	0.0372778	0.000315964	Cortex
ENSG00000185480.11	PARPBP	1	2.77152	0.052829	0.03846	Nucleus_accumbens_basal_ganglia	2.77152	0.052829	0.03846	Nucleus_accumbens_basal_ganglia	ENSG00000205060.10	SLC35B4	3	-6.33941	0.112147	0.000237768	Cerebellar_Hemisphere	4.84317	0.14856	2.62861e-08	Cerebellum
ENSG00000185507.19	IRF7	1	-2.86131	0.176713	0.0311699	Cerebellum	-2.86131	0.176713	0.0311699	Cerebellum	ENSG00000205084.10	TMEM231	3	2.83682	0.0407357	0.033027	Cortex	7.54221	0.0957364	1.00053e-11	Cerebellum
ENSG00000185519.8	FAM131C	3	3.37433	0.189896	0.00894167	Hippocampus	3.81256	0.247916	0.00264757	Substantia_nigra	ENSG00000205086.6	C2orf91	1	-3.0747	0.309982	0.020983	Spinal_cord_cervical_c-1	-3.0747	0.309982	0.020983	Spinal_cord_cervical_c-1
ENSG00000185532.15	PRKG1	2	-3.07091	0.0282893	0.0209268	Hypothalamus	-3.06556	0.158643	0.0188626	Cerebellar_Hemisphere	ENSG00000205106.4	DKFZp779M0652	5	-3.86257	0.100562	0.0376839	Nucleus_accumbens_basal_ganglia	-2.80666	0.227975	0.00206017	Caudate_basal_ganglia
ENSG00000185561.9	TLCD2	1	-3.61899	0.0470692	0.00452659	Hypothalamus	-3.61899	0.0470692	0.00452659	Hypothalamus	ENSG00000205126.2	ACCSL	1	3.1072	0.042061	0.0186654	Cerebellar_Hemisphere	3.1072	0.042061	0.0186654	Cerebellar_Hemisphere
ENSG00000185585.19	OLFML2A	6	5.3369	0.0347377	5.20013e-06	Frontal_Cortex_BA9	8.13825	0.152017	1.04456e-13	Caudate_basal_ganglia	ENSG00000205155.7	PSENEN	1	3.90832	0.029099	0.00196032	Frontal_Cortex_BA9	3.90832	0.029099	0.00196032	Frontal_Cortex_BA9
ENSG00000185591.9	SP1	3	-4.3674	0.0875931	0.0088707	Putamen_basal_ganglia	-3.35824	0.13021	0.000325827	Cerebellar_Hemisphere	ENSG00000205250.8	E2F4	1	3.86697	0.129058	0.00205912	Cerebellar_Hemisphere	3.86697	0.129058	0.00205912	Cerebellar_Hemisphere
ENSG00000185614.4	FAM212A	2	4.43157	0.394582	0.000255179	Cerebellar_Hemisphere	4.54569	0.429821	0.000158342	Cerebellum	ENSG00000205352.10	PRR13	1	3.78719	0.149162	0.00275051	Spinal_cord_cervical_c-1	3.78719	0.149162	0.00275051	Spinal_cord_cervical_c-1
ENSG00000185619.18	PCGF3	7	-4.25726	0.0697793	0.0314017	Frontal_Cortex_BA9	-2.87953	0.411814	0.000524876	Anterior_cingulate_cortex_BA24	ENSG00000205362.11	MT1A	1	3.06429	0.0369216	0.0203433	Cerebellum	3.06429	0.0369216	0.0203433	Cerebellum
ENSG00000185658.13	BRWD1	1	-3.50418	0.0305193	0.00565259	Caudate_basal_ganglia	-3.50418	0.0305193	0.00565259	Caudate_basal_ganglia	ENSG00000205403.12	CFI	1	3.0406	0.0442439	0.0222905	Hippocampus	3.0406	0.0442439	0.0222905	Hippocampus
ENSG00000185669.5	SNAI3	2	-4.75521	0.055781	0.0478684	Cortex	2.6548	0.0969306	6.73882e-05	Nucleus_accumbens_basal_ganglia	ENSG00000205464.11	ATP6AP1L	12	2.87047	0.36042	0.0336427	Cerebellar_Hemisphere	3.98812	0.59481	0.00126163	Hippocampus
ENSG00000185721.12	DRG1	1	2.7281	0.0475606	0.0436851	Putamen_basal_ganglia	2.7281	0.0475606	0.0436851	Putamen_basal_ganglia	ENSG00000205476.8	CCDC85C	1	4.95953	0.0497719	3.46256e-05	Spinal_cord_cervical_c-1	4.95953	0.0497719	3.46256e-05	Spinal_cord_cervical_c-1
ENSG00000185745.9	IFIT1	1	-3.04676	0.206465	0.021619	Spinal_cord_cervical_c-1	-3.04676	0.206465	0.021619	Spinal_cord_cervical_c-1	ENSG00000205571.13	SMN2	1	2.70885	0.115177	0.0443277	Cortex	2.70885	0.115177	0.0443277	Cortex
ENSG00000185811.16	IKZF1	1	2.66362	0.0374329	0.0482442	Caudate_basal_ganglia	2.66362	0.0374329	0.0482442	Caudate_basal_ganglia	ENSG00000205572.9	SERF1B	1	3.07678	0.101686	0.0201998	Putamen_basal_ganglia	3.07678	0.101686	0.0201998	Putamen_basal_ganglia
ENSG00000185829.17	ARL17A	11	-7.6223	0.148973	4.34651e-05	Nucleus_accumbens_basal_ganglia	-4.8685	0.624717	5.46839e-12	Putamen_basal_ganglia	ENSG00000205581.10	HMGN1	5	-3.92273	0.0381614	0.0303718	Hippocampus	-2.92372	0.1079	0.00190285	Anterior_cingulate_cortex_BA24
ENSG00000185842.15	DNAH14	1	2.96232	0.0449278	0.0264474	Hypothalamus	2.96232	0.0449278	0.0264474	Hypothalamus	ENSG00000205609.12	EIF3CL	1	-6.75047	0.0563817	1.34717e-09	Amygdala	-6.75047	0.0563817	1.34717e-09	Amygdala
ENSG00000185860.13	CCDC190	7	3.217	0.0875554	0.0124805	Nucleus_accumbens_basal_ganglia	5.78609	0.195221	4.21235e-07	Amygdala	ENSG00000205611.4	LINC01597	6	-4.07289	0.0539763	0.0431356	Putamen_basal_ganglia	-2.7581	0.198207	0.0009372	Hippocampus
ENSG00000185864.16	NPIPB4	1	2.96824	0.125108	0.0240628	Caudate_basal_ganglia	2.96824	0.125108	0.0240628	Caudate_basal_ganglia	ENSG00000205622.9	AF064858.6	1	-3.06528	0.0291755	0.0191324	Cortex	-3.06528	0.0291755	0.0191324	Cortex
ENSG00000185869.14	ZNF829	1	3.22899	0.0328171	0.0138491	Hypothalamus	3.22899	0.0328171	0.0138491	Hypothalamus	ENSG00000205710.3	C17orf107	6	3.22455	0.037074	0.0148933	Anterior_cingulate_cortex_BA24	4.7863	0.212105	7.68894e-05	Frontal_Cortex_BA9
ENSG00000185909.14	KLHDC8B	1	8.90288	0.072402	1.92971e-16	Cerebellum	8.90288	0.072402	1.92971e-16	Cerebellum	ENSG00000205784.2	ARRDC5	1	-3.59665	0.0420461	0.00511162	Frontal_Cortex_BA9	-3.59665	0.0420461	0.00511162	Frontal_Cortex_BA9
ENSG00000185955.4	C7orf61	1	3.29084	0.0443355	0.011074	Spinal_cord_cervical_c-1	3.29084	0.0443355	0.011074	Spinal_cord_cervical_c-1	ENSG00000205882.8	DEFB134	5	3.99264	0.0327478	0.00132147	Nucleus_accumbens_basal_ganglia	7.32006	0.398774	4.17843e-11	Cortex
ENSG00000185972.5	CCIN	1	3.35551	0.0337345	0.00899652	Caudate_basal_ganglia	3.35551	0.0337345	0.00899652	Caudate_basal_ganglia	ENSG00000206190.11	ATP10A	1	2.69563	0.0561573	0.0490626	Cerebellar_Hemisphere	2.69563	0.0561573	0.0490626	Cerebellar_Hemisphere
ENSG00000186020.12	ZNF529	6	-4.44278	0.0389601	0.0288624	Amygdala	-2.92496	0.130339	0.0002126	Hippocampus	ENSG00000206262.8	FOXL2NB	1	-2.87924	0.0257986	0.0317347	Cerebellum	-2.87924	0.0257986	0.0317347	Cerebellum
ENSG00000186104.10	CYP2R1	1	-4.01249	0.0300889	0.00102914	Cortex	-4.01249	0.0300889	0.00102914	Cortex	ENSG00000206344.7	HCG27	2	-3.15195	0.138651	0.0359138	Amygdala	-2.86737	0.142089	0.0165578	Hippocampus
ENSG00000186153.16	WWOX	1	3.36899	0.0860101	0.00901685	Spinal_cord_cervical_c-1	3.36899	0.0860101	0.00901685	Spinal_cord_cervical_c-1	ENSG00000206503.12	HLA-A	8	2.79546	0.0528223	0.0380838	Cerebellum	6.51227	0.45115	5.77173e-09	Amygdala
ENSG00000186184.16	POLR1D	9	-5.97224	0.0439837	0.0499415	Cerebellum	-2.64844	0.365944	1.96579e-07	Hypothalamus	ENSG00000206527.9	HACD2	2	2.79653	0.0640936	0.0476447	Substantia_nigra	2.93772	0.0926141	0.0301566	Hypothalamus
ENSG00000186283.13	TOR3A	1	3.64314	0.0635414	0.00372182	Nucleus_accumbens_basal_ganglia	3.64314	0.0635414	0.00372182	Nucleus_accumbens_basal_ganglia	ENSG00000212123.3	PRR22	1	-2.7634	0.126297	0.0428343	Hippocampus	-2.7634	0.126297	0.0428343	Hippocampus
ENSG00000186298.11	PPP1CC	2	-3.65939	0.0541811	0.00593775	Putamen_basal_ganglia	-3.50603	0.0620539	0.00356464	Caudate_basal_ganglia	ENSG00000212694.8	LINC01089	7	-3.94341	0.0869566	0.0341078	Frontal_Cortex_BA9	-2.88413	0.243877	0.00144678	Hippocampus
ENSG00000186314.11	PRELID2	1	-2.89856	0.0510001	0.0307462	Spinal_cord_cervical_c-1	-2.89856	0.0510001	0.0307462	Spinal_cord_cervical_c-1	ENSG00000213023.10	SYT3	2	-4.09042	0.105047	0.0339367	Cerebellum	-2.84843	0.27629	0.000860053	Cortex
ENSG00000186364.11	NUDT17	1	3.00045	0.111434	0.0210375	Cortex	3.00045	0.111434	0.0210375	Cortex	ENSG00000213077.5	FAM106A	2	-3.59438	0.109903	0.0201556	Cerebellar_Hemisphere	3.07699	0.361461	0.00451372	Hippocampus
ENSG00000186377.7	CYP4X1	1	-3.86495	0.0652716	0.0019507	Putamen_basal_ganglia	-3.86495	0.0652716	0.0019507	Putamen_basal_ganglia	ENSG00000213145.9	CRIP1	1	3.11678	0.0569408	0.016882	Cortex	3.11678	0.0569408	0.016882	Cortex
ENSG00000186446.11	ZNF501	1	2.84236	0.0423466	0.0343069	Hippocampus	2.84236	0.0423466	0.0343069	Hippocampus	ENSG00000213171.2	LINGO4	3	-4.32844	0.0569469	0.00933313	Nucleus_accumbens_basal_ganglia	-3.34535	0.172956	0.000426004	Cerebellar_Hemisphere
ENSG00000186468.12	RPS23	5	-3.41741	0.278937	0.0407987	Cerebellum	-2.74267	0.618163	0.00744933	Caudate_basal_ganglia	ENSG00000213190.3	MLLT11	2	-3.10576	0.0433973	0.032384	Cerebellum	-2.87015	0.044638	0.0198372	Anterior_cingulate_cortex_BA24
ENSG00000186470.13	BTN3A2	13	3.9882	0.256873	0.00117318	Nucleus_accumbens_basal_ganglia	7.41273	0.485662	1.54543e-11	Amygdala	ENSG00000213221.4	DNLZ	5	2.80181	0.280711	0.0372147	Caudate_basal_ganglia	3.44108	0.477666	0.00798468	Spinal_cord_cervical_c-1
ENSG00000186472.19	PCLO	1	-4.2721	0.0841464	0.000433707	Nucleus_accumbens_basal_ganglia	-4.2721	0.0841464	0.000433707	Nucleus_accumbens_basal_ganglia	ENSG00000213341.10	CHUK	1	3.63399	0.0451172	0.00421585	Cerebellum	3.63399	0.0451172	0.00421585	Cerebellum
ENSG00000186510.11	CLCNKA	1	2.77709	0.0892434	0.0376481	Caudate_basal_ganglia	2.77709	0.0892434	0.0376481	Caudate_basal_ganglia	ENSG00000213366.12	GSTM2	1	2.84	0.0462473	0.0362665	Spinal_cord_cervical_c-1	2.84	0.0462473	0.0362665	Spinal_cord_cervical_c-1
ENSG00000186523.14	FAM86B1	3	2.80661	0.0542705	0.0350305	Cerebellum	5.09032	0.0861829	1.40575e-05	Hippocampus	ENSG00000213373.7	LINC00671	1	3.0718	0.0447723	0.0214985	Anterior_cingulate_cortex_BA24	3.0718	0.0447723	0.0214985	Anterior_cingulate_cortex_BA24
ENSG00000186532.11	SMYD4	1	2.96178	0.231499	0.024384	Caudate_basal_ganglia	2.96178	0.231499	0.024384	Caudate_basal_ganglia	ENSG00000213390.10	ARHGAP19	2	-3.97897	0.0450118	0.0471214	Amygdala	-2.73215	0.0952939	0.0013963	Cerebellum
ENSG00000186594.14	MIR22HG	1	6.00749	0.0328525	1.50398e-07	Caudate_basal_ganglia	6.00749	0.0328525	1.50398e-07	Caudate_basal_ganglia	ENSG00000213413.2	PVRIG	8	2.96872	0.184895	0.0277049	Frontal_Cortex_BA9	3.74046	0.318845	0.00305949	Cerebellum
ENSG00000186635.14	ARAP1	3	-4.22599	0.0308771	0.0225556	Cerebellum	-2.99051	0.137071	0.000540328	Cerebellar_Hemisphere	ENSG00000213445.9	SIPA1	1	3.20098	0.0467762	0.01464	Cerebellar_Hemisphere	3.20098	0.0467762	0.01464	Cerebellar_Hemisphere
ENSG00000186642.15	PDE2A	2	-3.7209	0.0386028	0.00456244	Cortex	3.55123	0.508855	0.00309812	Spinal_cord_cervical_c-1	ENSG00000213463.4	SYNJ2BP	1	3.15338	0.0964138	0.016229	Cerebellum	3.15338	0.0964138	0.016229	Cerebellum
ENSG00000186792.16	HYAL3	13	-10.896	0.209106	8.45814e-09	Putamen_basal_ganglia	-6.50618	0.428978	1.93608e-24	Spinal_cord_cervical_c-1	ENSG00000213533.11	TMEM110	3	3.49417	0.0358051	0.00628242	Caudate_basal_ganglia	5.42812	0.0558383	3.08079e-06	Amygdala
ENSG00000186814.13	ZSCAN30	1	3.48354	0.0828222	0.00606222	Cerebellum	3.48354	0.0828222	0.00606222	Cerebellum	ENSG00000213619.9	NDUFS3	3	-3.92343	0.0430185	0.0103737	Cerebellum	-3.32893	0.0810402	0.00161008	Nucleus_accumbens_basal_ganglia
ENSG00000186862.17	PDZD7	3	-4.73963	0.0348536	0.0148895	Anterior_cingulate_cortex_BA24	-3.18865	0.162186	5.89023e-05	Cortex	ENSG00000213625.8	LEPROT	2	-3.81479	0.279454	0.0390299	Cortex	-2.76294	0.325935	0.00262935	Anterior_cingulate_cortex_BA24
ENSG00000186866.16	POFUT2	1	-4.68512	0.114442	9.90814e-05	Hypothalamus	-4.68512	0.114442	9.90814e-05	Hypothalamus	ENSG00000213639.9	PPP1CB	4	2.91289	0.032976	0.0281419	Cortex	3.50271	0.30267	0.00615873	Caudate_basal_ganglia
ENSG00000186868.15	MAPT	2	-4.02643	0.0833787	0.00106159	Caudate_basal_ganglia	6.33204	0.0839267	2.29604e-08	Cerebellum	ENSG00000213654.9	GPSM3	1	2.92964	0.0348806	0.0279933	Cerebellum	2.92964	0.0348806	0.0279933	Cerebellum
ENSG00000186891.13	TNFRSF18	1	-3.1956	0.158567	0.012839	Cortex	-3.1956	0.158567	0.012839	Cortex	ENSG00000213658.11	LAT	3	-4.55017	0.0516587	0.0283547	Cortex	-2.90747	0.132426	0.000192243	Putamen_basal_ganglia
ENSG00000186897.4	C1QL4	2	-4.19931	0.0266905	0.00370195	Hypothalamus	-3.67729	0.0446043	0.000538274	Hippocampus	ENSG00000213672.7	NCKIPSD	13	-6.87874	0.265857	0.000480302	Frontal_Cortex_BA9	-4.30656	0.479322	8.73565e-10	Caudate_basal_ganglia
ENSG00000187010.19	RHD	3	2.75692	0.298064	0.0467964	Substantia_nigra	2.77482	0.43375	0.0408815	Hypothalamus	ENSG00000213676.10	ATF6B	6	-3.88509	0.0250649	0.0443943	Nucleus_accumbens_basal_ganglia	-2.73445	0.452182	0.00175241	Hippocampus
ENSG00000187164.19	SHTN1	1	-6.60159	0.0359505	5.27058e-09	Cerebellar_Hemisphere	-6.60159	0.0359505	5.27058e-09	Cerebellar_Hemisphere	ENSG00000213689.11	TREX1	1	2.85843	0.113349	0.0332651	Caudate_basal_ganglia	2.85843	0.113349	0.0332651	Caudate_basal_ganglia
ENSG00000187166.1	H1FNT	3	3.07201	0.105301	0.0185257	Caudate_basal_ganglia	3.58651	0.487868	0.00450607	Cerebellar_Hemisphere	ENSG00000213699.8	SLC35F6	2	3.32755	0.0353556	0.010155	Hippocampus	3.41891	0.0944521	0.00771924	Caudate_basal_ganglia
ENSG00000187244.10	BCAM	1	2.68496	0.0947582	0.046517	Cerebellar_Hemisphere	2.68496	0.0947582	0.046517	Cerebellar_Hemisphere	ENSG00000213722.8	DDAH2	2	-4.11074	0.0298385	0.00450794	Anterior_cingulate_cortex_BA24	-3.65051	0.032408	0.00105425	Hypothalamus
ENSG00000187260.15	WDR86	2	-4.17287	0.0293389	0.000854682	Nucleus_accumbens_basal_ganglia	-4.0833	0.33003	0.000605106	Caudate_basal_ganglia	ENSG00000213780.10	GTF2H4	1	-2.88873	0.0281499	0.0309307	Caudate_basal_ganglia	-2.88873	0.0281499	0.0309307	Caudate_basal_ganglia
ENSG00000187391.19	MAGI2	3	2.89328	0.0772327	0.0285793	Nucleus_accumbens_basal_ganglia	3.65452	0.146121	0.00379489	Putamen_basal_ganglia	ENSG00000213889.10	PPM1N	1	-2.79048	0.0346128	0.0417373	Hypothalamus	-2.79048	0.0346128	0.0417373	Hypothalamus
ENSG00000187609.15	EXD3	1	-3.54641	0.112403	0.00539261	Amygdala	-3.54641	0.112403	0.00539261	Amygdala	ENSG00000213923.11	CSNK1E	1	-4.69903	0.117639	8.61716e-05	Hippocampus	-4.69903	0.117639	8.61716e-05	Hippocampus
ENSG00000187626.8	ZKSCAN4	1	3.64246	0.0251802	0.00348568	Cortex	3.64246	0.0251802	0.00348568	Cortex	ENSG00000213937.3	CLDN9	2	-2.87205	0.162251	0.0461768	Caudate_basal_ganglia	2.69873	0.296366	0.0320354	Nucleus_accumbens_basal_ganglia
ENSG00000187630.15	DHRS4L2	9	2.7292	0.0829572	0.0444301	Hippocampus	3.76877	0.302716	0.00274031	Frontal_Cortex_BA9	ENSG00000213996.12	TM6SF2	1	3.26351	0.233175	0.0122611	Cerebellum	3.26351	0.233175	0.0122611	Cerebellum
ENSG00000187672.12	ERC2	2	5.78319	0.208898	5.88546e-07	Cerebellar_Hemisphere	6.01777	0.257549	1.38546e-07	Cerebellum	ENSG00000214013.9	GANC	1	-3.03411	0.114372	0.0233976	Frontal_Cortex_BA9	-3.03411	0.114372	0.0233976	Frontal_Cortex_BA9
ENSG00000187688.14	TRPV2	2	-2.97995	0.23975	0.0400357	Nucleus_accumbens_basal_ganglia	-2.74711	0.443736	0.0220766	Cortex	ENSG00000214063.10	TSPAN4	1	-2.75377	0.0485149	0.043601	Cerebellar_Hemisphere	-2.75377	0.0485149	0.043601	Cerebellar_Hemisphere
ENSG00000187715.13	KBTBD12	1	-4.40922	0.135569	0.000263291	Caudate_basal_ganglia	-4.40922	0.135569	0.000263291	Caudate_basal_ganglia	ENSG00000214113.10	LYRM4	7	2.7784	0.0666141	0.0398276	Cerebellum	4.24794	0.263003	0.000508518	Hippocampus
ENSG00000187741.14	FANCA	3	-3.14862	0.0481687	0.0169876	Hypothalamus	4.8528	0.165454	4.68611e-05	Cerebellum	ENSG00000214140.10	PRCD	1	-3.20177	0.119672	0.0143804	Cerebellum	-3.20177	0.119672	0.0143804	Cerebellum
ENSG00000187764.11	SEMA4D	4	-3.00937	0.0507736	0.0411122	Cerebellar_Hemisphere	-2.74348	0.209339	0.02351	Spinal_cord_cervical_c-1	ENSG00000214226.8	C17orf67	2	-3.41192	0.0861638	0.0134215	Putamen_basal_ganglia	-3.22951	0.233088	0.00862414	Frontal_Cortex_BA9
ENSG00000187778.13	MCRS1	1	6.38513	0.0959678	1.88841e-08	Hippocampus	6.38513	0.0959678	1.88841e-08	Hippocampus	ENSG00000214290.8	COLCA2	1	-2.91058	0.0345406	0.0320503	Anterior_cingulate_cortex_BA24	-2.91058	0.0345406	0.0320503	Anterior_cingulate_cortex_BA24
ENSG00000187796.13	CARD9	1	-3.25019	0.102008	0.0112579	Cortex	-3.25019	0.102008	0.0112579	Cortex	ENSG00000214338.10	SOGA3	1	-3.17549	0.0328501	0.0161883	Frontal_Cortex_BA9	-3.17549	0.0328501	0.0161883	Frontal_Cortex_BA9
ENSG00000187837.3	HIST1H1C	4	-5.18823	0.0561782	0.0474747	Cortex	-2.6587	0.196308	1.04905e-05	Nucleus_accumbens_basal_ganglia	ENSG00000214435.7	AS3MT	13	-11.2618	0.114338	8.12318e-14	Frontal_Cortex_BA9	-8.17368	0.447797	5.36821e-26	Amygdala
ENSG00000187860.10	CCDC157	1	2.92751	0.0532299	0.0266718	Caudate_basal_ganglia	2.92751	0.0532299	0.0266718	Caudate_basal_ganglia	ENSG00000214706.10	IFRD2	1	-11.3287	0.062634	1.22843e-26	Cerebellum	-11.3287	0.062634	1.22843e-26	Cerebellum
ENSG00000187954.12	CYHR1	1	-2.85333	0.147507	0.0322224	Cerebellar_Hemisphere	-2.85333	0.147507	0.0322224	Cerebellar_Hemisphere	ENSG00000214872.8	SMTNL1	12	-4.68687	0.0502736	0.00496284	Hippocampus	-3.56246	0.451595	9.80563e-05	Amygdala
ENSG00000187959.9	CPSF4L	1	-3.49327	0.043602	0.0070357	Substantia_nigra	-3.49327	0.043602	0.0070357	Substantia_nigra	ENSG00000214941.7	ZSWIM7	1	3.13378	0.0608879	0.0172669	Hippocampus	3.13378	0.0608879	0.0172669	Hippocampus
ENSG00000187987.9	ZSCAN23	10	-8.69522	0.0345428	2.65742e-06	Hypothalamus	-5.48881	0.368026	1.17847e-15	Cortex	ENSG00000214954.8	LRRC69	2	2.80645	0.0371611	0.0391116	Putamen_basal_ganglia	4.55059	0.0721883	0.000159218	Hippocampus
ENSG00000188186.10	LAMTOR4	1	-3.49044	0.431928	0.00596355	Cerebellar_Hemisphere	-3.49044	0.431928	0.00596355	Cerebellar_Hemisphere	ENSG00000215018.9	COL28A1	2	2.77865	0.0634787	0.0418133	Spinal_cord_cervical_c-1	2.9775	0.319269	0.0267174	Hippocampus
ENSG00000188234.13	AGAP4	1	2.76925	0.638907	0.0426388	Amygdala	2.76925	0.638907	0.0426388	Amygdala	ENSG00000215114.8	UBXN2B	1	2.83664	0.0783438	0.0345481	Caudate_basal_ganglia	2.83664	0.0783438	0.0345481	Caudate_basal_ganglia
ENSG00000188243.12	COMMD6	1	2.93902	0.102126	0.0261789	Putamen_basal_ganglia	2.93902	0.102126	0.0261789	Putamen_basal_ganglia	ENSG00000215187.10	FAM166B	1	-2.739	0.0653262	0.0433725	Cerebellum	-2.739	0.0653262	0.0433725	Cerebellum
ENSG00000188338.14	SLC38A3	1	-7.8155	0.0458034	1.17568e-12	Frontal_Cortex_BA9	-7.8155	0.0458034	1.17568e-12	Frontal_Cortex_BA9	ENSG00000215193.12	PEX26	2	2.88739	0.0278672	0.0310285	Cerebellum	3.22061	0.0617114	0.0144364	Frontal_Cortex_BA9
ENSG00000188372.14	ZP3	6	2.72072	0.289014	0.0449551	Frontal_Cortex_BA9	3.03799	0.566424	0.0191056	Cortex	ENSG00000215305.9	VPS16	1	2.72871	0.0946158	0.0437059	Caudate_basal_ganglia	2.72871	0.0946158	0.0437059	Caudate_basal_ganglia
ENSG00000188487.11	INSC	1	-3.99264	0.0270623	0.00121736	Cerebellar_Hemisphere	-3.99264	0.0270623	0.00121736	Cerebellar_Hemisphere	ENSG00000215712.10	TMEM242	3	2.97573	0.145148	0.025249	Cerebellum	3.12221	0.305759	0.0171466	Nucleus_accumbens_basal_ganglia
ENSG00000188580.14	NKAIN2	2	2.84132	0.0771084	0.0324108	Cerebellum	2.93469	0.114516	0.0265844	Cerebellar_Hemisphere	ENSG00000217702.2	RP11-287D1.4	13	-4.8545	0.321847	0.00349014	Hippocampus	-3.68185	0.523785	5.25056e-05	Substantia_nigra
ENSG00000188613.6	NANOS1	3	-4.63167	0.0781287	0.00187455	Cerebellum	-3.85974	0.0966469	0.000103121	Hippocampus	ENSG00000219435.5	TEX40	10	-3.88187	0.138739	0.028486	Hypothalamus	-2.96106	0.326976	0.00195698	Cerebellar_Hemisphere
ENSG00000188674.10	C2orf80	1	-3.21099	0.145351	0.0137459	Frontal_Cortex_BA9	-3.21099	0.145351	0.0137459	Frontal_Cortex_BA9	ENSG00000220161.4	LINC02076	1	-3.35047	0.0351095	0.00946292	Caudate_basal_ganglia	-3.35047	0.0351095	0.00946292	Caudate_basal_ganglia
ENSG00000188725.7	SMIM15	1	-3.40044	0.0493508	0.00791641	Putamen_basal_ganglia	-3.40044	0.0493508	0.00791641	Putamen_basal_ganglia	ENSG00000220205.8	VAMP2	8	2.92329	0.0359386	0.0303718	Hippocampus	3.99006	0.28456	0.0013243	Nucleus_accumbens_basal_ganglia
ENSG00000188732.10	FAM221A	4	-3.61911	0.120845	0.0350681	Cortex	-2.7883	0.291811	0.00434279	Frontal_Cortex_BA9	ENSG00000221838.9	AP4M1	5	-4.49342	0.133928	0.00775728	Caudate_basal_ganglia	4.09524	0.212018	0.000217844	Cerebellum
ENSG00000188735.12	TMEM120B	2	-4.05781	0.0961974	0.0222209	Cerebellar_Hemisphere	-3.00876	0.106807	0.000959091	Cerebellum	ENSG00000221883.2	ARIH2OS	1	4.93066	0.0278054	4.01113e-05	Hypothalamus	4.93066	0.0278054	4.01113e-05	Hypothalamus
ENSG00000188779.10	SKOR1	2	5.43793	0.0369485	3.18952e-06	Nucleus_accumbens_basal_ganglia	6.13669	0.0502549	7.59845e-08	Substantia_nigra	ENSG00000221890.3	NPTXR	2	3.37509	0.025699	0.00921841	Cerebellum	3.91076	0.026924	0.00176402	Caudate_basal_ganglia
ENSG00000188803.14	SHISA6	1	2.76523	0.0358764	0.038872	Cerebellum	2.76523	0.0358764	0.038872	Cerebellum	ENSG00000221955.10	SLC12A8	2	3.34213	0.0602588	0.00966987	Caudate_basal_ganglia	3.7341	0.202383	0.0031091	Putamen_basal_ganglia
ENSG00000188897.8	CTD-3088G3.8	1	2.94505	0.0953808	0.0240035	Cortex	2.94505	0.0953808	0.0240035	Cortex	ENSG00000221995.5	TIAF1	11	-4.78107	0.0767913	0.0249661	Spinal_cord_cervical_c-1	-2.99893	0.35789	7.30465e-05	Cortex
ENSG00000188938.15	FAM120AOS	1	2.6968	0.0636751	0.0449798	Nucleus_accumbens_basal_ganglia	2.6968	0.0636751	0.0449798	Nucleus_accumbens_basal_ganglia	ENSG00000223403.3	MEG9	1	-2.77615	0.0489561	0.0413843	Putamen_basal_ganglia	-2.77615	0.0489561	0.0413843	Putamen_basal_ganglia
ENSG00000188976.10	NOC2L	2	-4.04561	0.0363246	0.0262502	Spinal_cord_cervical_c-1	-2.9622	0.121026	0.000998397	Cerebellar_Hemisphere	ENSG00000223501.8	VPS52	1	2.73544	0.0840898	0.043165	Caudate_basal_ganglia	2.73544	0.0840898	0.043165	Caudate_basal_ganglia
ENSG00000188986.6	NELFB	1	-2.9974	0.340385	0.0246495	Hypothalamus	-2.9974	0.340385	0.0246495	Hypothalamus	ENSG00000223504.1	RP11-542F9.1	1	3.19775	0.102146	0.0162603	Hypothalamus	3.19775	0.102146	0.0162603	Hypothalamus
ENSG00000188992.11	LIPI	1	3.53121	0.0583158	0.00525908	Cerebellum	3.53121	0.0583158	0.00525908	Cerebellum	ENSG00000223685.5	LINC00571	1	3.57336	0.0297457	0.00482428	Hippocampus	3.57336	0.0297457	0.00482428	Hippocampus
ENSG00000189007.15	ADAT2	3	3.10833	0.0269286	0.0170541	Caudate_basal_ganglia	3.65989	0.189892	0.00354201	Cerebellum	ENSG00000223704.1	LINC01422	1	3.29616	0.0528376	0.0127036	Hypothalamus	3.29616	0.0528376	0.0127036	Hypothalamus
ENSG00000189058.8	APOD	1	-3.55337	0.0503121	0.0052329	Putamen_basal_ganglia	-3.55337	0.0503121	0.0052329	Putamen_basal_ganglia	ENSG00000223768.1	LINC00205	13	-5.10672	0.385607	0.00112649	Spinal_cord_cervical_c-1	-4.05785	0.648854	1.51106e-05	Hippocampus
ENSG00000189077.10	TMEM120A	1	3.10045	0.144537	0.0165487	Cortex	3.10045	0.144537	0.0165487	Cortex	ENSG00000223865.10	HLA-DPB1	1	-3.65287	0.116209	0.0047008	Substantia_nigra	-3.65287	0.116209	0.0047008	Substantia_nigra
ENSG00000189091.12	SF3B3	2	-5.44909	0.107314	0.0133771	Cerebellum	-3.20303	0.247842	3.1227e-06	Cerebellar_Hemisphere	ENSG00000223891.5	OSER1-AS1	1	-2.69804	0.0987383	0.0450567	Cortex	-2.69804	0.0987383	0.0450567	Cortex
ENSG00000189120.4	SP6	1	-3.49733	0.0615159	0.00542316	Cortex	-3.49733	0.0615159	0.00542316	Cortex	ENSG00000224389.8	C4B	2	-3.64614	0.103358	0.0151394	Cerebellar_Hemisphere	-3.18797	0.129886	0.0040786	Cerebellum
ENSG00000189134.3	NKAPL	1	-7.05153	0.118361	2.70916e-10	Spinal_cord_cervical_c-1	-7.05153	0.118361	2.70916e-10	Spinal_cord_cervical_c-1	ENSG00000224531.5	SMIM13	1	-5.76481	0.0545828	6.2415e-07	Hippocampus	-5.76481	0.0545828	6.2415e-07	Hippocampus
ENSG00000189144.13	ZNF573	1	-3.12275	0.0279532	0.016636	Cerebellar_Hemisphere	-3.12275	0.0279532	0.016636	Cerebellar_Hemisphere	ENSG00000224758.1	LINC01167	1	3.71523	0.179556	0.00333871	Cerebellum	3.71523	0.179556	0.00333871	Cerebellum
ENSG00000189157.13	FAM47E	1	2.80379	0.458906	0.0352088	Cerebellum	2.80379	0.458906	0.0352088	Cerebellum	ENSG00000224843.6	LINC00240	4	-8.46228	0.0493302	0.00378452	Frontal_Cortex_BA9	-3.70157	0.0885656	1.10425e-14	Cerebellar_Hemisphere
ENSG00000189159.15	HN1	1	-3.57459	0.0568677	0.00489305	Amygdala	-3.57459	0.0568677	0.00489305	Amygdala	ENSG00000225127.2	LINC00237	1	-3.31827	0.0301165	0.0100501	Cortex	-3.31827	0.0301165	0.0100501	Cortex
ENSG00000189227.5	C15orf61	1	3.83442	0.191956	0.0019909	Nucleus_accumbens_basal_ganglia	3.83442	0.191956	0.0019909	Nucleus_accumbens_basal_ganglia	ENSG00000225156.2	AC012354.6	1	-2.84297	0.130805	0.0345212	Nucleus_accumbens_basal_ganglia	-2.84297	0.130805	0.0345212	Nucleus_accumbens_basal_ganglia
ENSG00000189292.15	ALKAL2	1	4.98016	0.39458	2.68751e-05	Spinal_cord_cervical_c-1	4.98016	0.39458	2.68751e-05	Spinal_cord_cervical_c-1	ENSG00000225173.1	XXbac-BPG308K3.5	1	-3.59664	0.0816046	0.00563307	Substantia_nigra	-3.59664	0.0816046	0.00563307	Substantia_nigra
ENSG00000189298.13	ZKSCAN3	8	3.14656	0.0298161	0.0170002	Hypothalamus	7.35965	0.146617	3.67862e-11	Putamen_basal_ganglia	ENSG00000225174.1	OSTM1-AS1	1	3.31626	0.0259689	0.0102965	Caudate_basal_ganglia	3.31626	0.0259689	0.0102965	Caudate_basal_ganglia
ENSG00000189306.10	RRP7A	7	-3.99132	0.0369047	0.014001	Hippocampus	-3.2036	0.347888	0.00132935	Anterior_cingulate_cortex_BA24	ENSG00000225190.10	PLEKHM1	10	-5.99724	0.0599866	0.0270675	Frontal_Cortex_BA9	5.30063	0.542311	1.71918e-07	Hippocampus
ENSG00000189325.6	C6orf222	1	2.92329	0.0745892	0.0290708	Anterior_cingulate_cortex_BA24	2.92329	0.0745892	0.0290708	Anterior_cingulate_cortex_BA24	ENSG00000225383.7	SFTA1P	1	3.1269	0.246721	0.018134	Frontal_Cortex_BA9	3.1269	0.246721	0.018134	Frontal_Cortex_BA9
ENSG00000189339.11	SLC35E2B	1	-3.15592	0.0614781	0.016278	Spinal_cord_cervical_c-1	-3.15592	0.0614781	0.016278	Spinal_cord_cervical_c-1	ENSG00000225399.4	RP11-3B7.1	2	-5.68875	0.0808985	6.78659e-06	Anterior_cingulate_cortex_BA24	-5.3152	0.0885609	1.00271e-06	Substantia_nigra
ENSG00000189409.13	MMP23B	1	-3.12392	0.0692291	0.0177082	Spinal_cord_cervical_c-1	-3.12392	0.0692291	0.0177082	Spinal_cord_cervical_c-1	ENSG00000225431.1	LINC01671	2	-3.43393	0.0308591	0.0163989	Nucleus_accumbens_basal_ganglia	-3.13757	0.0736952	0.00769998	Putamen_basal_ganglia
ENSG00000196072.11	BLOC1S2	4	-4.22091	0.0715257	0.04965	Amygdala	-2.69722	0.172787	0.000546484	Cerebellum	ENSG00000225498.1	AC002064.5	1	-3.0923	0.0436782	0.019001	Cerebellum	-3.0923	0.0436782	0.019001	Cerebellum
ENSG00000196118.11	CCDC189	1	3.12549	0.12247	0.0180606	Hypothalamus	3.12549	0.12247	0.0180606	Hypothalamus	ENSG00000225697.12	SLC26A6	1	3.372	0.0450176	0.00928668	Cerebellum	3.372	0.0450176	0.00928668	Cerebellum
ENSG00000196136.17	SERPINA3	1	-6.12313	0.127499	8.72131e-08	Hypothalamus	-6.12313	0.127499	8.72131e-08	Hypothalamus	ENSG00000225706.1	PTPRD-AS1	12	-4.62673	0.112871	0.0154896	Frontal_Cortex_BA9	-3.19152	0.405027	0.000124656	Amygdala
ENSG00000196166.3	C8orf86	1	4.56461	0.0404536	0.000166808	Anterior_cingulate_cortex_BA24	4.56461	0.0404536	0.000166808	Anterior_cingulate_cortex_BA24	ENSG00000225725.4	FAM66E	1	-5.43132	0.121161	3.32076e-06	Spinal_cord_cervical_c-1	-5.43132	0.121161	3.32076e-06	Spinal_cord_cervical_c-1
ENSG00000196233.12	LCOR	1	4.24256	0.0460923	0.000570131	Hypothalamus	4.24256	0.0460923	0.000570131	Hypothalamus	ENSG00000225807.1	RP11-44M6.1	1	-4.41979	0.0389313	0.000288325	Nucleus_accumbens_basal_ganglia	-4.41979	0.0389313	0.000288325	Nucleus_accumbens_basal_ganglia
ENSG00000196247.11	ZNF107	3	-3.26332	0.0405352	0.017171	Substantia_nigra	-3.1849	0.124715	0.0121194	Anterior_cingulate_cortex_BA24	ENSG00000225860.2	LINC02072	1	2.80661	0.0891617	0.0414763	Amygdala	2.80661	0.0891617	0.0414763	Amygdala
ENSG00000196263.7	ZNF471	2	-2.70841	0.0838583	0.049919	Caudate_basal_ganglia	-2.6455	0.0949744	0.0439469	Cerebellum	ENSG00000225975.6	LINC01534	1	-4.08523	0.0445751	0.000964301	Caudate_basal_ganglia	-4.08523	0.0445751	0.000964301	Caudate_basal_ganglia
ENSG00000196335.12	STK31	3	-3.7052	0.0589626	0.0374354	Hippocampus	-2.8064	0.272435	0.00308675	Nucleus_accumbens_basal_ganglia	ENSG00000225978.3	HAR1A	1	-4.48281	0.32914	0.00022645	Nucleus_accumbens_basal_ganglia	-4.48281	0.32914	0.00022645	Nucleus_accumbens_basal_ganglia
ENSG00000196357.11	ZNF565	3	2.71855	0.062707	0.0426423	Nucleus_accumbens_basal_ganglia	3.23577	0.0668107	0.0136934	Hypothalamus	ENSG00000226194.5	RP1-137D17.1	3	3.06678	0.0959212	0.0214649	Frontal_Cortex_BA9	4.2543	0.199892	0.000468336	Cortex
ENSG00000196358.10	NTNG2	1	-3.25714	0.0422997	0.0120206	Spinal_cord_cervical_c-1	-3.25714	0.0422997	0.0120206	Spinal_cord_cervical_c-1	ENSG00000226266.6	AC009961.3	2	3.14521	0.0276606	0.0167624	Hippocampus	5.96483	0.0619817	2.5298e-07	Cerebellar_Hemisphere
ENSG00000196367.12	TRRAP	1	-2.93649	0.0610402	0.0259236	Nucleus_accumbens_basal_ganglia	-2.93649	0.0610402	0.0259236	Nucleus_accumbens_basal_ganglia	ENSG00000226430.6	USP17L7	1	-6.22529	0.0472473	5.03618e-08	Cerebellum	-6.22529	0.0472473	5.03618e-08	Cerebellum
ENSG00000196369.10	SRGAP2B	1	2.9397	0.231613	0.0242153	Cortex	2.9397	0.231613	0.0242153	Cortex	ENSG00000226476.3	LINC01748	1	-3.97951	0.0749672	0.0014702	Spinal_cord_cervical_c-1	-3.97951	0.0749672	0.0014702	Spinal_cord_cervical_c-1
ENSG00000196372.12	ASB13	2	3.41367	0.0759343	0.00774961	Frontal_Cortex_BA9	3.62267	0.125537	0.00371077	Cortex	ENSG00000226479.3	TMEM185B	2	-3.89027	0.0559703	0.013752	Nucleus_accumbens_basal_ganglia	-3.20232	0.0909078	0.00188339	Putamen_basal_ganglia
ENSG00000196378.11	ZNF34	11	-4.95324	0.0338187	0.00161957	Caudate_basal_ganglia	-3.90078	0.254478	3.00836e-05	Spinal_cord_cervical_c-1	ENSG00000226791.6	AC109826.1	2	-3.00731	0.0353913	0.0356777	Spinal_cord_cervical_c-1	-2.84939	0.0447526	0.0252069	Anterior_cingulate_cortex_BA24
ENSG00000196387.9	ZNF140	1	3.61843	0.0924517	0.00408604	Caudate_basal_ganglia	3.61843	0.0924517	0.00408604	Caudate_basal_ganglia	ENSG00000226816.2	AC005082.12	3	2.70164	0.0523708	0.0490811	Putamen_basal_ganglia	3.2829	0.195996	0.0118841	Cerebellar_Hemisphere
ENSG00000196437.10	ZNF569	2	-3.61419	0.0391168	0.0478267	Cerebellar_Hemisphere	-2.67304	0.0929494	0.00459178	Hypothalamus	ENSG00000226913.1	BSN-AS2	2	4.2654	0.0627549	0.000518076	Putamen_basal_ganglia	4.33525	0.0902883	0.000347438	Cortex
ENSG00000196502.11	SULT1A1	12	3.46735	0.0347599	0.00704972	Hypothalamus	4.94838	0.210128	3.01416e-05	Nucleus_accumbens_basal_ganglia	ENSG00000227088.1	AC084149.2	2	3.60884	0.045388	0.00545314	Substantia_nigra	3.9144	0.172413	0.00181672	Spinal_cord_cervical_c-1
ENSG00000196542.8	SPTSSB	3	2.76982	0.0577061	0.0397048	Putamen_basal_ganglia	4.00408	0.105854	0.00114021	Cerebellum	ENSG00000227124.8	ZNF717	2	3.68891	0.114663	0.0034389	Hippocampus	5.02348	0.360016	2.27997e-05	Amygdala
ENSG00000196588.14	MKL1	1	3.98407	0.0975411	0.00131562	Putamen_basal_ganglia	3.98407	0.0975411	0.00131562	Putamen_basal_ganglia	ENSG00000227345.8	PARG	1	3.33614	0.0264281	0.00979233	Caudate_basal_ganglia	3.33614	0.0264281	0.00979233	Caudate_basal_ganglia
ENSG00000196616.13	ADH1B	1	2.97878	0.0364496	0.0255399	Hypothalamus	2.97878	0.0364496	0.0255399	Hypothalamus	ENSG00000227373.5	RP11-160H22.5	4	-6.9348	0.0328197	0.00120453	Cortex	-3.98392	0.0888203	8.19812e-10	Putamen_basal_ganglia
ENSG00000196652.11	ZKSCAN5	4	-9.73494	0.0275874	1.80261e-10	Hippocampus	-7.13885	0.0959257	1.87204e-19	Anterior_cingulate_cortex_BA24	ENSG00000227388.2	RP11-112J3.16	1	2.69882	0.0920076	0.0450069	Cortex	2.69882	0.0920076	0.0450069	Cortex
ENSG00000196666.4	FAM180B	5	-5.15682	0.0693507	0.0363243	Hypothalamus	-2.82554	0.126428	1.21604e-05	Nucleus_accumbens_basal_ganglia	ENSG00000227403.1	LINC01806	1	-6.38377	0.129502	2.05148e-08	Spinal_cord_cervical_c-1	-6.38377	0.129502	2.05148e-08	Spinal_cord_cervical_c-1
ENSG00000196678.13	ERI2	1	-3.12745	0.0984528	0.0204238	Substantia_nigra	-3.12745	0.0984528	0.0204238	Substantia_nigra	ENSG00000227500.9	SCAMP4	1	-3.93198	0.120768	0.00163858	Cerebellum	-3.93198	0.120768	0.00163858	Cerebellum
ENSG00000196693.14	ZNF33B	1	3.08914	0.0981942	0.0179621	Cerebellum	3.08914	0.0981942	0.0179621	Cerebellum	ENSG00000227579.5	RP1-35C21.2	1	3.12492	0.11132	0.019122	Anterior_cingulate_cortex_BA24	3.12492	0.11132	0.019122	Anterior_cingulate_cortex_BA24
ENSG00000196700.8	ZNF512B	1	-4.23507	0.0838798	0.000439767	Cortex	-4.23507	0.0838798	0.000439767	Cortex	ENSG00000227676.3	LINC01068	2	-6.76591	0.339637	3.44233e-09	Cerebellum	-6.67707	0.365002	2.59034e-09	Cerebellar_Hemisphere
ENSG00000196704.11	AMZ2	2	3.19367	0.0264367	0.0138767	Caudate_basal_ganglia	4.84751	0.0914589	3.68107e-05	Cortex	ENSG00000227888.4	FAM66A	13	5.26914	0.0442022	7.74271e-06	Substantia_nigra	7.62284	0.390907	6.96903e-12	Caudate_basal_ganglia
ENSG00000196712.17	NF1	1	-4.94735	0.095231	2.87134e-05	Amygdala	-4.94735	0.095231	2.87134e-05	Amygdala	ENSG00000227935.1	RP6-102O10.1	2	-3.63088	0.232071	0.0293719	Cerebellum	-2.91006	0.262729	0.00436859	Cerebellar_Hemisphere
ENSG00000196715.5	VKORC1L1	1	-2.72661	0.173856	0.0455135	Spinal_cord_cervical_c-1	-2.72661	0.173856	0.0455135	Spinal_cord_cervical_c-1	ENSG00000228022.5	HCG20	1	3.53577	0.194512	0.00542941	Hippocampus	3.53577	0.194512	0.00542941	Hippocampus
ENSG00000196735.11	HLA-DQA1	1	-3.44497	0.0856132	0.0082406	Substantia_nigra	-3.44497	0.0856132	0.0082406	Substantia_nigra	ENSG00000228223.2	HCG11	1	6.75817	0.0335421	2.06317e-09	Cerebellum	6.75817	0.0335421	2.06317e-09	Cerebellum
ENSG00000196792.11	STRN3	1	-2.6487	0.0966582	0.0499415	Cerebellum	-2.6487	0.0966582	0.0499415	Cerebellum	ENSG00000228261.1	RP11-127L20.3	9	3.55364	0.120393	0.00593838	Anterior_cingulate_cortex_BA24	6.80368	0.488197	1.23943e-09	Cortex
ENSG00000196812.4	ZSCAN16	3	2.95065	0.0265883	0.0271361	Anterior_cingulate_cortex_BA24	4.87631	0.0481865	3.27085e-05	Cortex	ENSG00000228300.13	C19orf24	1	3.48106	0.110039	0.00738518	Hypothalamus	3.48106	0.110039	0.00738518	Hypothalamus
ENSG00000196814.14	MVB12B	1	3.41213	0.0428616	0.00746257	Cerebellum	3.41213	0.0428616	0.00746257	Cerebellum	ENSG00000228486.10	LINC01125	1	2.77277	0.088835	0.040745	Nucleus_accumbens_basal_ganglia	2.77277	0.088835	0.040745	Nucleus_accumbens_basal_ganglia
ENSG00000196821.9	C6orf106	10	3.07998	0.0659954	0.0205203	Amygdala	4.3814	0.358934	0.000346281	Hypothalamus	ENSG00000228512.2	RP11-281A20.2	1	-5.80706	0.119764	4.95434e-07	Cerebellum	-5.80706	0.119764	4.95434e-07	Cerebellum
ENSG00000196873.15	CBWD3	1	-2.86365	0.0873366	0.0329219	Hippocampus	-2.86365	0.0873366	0.0329219	Hippocampus	ENSG00000228528.1	AC068057.1	2	3.04926	0.0274582	0.0225001	Frontal_Cortex_BA9	3.57246	0.069012	0.00560508	Anterior_cingulate_cortex_BA24
ENSG00000196911.10	KPNA5	1	-2.83103	0.160345	0.0332239	Cerebellum	-2.83103	0.160345	0.0332239	Cerebellum	ENSG00000228541.1	AC093159.1	1	-5.96206	0.0314538	1.75907e-07	Cortex	-5.96206	0.0314538	1.75907e-07	Cortex
ENSG00000196912.12	ANKRD36B	6	-3.60424	0.0775001	0.0415454	Amygdala	-2.78194	0.467242	0.00424484	Caudate_basal_ganglia	ENSG00000228696.8	ARL17B	1	2.75637	0.401899	0.0411539	Caudate_basal_ganglia	2.75637	0.401899	0.0411539	Caudate_basal_ganglia
ENSG00000196914.8	ARHGEF12	2	-4.7164	0.136041	0.0230655	Cerebellar_Hemisphere	-2.9956	0.157228	8.04721e-05	Cerebellum	ENSG00000228716.6	DHFR	4	-3.07637	0.36496	0.0474367	Cerebellum	-2.70019	0.58804	0.0201998	Putamen_basal_ganglia
ENSG00000196950.13	SLC39A10	3	-4.347	0.13559	0.00934909	Cortex	-3.31122	0.246527	0.000368297	Frontal_Cortex_BA9	ENSG00000228789.6	HCG22	2	3.14167	0.062906	0.0171269	Cerebellar_Hemisphere	4.05563	0.0943585	0.00108627	Cerebellum
ENSG00000196968.10	FUT11	3	2.70027	0.0623866	0.0481249	Hypothalamus	3.40189	0.129034	0.00766118	Cerebellar_Hemisphere	ENSG00000228798.1	AP000473.5	1	2.89192	0.0683601	0.0334771	Hypothalamus	2.89192	0.0683601	0.0334771	Hypothalamus
ENSG00000196981.3	WDR5B	1	-2.97949	0.09779	0.0256769	Amygdala	-2.97949	0.09779	0.0256769	Amygdala	ENSG00000229206.3	RP11-397O4.1	2	-5.11467	0.0423325	0.000307487	Caudate_basal_ganglia	-4.39085	0.156538	1.6706e-05	Cerebellar_Hemisphere
ENSG00000196993.8	NPIPB9	10	3.23028	0.0515886	0.0123923	Putamen_basal_ganglia	4.74802	0.202817	7.72035e-05	Frontal_Cortex_BA9	ENSG00000229453.2	SPINK8	2	4.15922	0.0315254	0.000688045	Hippocampus	7.44552	0.0331336	2.79642e-11	Hypothalamus
ENSG00000197045.12	GMFB	1	2.95164	0.0514145	0.0270651	Hippocampus	2.95164	0.0514145	0.0270651	Hippocampus	ENSG00000229654.1	RP1-60O19.2	1	-2.98692	0.0786072	0.0251602	Putamen_basal_ganglia	-2.98692	0.0786072	0.0251602	Putamen_basal_ganglia
ENSG00000197062.11	ZSCAN26	12	8.48081	0.1226	7.7583e-15	Frontal_Cortex_BA9	10.5998	0.403873	4.92523e-23	Caudate_basal_ganglia	ENSG00000229694.6	LINC00484	2	-3.37377	0.0729208	0.0427092	Nucleus_accumbens_basal_ganglia	-2.75072	0.179514	0.0090371	Putamen_basal_ganglia
ENSG00000197114.11	ZGPAT	1	3.65032	0.0640987	0.00370507	Cerebellar_Hemisphere	3.65032	0.0640987	0.00370507	Cerebellar_Hemisphere	ENSG00000229891.1	LINC01315	2	4.33515	0.0341784	0.000405543	Putamen_basal_ganglia	5.62055	0.0703437	1.30157e-06	Cerebellum
ENSG00000197119.12	SLC25A29	1	3.68434	0.10298	0.00328719	Cerebellum	3.68434	0.10298	0.00328719	Cerebellum	ENSG00000229957.1	RP5-998H6.2	1	3.80013	0.12093	0.00257073	Cerebellar_Hemisphere	3.80013	0.12093	0.00257073	Cerebellar_Hemisphere
ENSG00000197134.11	ZNF257	2	-3.16629	0.14711	0.0406134	Hippocampus	-2.77278	0.37134	0.0148404	Cerebellum	ENSG00000230269.6	RP1-40E16.9	1	2.89488	0.0586261	0.0303113	Nucleus_accumbens_basal_ganglia	2.89488	0.0586261	0.0303113	Nucleus_accumbens_basal_ganglia
ENSG00000197136.4	PCNX3	2	2.76225	0.0653621	0.0390322	Cerebellum	3.42072	0.20648	0.00728128	Cerebellar_Hemisphere	ENSG00000230323.5	LINC00159	1	-3.08784	0.0281206	0.0196066	Cerebellar_Hemisphere	-3.08784	0.0281206	0.0196066	Cerebellar_Hemisphere
ENSG00000197142.10	ACSL5	2	2.82342	0.0561544	0.0337257	Cerebellum	3.7044	0.0600337	0.00315409	Cerebellar_Hemisphere	ENSG00000230487.7	PSMG3-AS1	5	2.82595	0.163837	0.0353847	Caudate_basal_ganglia	6.86502	0.280633	8.68601e-10	Cortex
ENSG00000197157.10	SND1	3	-5.9432	0.0449629	0.0181174	Caudate_basal_ganglia	-3.08341	0.117441	1.98118e-07	Cerebellum	ENSG00000230606.10	AC159540.1	5	-3.80775	0.0584501	0.0395706	Putamen_basal_ganglia	-2.8003	0.3355	0.00269005	Anterior_cingulate_cortex_BA24
ENSG00000197165.10	SULT1A2	13	-4.89498	0.101623	0.0367843	Hypothalamus	-2.81799	0.352901	3.99466e-05	Frontal_Cortex_BA9	ENSG00000230658.1	KLHL7-AS1	13	3.36856	0.450477	0.00936747	Cerebellum	3.96419	0.643654	0.00133323	Hippocampus
ENSG00000197177.15	ADGRA1	2	2.82184	0.0681511	0.0337603	Cerebellum	3.44216	0.115804	0.00638905	Cortex	ENSG00000230725.5	RP4-738P15.1	6	-4.77617	0.041949	0.0250885	Cerebellum	-2.97973	0.192436	6.95593e-05	Nucleus_accumbens_basal_ganglia
ENSG00000197182.14	MIRLET7BHG	1	2.85128	0.0980529	0.0318149	Cerebellum	2.85128	0.0980529	0.0318149	Cerebellum	ENSG00000230805.6	AL132709.1	4	-4.85237	0.0602147	0.0115335	Anterior_cingulate_cortex_BA24	-3.31841	0.168345	4.30765e-05	Cortex
ENSG00000197191.4	CYSRT1	1	-4.04724	0.0437843	0.00107969	Anterior_cingulate_cortex_BA24	-4.04724	0.0437843	0.00107969	Anterior_cingulate_cortex_BA24	ENSG00000230873.8	STMND1	1	-3.44768	0.0340053	0.00814511	Hypothalamus	-3.44768	0.0340053	0.00814511	Hypothalamus
ENSG00000197245.5	FAM110D	2	3.22811	0.0823016	0.0130872	Hippocampus	3.23101	0.0948075	0.0118249	Cortex	ENSG00000230939.1	RP11-314C16.1	3	-3.86228	0.0499408	0.0284465	Caudate_basal_ganglia	-2.92156	0.124662	0.00195881	Cortex
ENSG00000197251.3	LINC00336	2	-2.92655	0.0380996	0.0463861	Hippocampus	-2.71162	0.0909381	0.0250262	Cortex	ENSG00000231081.1	RP4-760C5.3	5	-4.89461	0.0401326	0.0359138	Amygdala	-2.86688	0.220821	3.76016e-05	Hippocampus
ENSG00000197261.11	C6orf141	1	3.15063	0.0593821	0.0165233	Spinal_cord_cervical_c-1	3.15063	0.0593821	0.0165233	Spinal_cord_cervical_c-1	ENSG00000231256.7	C17orf105	2	-4.85842	0.0640589	8.94997e-05	Cerebellar_Hemisphere	-4.73051	0.148051	4.60261e-05	Cerebellum
ENSG00000197322.3	C17orf102	3	3.32246	0.0297681	0.0100605	Frontal_Cortex_BA9	4.85857	0.262858	4.49769e-05	Nucleus_accumbens_basal_ganglia	ENSG00000231427.5	LINC01445	2	-4.03319	0.0477599	0.0198631	Cortex	-3.04756	0.138899	0.00127171	Frontal_Cortex_BA9
ENSG00000197343.10	ZNF655	1	-4.96605	0.0386918	2.50491e-05	Caudate_basal_ganglia	-4.96605	0.0386918	2.50491e-05	Caudate_basal_ganglia	ENSG00000231460.2	RP11-321L2.1	1	6.519	0.250602	9.93618e-09	Cerebellar_Hemisphere	6.519	0.250602	9.93618e-09	Cerebellar_Hemisphere
ENSG00000197362.14	ZNF786	1	-2.95996	0.384653	0.0243902	Cerebellum	-2.95996	0.384653	0.0243902	Cerebellum	ENSG00000231500.6	RPS18	5	2.73042	0.0771322	0.0469666	Hypothalamus	4.04362	0.277503	0.000994521	Cortex
ENSG00000197363.9	ZNF517	10	3.18644	0.0633674	0.0138941	Putamen_basal_ganglia	4.60984	0.210575	0.000131696	Frontal_Cortex_BA9	ENSG00000231690.2	LINC00574	3	-4.75985	0.110577	0.0340483	Frontal_Cortex_BA9	-2.88578	0.181033	6.44885e-05	Cortex
ENSG00000197430.10	OPALIN	1	5.68259	0.0687818	6.62978e-07	Cortex	5.68259	0.0687818	6.62978e-07	Cortex	ENSG00000231768.1	LINC01354	3	2.95101	0.0279388	0.0267907	Cerebellum	3.08728	0.0720067	0.019096	Caudate_basal_ganglia
ENSG00000197442.9	MAP3K5	1	-3.76697	0.115533	0.00253616	Cerebellum	-3.76697	0.115533	0.00253616	Cerebellum	ENSG00000231852.6	CYP21A2	3	-3.86929	0.0872186	0.00455243	Cerebellum	-3.61114	0.433442	0.00189925	Nucleus_accumbens_basal_ganglia
ENSG00000197457.9	STMN3	6	-5.01879	0.029813	0.00547716	Hypothalamus	-3.54901	0.287684	2.23155e-05	Cerebellum	ENSG00000231925.11	TAPBP	2	2.88289	0.0460562	0.0344638	Anterior_cingulate_cortex_BA24	5.1345	0.0497934	1.61782e-05	Putamen_basal_ganglia
ENSG00000197497.10	ZNF665	1	-2.8902	0.0352558	0.0290899	Cerebellum	-2.8902	0.0352558	0.0290899	Cerebellum	ENSG00000232006.8	AC005537.2	1	-3.08481	0.0876847	0.0183209	Cortex	-3.08481	0.0876847	0.0183209	Cortex
ENSG00000197498.12	RPF2	2	-4.10749	0.0536216	0.00108627	Frontal_Cortex_BA9	-4.05293	0.0935923	0.000886035	Anterior_cingulate_cortex_BA24	ENSG00000232063.1	RP11-307E17.8	4	-3.70054	0.0532539	0.0155239	Nucleus_accumbens_basal_ganglia	-3.15729	0.172491	0.00350543	Caudate_basal_ganglia
ENSG00000197557.6	TTC30A	1	-3.15143	0.0439035	0.0170411	Amygdala	-3.15143	0.0439035	0.0170411	Amygdala	ENSG00000232112.3	TMA7	1	3.47703	0.047299	0.00733688	Amygdala	3.47703	0.047299	0.00733688	Amygdala
ENSG00000197562.9	RAB40C	5	-9.20677	0.0520679	7.86923e-10	Cortex	-6.85605	0.149359	1.33213e-17	Cerebellum	ENSG00000232300.1	FAM215B	2	-7.19615	0.323823	1.28021e-06	Cerebellum	-5.62524	0.398298	1.47431e-10	Cerebellar_Hemisphere
ENSG00000197580.11	BCO2	3	-3.06733	0.119144	0.0483266	Putamen_basal_ganglia	-2.68393	0.270491	0.0188508	Cerebellum	ENSG00000232388.4	LINC00493	1	-3.12839	0.18584	0.0184902	Amygdala	-3.12839	0.18584	0.0184902	Amygdala
ENSG00000197586.12	ENTPD6	3	-3.28385	0.0311292	0.0470039	Nucleus_accumbens_basal_ganglia	4.42123	0.380589	0.000208817	Cortex	ENSG00000232453.6	RP4-794H19.1	1	3.47368	0.0850698	0.00760154	Anterior_cingulate_cortex_BA24	3.47368	0.0850698	0.00760154	Anterior_cingulate_cortex_BA24
ENSG00000197635.9	DPP4	1	6.7086	0.053218	2.73237e-09	Cerebellar_Hemisphere	6.7086	0.053218	2.73237e-09	Cerebellar_Hemisphere	ENSG00000232837.1	LINC01700	2	-2.98427	0.0283669	0.0467021	Caudate_basal_ganglia	-2.69248	0.0883723	0.0266567	Anterior_cingulate_cortex_BA24
ENSG00000197705.9	KLHL14	1	3.08398	0.245892	0.0204848	Amygdala	3.08398	0.245892	0.0204848	Amygdala	ENSG00000232903.2	LINC01166	1	3.15964	0.229669	0.015934	Cerebellum	3.15964	0.229669	0.015934	Cerebellum
ENSG00000197728.9	RPS26	13	-7.53324	0.585728	7.8922e-09	Spinal_cord_cervical_c-1	-6.53449	0.735274	1.08271e-11	Anterior_cingulate_cortex_BA24	ENSG00000232956.8	SNHG15	2	2.78543	0.0909493	0.0406151	Putamen_basal_ganglia	2.87795	0.168165	0.0303596	Cortex
ENSG00000197734.8	C14orf178	2	3.37887	0.0933964	0.00805681	Nucleus_accumbens_basal_ganglia	4.37331	0.122022	0.000293995	Caudate_basal_ganglia	ENSG00000233087.7	WTH3DI	1	-2.6991	0.109646	0.0450069	Cortex	-2.6991	0.109646	0.0450069	Cortex
ENSG00000197746.13	PSAP	1	-3.7613	0.0761691	0.00274852	Amygdala	-3.7613	0.0761691	0.00274852	Amygdala	ENSG00000233232.6	NPIPB7	9	2.91634	0.0564992	0.0323758	Amygdala	5.12501	0.249056	1.21474e-05	Cortex
ENSG00000197748.12	CFAP43	2	-3.09498	0.0867615	0.0226812	Cortex	-2.96836	0.0923168	0.0194775	Hypothalamus	ENSG00000233276.3	GPX1	11	4.43486	0.036421	0.000320155	Hypothalamus	9.55542	0.300197	7.99516e-19	Cerebellum
ENSG00000197766.7	CFD	1	3.10826	0.128025	0.017316	Putamen_basal_ganglia	3.10826	0.128025	0.017316	Putamen_basal_ganglia	ENSG00000233569.1	RP11-500B12.1	1	-3.19052	0.136163	0.0142358	Nucleus_accumbens_basal_ganglia	-3.19052	0.136163	0.0142358	Nucleus_accumbens_basal_ganglia
ENSG00000197774.12	EME2	1	-3.92846	0.0442099	0.00156621	Amygdala	-3.92846	0.0442099	0.00156621	Amygdala	ENSG00000234127.8	TRIM26	5	-6.97651	0.029576	0.0231553	Frontal_Cortex_BA9	-3.03927	0.262288	4.91642e-10	Spinal_cord_cervical_c-1
ENSG00000197808.11	ZNF461	3	-4.33514	0.0456822	0.033219	Cortex	-2.80895	0.0642484	0.000372393	Cerebellar_Hemisphere	ENSG00000234224.2	TMEM229A	4	2.73417	0.0839166	0.043269	Caudate_basal_ganglia	3.1221	0.283088	0.0178652	Hippocampus
ENSG00000197818.11	SLC9A8	3	3.20176	0.211094	0.0126316	Cortex	3.66425	0.335317	0.00358025	Cerebellar_Hemisphere	ENSG00000234283.1	LINC01731	1	3.51011	0.0376916	0.00679795	Amygdala	3.51011	0.0376916	0.00679795	Amygdala
ENSG00000197841.14	ZNF181	7	2.96316	0.221793	0.0242031	Nucleus_accumbens_basal_ganglia	3.23838	0.356338	0.0115484	Cortex	ENSG00000234362.5	LINC01914	1	-2.93315	0.1964	0.0293253	Spinal_cord_cervical_c-1	-2.93315	0.1964	0.0293253	Spinal_cord_cervical_c-1
ENSG00000197857.13	ZNF44	3	2.78416	0.0258381	0.0373596	Cerebellar_Hemisphere	3.33259	0.263717	0.00953536	Cerebellum	ENSG00000234409.6	CCDC188	1	-3.2279	0.139437	0.0141842	Frontal_Cortex_BA9	-3.2279	0.139437	0.0141842	Frontal_Cortex_BA9
ENSG00000197880.8	MDS2	1	-3.09322	0.0431702	0.0187147	Hippocampus	-3.09322	0.0431702	0.0187147	Hippocampus	ENSG00000234745.10	HLA-B	1	2.7039	0.105396	0.0492832	Hippocampus	2.7039	0.105396	0.0492832	Hippocampus
ENSG00000197893.13	NRAP	2	-3.20731	0.0669307	0.0124386	Cortex	6.65478	0.0862177	3.67538e-09	Nucleus_accumbens_basal_ganglia	ENSG00000234807.5	LINC01135	1	-2.74815	0.0487434	0.0427821	Cerebellum	-2.74815	0.0487434	0.0427821	Cerebellum
ENSG00000197894.10	ADH5	1	2.98093	0.129231	0.0242258	Frontal_Cortex_BA9	2.98093	0.129231	0.0242258	Frontal_Cortex_BA9	ENSG00000235109.7	ZSCAN31	11	-8.68815	0.185939	7.86548e-07	Caudate_basal_ganglia	-5.7191	0.4572	2.29284e-15	Frontal_Cortex_BA9
ENSG00000197912.14	SPG7	2	5.1282	0.0500885	1.25774e-05	Amygdala	7.82194	0.0675914	1.17015e-12	Caudate_basal_ganglia	ENSG00000235180.1	LINC00601	1	3.00984	0.0333699	0.0238913	Putamen_basal_ganglia	3.00984	0.0333699	0.0238913	Putamen_basal_ganglia
ENSG00000197935.6	ZNF311	3	-6.09526	0.0221761	0.011369	Cerebellar_Hemisphere	-3.26599	0.0556947	7.83063e-08	Cortex	ENSG00000235209.1	CTA-150C2.13	12	-4.25548	0.074843	0.00442313	Putamen_basal_ganglia	-3.61873	0.36912	0.000562805	Nucleus_accumbens_basal_ganglia
ENSG00000197958.12	RPL12	10	3.0667	0.326367	0.0198768	Anterior_cingulate_cortex_BA24	3.83833	0.4621	0.00215513	Amygdala	ENSG00000235319.1	AC012360.4	3	-5.28681	0.0398299	0.00622224	Cortex	-3.48328	0.0979362	6.83028e-06	Hippocampus
ENSG00000197969.11	VPS13A	1	2.65128	0.1293	0.0497914	Cerebellum	2.65128	0.1293	0.0497914	Cerebellum	ENSG00000235407.1	CYMP-AS1	1	-4.23466	0.0241132	0.000587715	Cerebellum	-4.23466	0.0241132	0.000587715	Cerebellum
ENSG00000198026.7	ZNF335	1	-2.78524	0.0635482	0.0370407	Cerebellum	-2.78524	0.0635482	0.0370407	Cerebellum	ENSG00000235615.2	AJ239322.1	1	-4.16016	0.525973	0.000865858	Anterior_cingulate_cortex_BA24	-4.16016	0.525973	0.000865858	Anterior_cingulate_cortex_BA24
ENSG00000198039.11	ZNF273	1	-2.69018	0.0472307	0.044253	Cortex	-2.69018	0.0472307	0.044253	Cortex	ENSG00000235779.7	AC079779.5	1	-3.51465	0.115603	0.00613814	Cerebellum	-3.51465	0.115603	0.00613814	Cerebellum
ENSG00000198040.10	ZNF84	1	2.8	0.0798733	0.038476	Spinal_cord_cervical_c-1	2.8	0.0798733	0.038476	Spinal_cord_cervical_c-1	ENSG00000236104.2	ZBTB22	1	3.43655	0.0534531	0.00799976	Frontal_Cortex_BA9	3.43655	0.0534531	0.00799976	Frontal_Cortex_BA9
ENSG00000198060.9	2025-03-05	1	3.53981	0.10028	0.00555041	Spinal_cord_cervical_c-1	3.53981	0.10028	0.00555041	Spinal_cord_cervical_c-1	ENSG00000236383.8	LINC00854	1	-3.0037	0.0834516	0.0258999	Amygdala	-3.0037	0.0834516	0.0258999	Amygdala
ENSG00000198077.10	CYP2A7	5	2.99857	0.0352797	0.0220329	Nucleus_accumbens_basal_ganglia	3.23497	0.211072	0.0116459	Cortex	ENSG00000236485.1	LINC01945	3	-4.463	0.300954	0.00279251	Putamen_basal_ganglia	-3.77447	0.372865	0.000239646	Caudate_basal_ganglia
ENSG00000198089.15	SFI1	2	-2.96094	0.401197	0.0470929	Cerebellar_Hemisphere	-2.67935	0.42508	0.0243408	Cerebellum	ENSG00000236502.1	SIX3-AS1	3	-10.9609	0.041314	7.316e-16	Putamen_basal_ganglia	-8.85139	0.21384	2.71625e-24	Nucleus_accumbens_basal_ganglia
ENSG00000198131.13	ZNF544	3	2.74047	0.0572104	0.0404484	Nucleus_accumbens_basal_ganglia	3.05653	0.141365	0.0243699	Substantia_nigra	ENSG00000236609.3	ZNF853	1	-2.90936	0.0436235	0.0294007	Nucleus_accumbens_basal_ganglia	-2.90936	0.0436235	0.0294007	Nucleus_accumbens_basal_ganglia
ENSG00000198156.10	NPIPB6	4	-6.25237	0.0492599	0.0184766	Nucleus_accumbens_basal_ganglia	-3.07231	0.15304	3.7749e-08	Caudate_basal_ganglia	ENSG00000236854.1	AL121656.5	1	3.54328	0.0321352	0.00531251	Nucleus_accumbens_basal_ganglia	3.54328	0.0321352	0.00531251	Nucleus_accumbens_basal_ganglia
ENSG00000198160.14	MIER1	1	3.78556	0.0268832	0.00242872	Cerebellar_Hemisphere	3.78556	0.0268832	0.00242872	Cerebellar_Hemisphere	ENSG00000237190.3	CDKN2AIPNL	1	3.85485	0.193546	0.00190991	Cortex	3.85485	0.193546	0.00190991	Cortex
ENSG00000198169.8	ZNF251	7	-4.72682	0.0278245	0.0275228	Caudate_basal_ganglia	-2.91305	0.445685	7.48711e-05	Nucleus_accumbens_basal_ganglia	ENSG00000237289.9	CKMT1B	1	3.14216	0.0514949	0.0166073	Cerebellum	3.14216	0.0514949	0.0166073	Cerebellum
ENSG00000198198.15	SZT2	1	3.72838	0.09576	0.00292973	Cerebellar_Hemisphere	3.72838	0.09576	0.00292973	Cerebellar_Hemisphere	ENSG00000237441.9	RGL2	1	2.73902	0.0233035	0.0433725	Cerebellum	2.73902	0.0233035	0.0433725	Cerebellum
ENSG00000198208.11	RPS6KL1	3	-3.86263	0.0284938	0.0400137	Cerebellar_Hemisphere	-2.75509	0.127184	0.00201552	Frontal_Cortex_BA9	ENSG00000237560.5	LINC01497	4	3.01554	0.0667386	0.0215185	Cortex	3.65455	0.320978	0.00430739	Hypothalamus
ENSG00000198216.10	CACNA1E	1	5.24003	0.0823044	8.17223e-06	Cerebellar_Hemisphere	5.24003	0.0823044	8.17223e-06	Cerebellar_Hemisphere	ENSG00000237638.1	AC007386.2	1	3.27422	0.0669161	0.0121108	Cerebellar_Hemisphere	3.27422	0.0669161	0.0121108	Cerebellar_Hemisphere
ENSG00000198218.10	QRICH1	7	4.00801	0.0469488	0.00122161	Putamen_basal_ganglia	9.00162	0.262848	7.6141e-17	Nucleus_accumbens_basal_ganglia	ENSG00000237651.6	C2orf74	1	-4.11561	0.435486	0.00104221	Substantia_nigra	-4.11561	0.435486	0.00104221	Substantia_nigra
ENSG00000198231.12	DDX42	13	3.21556	0.113139	0.0125052	Nucleus_accumbens_basal_ganglia	3.75614	0.328176	0.00322743	Substantia_nigra	ENSG00000237720.1	AC011995.1	3	3.0429	0.0760859	0.0222832	Putamen_basal_ganglia	3.44982	0.152294	0.00680669	Nucleus_accumbens_basal_ganglia
ENSG00000198252.11	STYX	2	2.71088	0.0488248	0.0487271	Anterior_cingulate_cortex_BA24	3.21414	0.0756545	0.0131876	Caudate_basal_ganglia	ENSG00000237721.1	AF064858.11	1	-3.436	0.056354	0.00844526	Anterior_cingulate_cortex_BA24	-3.436	0.056354	0.00844526	Anterior_cingulate_cortex_BA24
ENSG00000198265.11	HELZ	1	5.77431	0.128753	4.7764e-07	Cerebellum	5.77431	0.128753	4.7764e-07	Cerebellum	ENSG00000237949.1	LINC00844	1	4.48475	0.0298532	0.000225902	Nucleus_accumbens_basal_ganglia	4.48475	0.0298532	0.000225902	Nucleus_accumbens_basal_ganglia
ENSG00000198270.12	TMEM116	3	-5.79315	0.0260008	0.00341815	Nucleus_accumbens_basal_ganglia	-3.67311	0.0896894	5.22739e-07	Putamen_basal_ganglia	ENSG00000238083.7	LRRC37A2	13	-6.817	0.353088	0.00920239	Anterior_cingulate_cortex_BA24	-3.40298	0.714614	1.36655e-09	Spinal_cord_cervical_c-1
ENSG00000198315.10	ZKSCAN8	10	4.86577	0.0408804	4.30446e-05	Cerebellar_Hemisphere	8.20404	0.158507	5.59333e-14	Cerebellum	ENSG00000239268.2	RP11-384F7.2	1	3.24243	0.0721197	0.0124767	Nucleus_accumbens_basal_ganglia	3.24243	0.0721197	0.0124767	Nucleus_accumbens_basal_ganglia
ENSG00000198363.17	ASPH	1	-2.69998	0.0281027	0.0465366	Putamen_basal_ganglia	-2.69998	0.0281027	0.0465366	Putamen_basal_ganglia	ENSG00000239467.5	AC007405.6	1	-3.07681	0.244665	0.0187228	Cortex	-3.07681	0.244665	0.0187228	Cortex
ENSG00000198373.12	WWP2	2	-3.05037	0.0919157	0.0276002	Cerebellar_Hemisphere	-2.92027	0.297233	0.021486	Spinal_cord_cervical_c-1	ENSG00000239521.7	GATS	4	2.97182	0.0375761	0.0280287	Amygdala	3.26498	0.134321	0.0120901	Hippocampus
ENSG00000198393.7	ZNF26	1	-3.63209	0.058897	0.00383466	Cerebellum	-3.63209	0.058897	0.00383466	Cerebellum	ENSG00000239697.10	TNFSF12	1	-3.40347	0.0505691	0.00924839	Hypothalamus	-3.40347	0.0505691	0.00924839	Hypothalamus
ENSG00000198453.12	ZNF568	1	3.26447	0.063767	0.0125085	Amygdala	3.26447	0.063767	0.0125085	Amygdala	ENSG00000239828.6	RP11-446H18.5	1	-4.36295	0.0509082	0.000342234	Caudate_basal_ganglia	-4.36295	0.0509082	0.000342234	Caudate_basal_ganglia
ENSG00000198478.7	SH3BGRL2	2	2.98115	0.0891604	0.0253946	Amygdala	2.98679	0.163249	0.0242258	Frontal_Cortex_BA9	ENSG00000239922.1	RP11-71N10.1	1	4.84512	0.0813079	4.89266e-05	Cerebellum	4.84512	0.0813079	4.89266e-05	Cerebellum
ENSG00000198515.13	CNGA1	1	-2.67205	0.0693762	0.0479141	Cerebellar_Hemisphere	-2.67205	0.0693762	0.0479141	Cerebellar_Hemisphere	ENSG00000240053.8	LY6G5B	3	-5.04778	0.060095	0.00247393	Nucleus_accumbens_basal_ganglia	-3.78335	0.326735	1.78312e-05	Cortex
ENSG00000198520.10	C1orf228	1	-4.07163	0.0859486	0.00100863	Anterior_cingulate_cortex_BA24	-4.07163	0.0859486	0.00100863	Anterior_cingulate_cortex_BA24	ENSG00000240563.1	L1TD1	2	2.80604	0.365959	0.03732	Cerebellum	3.00765	0.373821	0.0241735	Cerebellar_Hemisphere
ENSG00000198542.13	ITGBL1	1	-3.0362	0.0674557	0.0202179	Cerebellum	-3.0362	0.0674557	0.0202179	Cerebellum	ENSG00000241043.1	GVQW1	1	3.44162	0.298941	0.00759215	Cerebellar_Hemisphere	3.44162	0.298941	0.00759215	Cerebellar_Hemisphere
ENSG00000198561.13	CTNND1	1	-3.15605	0.0440903	0.0145173	Nucleus_accumbens_basal_ganglia	-3.15605	0.0440903	0.0145173	Nucleus_accumbens_basal_ganglia	ENSG00000241163.7	LINC00877	2	-3.61081	0.11147	0.0366938	Putamen_basal_ganglia	-2.83411	0.126627	0.0047831	Spinal_cord_cervical_c-1
ENSG00000198563.13	DDX39B	2	-2.96685	0.0633061	0.0258734	Anterior_cingulate_cortex_BA24	3.6318	0.0698642	0.00360717	Cortex	ENSG00000241186.9	TDGF1	11	2.6612	0.215391	0.048967	Cortex	3.32511	0.429783	0.0100464	Caudate_basal_ganglia
ENSG00000198598.6	MMP17	2	4.23046	0.0265032	0.000527317	Cerebellum	4.32721	0.188686	0.000380525	Cerebellar_Hemisphere	ENSG00000241231.1	RP11-275H4.1	13	3.14313	0.185611	0.0179399	Amygdala	4.5013	0.551278	0.000251168	Anterior_cingulate_cortex_BA24
ENSG00000198648.10	STK39	3	-3.86886	0.0361704	0.0273713	Caudate_basal_ganglia	-2.91554	0.116686	0.0019274	Putamen_basal_ganglia	ENSG00000241233.3	KRTAP5-8	1	-2.76129	0.0622909	0.041807	Nucleus_accumbens_basal_ganglia	-2.76129	0.0622909	0.041807	Nucleus_accumbens_basal_ganglia
ENSG00000198650.10	TAT	1	-6.30203	0.025463	3.06098e-08	Nucleus_accumbens_basal_ganglia	-6.30203	0.025463	3.06098e-08	Nucleus_accumbens_basal_ganglia	ENSG00000241258.6	CRCP	5	-3.688	0.0564167	0.0457968	Amygdala	-2.75188	0.14728	0.00389893	Frontal_Cortex_BA9
ENSG00000198673.10	FAM19A2	1	-2.67907	0.0390559	0.0496595	Hippocampus	-2.67907	0.0390559	0.0496595	Hippocampus	ENSG00000241316.6	SUCLG2-AS1	8	-4.17454	0.0267742	0.0434535	Hypothalamus	-2.7724	0.260797	0.000731537	Spinal_cord_cervical_c-1
ENSG00000198690.9	FAN1	1	-2.72004	0.0950257	0.0413908	Cortex	-2.72004	0.0950257	0.0413908	Cortex	ENSG00000241328.1	LINC02070	3	-4.744	0.101924	0.00354105	Hippocampus	3.67489	0.475165	7.52042e-05	Cerebellum
ENSG00000198754.5	OXCT2	5	2.77	0.0283108	0.0385031	Cerebellar_Hemisphere	3.51949	0.189226	0.00504166	Cortex	ENSG00000241370.5	RPP21	1	3.13386	0.042801	0.0174597	Cerebellar_Hemisphere	3.13386	0.042801	0.0174597	Cerebellar_Hemisphere
ENSG00000198774.4	RASSF9	1	-4.05923	0.0249769	0.000956019	Cerebellum	-4.05923	0.0249769	0.000956019	Cerebellum	ENSG00000241399.6	CD302	2	-2.78034	0.0235301	0.0396794	Cerebellum	2.80818	0.0546392	0.0350429	Cortex
ENSG00000198792.12	TMEM184B	2	4.55621	0.0494117	0.000155462	Cerebellar_Hemisphere	5.17438	0.134974	1.02719e-05	Cerebellum	ENSG00000241468.7	ATP5J2	1	6.66017	0.135093	3.9913e-09	Putamen_basal_ganglia	6.66017	0.135093	3.9913e-09	Putamen_basal_ganglia
ENSG00000198821.10	CD247	1	2.78694	0.0320434	0.0405726	Anterior_cingulate_cortex_BA24	2.78694	0.0320434	0.0405726	Anterior_cingulate_cortex_BA24	ENSG00000241484.9	ARHGAP8	1	2.82208	0.0555869	0.0388445	Hypothalamus	2.82208	0.0555869	0.0388445	Hypothalamus
ENSG00000198837.9	DENND4B	1	-4.15697	0.255084	0.00068982	Cerebellum	-4.15697	0.255084	0.00068982	Cerebellum	ENSG00000241837.6	ATP5O	1	-3.74328	0.191091	0.00281017	Hippocampus	-3.74328	0.191091	0.00281017	Hippocampus
ENSG00000198848.12	CES1	1	2.79473	0.168388	0.0396943	Anterior_cingulate_cortex_BA24	2.79473	0.168388	0.0396943	Anterior_cingulate_cortex_BA24	ENSG00000241852.9	C8orf58	2	-3.01245	0.125473	0.0457249	Cerebellum	-2.71661	0.142335	0.0238865	Cerebellar_Hemisphere
ENSG00000198853.11	RUSC2	1	3.4926	0.0582272	0.0058402	Caudate_basal_ganglia	3.4926	0.0582272	0.0058402	Caudate_basal_ganglia	ENSG00000242247.10	ARFGAP3	1	-3.13844	0.0321504	0.0163846	Nucleus_accumbens_basal_ganglia	-3.13844	0.0321504	0.0163846	Nucleus_accumbens_basal_ganglia
ENSG00000198860.11	TSEN15	1	2.96878	0.147799	0.0261178	Hypothalamus	2.96878	0.147799	0.0261178	Hypothalamus	ENSG00000242252.1	BGLAP	4	-3.54427	0.036059	0.0141961	Putamen_basal_ganglia	-3.20905	0.179387	0.00589877	Frontal_Cortex_BA9
ENSG00000198890.7	PRMT6	1	-2.97163	0.148616	0.0237049	Cerebellum	-2.97163	0.148616	0.0237049	Cerebellum	ENSG00000242268.2	LINC02082	1	-3.45089	0.0351567	0.00679789	Nucleus_accumbens_basal_ganglia	-3.45089	0.0351567	0.00679789	Nucleus_accumbens_basal_ganglia
ENSG00000198898.13	CAPZA2	1	3.56253	0.0403596	0.00510145	Anterior_cingulate_cortex_BA24	3.56253	0.0403596	0.00510145	Anterior_cingulate_cortex_BA24	ENSG00000242441.7	GTF2A1L	9	-3.9747	0.077197	0.0418891	Nucleus_accumbens_basal_ganglia	-2.76013	0.588061	0.00142008	Putamen_basal_ganglia
ENSG00000198909.7	MAP3K3	7	-4.28381	0.0243408	0.0390008	Caudate_basal_ganglia	-2.76244	0.148389	0.000440624	Putamen_basal_ganglia	ENSG00000242498.7	ARPIN	1	3.87603	0.0418053	0.00198001	Caudate_basal_ganglia	3.87603	0.0418053	0.00198001	Caudate_basal_ganglia
ENSG00000198919.12	DZIP3	2	-4.82826	0.0483426	0.0390003	Frontal_Cortex_BA9	2.78135	0.0768362	4.96356e-05	Nucleus_accumbens_basal_ganglia	ENSG00000242516.1	LINC00960	2	2.96498	0.0531146	0.0246409	Cortex	3.0682	0.0592644	0.0195856	Nucleus_accumbens_basal_ganglia
ENSG00000198931.10	APRT	2	-4.43179	0.0310263	0.010703	Anterior_cingulate_cortex_BA24	3.31008	0.044306	0.0002333	Nucleus_accumbens_basal_ganglia	ENSG00000242611.2	AC093627.8	2	-4.68752	0.219184	0.0135806	Cortex	-3.20565	0.293271	0.000115533	Frontal_Cortex_BA9
ENSG00000198937.8	CCDC167	11	-5.28956	0.0439628	0.0323112	Hypothalamus	-2.87616	0.292525	6.47232e-06	Cerebellar_Hemisphere	ENSG00000242866.9	STRC	5	-4.06353	0.0706296	0.0498135	Cortex	-2.65178	0.267163	0.00123586	Substantia_nigra
ENSG00000198939.7	ZFP2	1	-2.7995	0.0484234	0.0361298	Cerebellar_Hemisphere	-2.7995	0.0484234	0.0361298	Cerebellar_Hemisphere	ENSG00000242880.1	RP11-190P13.2	1	-3.67794	0.0368433	0.00386087	Spinal_cord_cervical_c-1	-3.67794	0.0368433	0.00386087	Spinal_cord_cervical_c-1
ENSG00000198951.11	NAGA	5	-3.85307	0.0897297	0.0220151	Cerebellum	-3.00048	0.48996	0.00195262	Cerebellar_Hemisphere	ENSG00000243244.5	STON1	4	2.85112	0.0664581	0.0365673	Hypothalamus	4.69057	0.226869	0.000114929	Frontal_Cortex_BA9
ENSG00000198952.8	SMG5	3	-3.10741	0.0399652	0.033371	Cerebellum	-2.82825	0.137779	0.0162408	Cortex	ENSG00000243321.3	LINC01998	1	3.693	0.0284819	0.00399035	Hypothalamus	3.693	0.0284819	0.00399035	Hypothalamus
ENSG00000198961.9	PJA2	2	2.93014	0.111687	0.0283432	Hippocampus	3.04647	0.115009	0.0203454	Putamen_basal_ganglia	ENSG00000243364.7	EFNA4	1	3.04214	0.0459287	0.020037	Cortex	3.04214	0.0459287	0.020037	Cortex
ENSG00000203499.11	FAM83H-AS1	1	-2.94658	0.0956548	0.0273161	Spinal_cord_cervical_c-1	-2.94658	0.0956548	0.0273161	Spinal_cord_cervical_c-1	ENSG00000243477.5	NAT6	9	3.89161	0.0557992	0.0018814	Putamen_basal_ganglia	10.4013	0.300488	1.06237e-21	Frontal_Cortex_BA9
ENSG00000203546.7	RP11-176H8.1	11	2.67348	0.0676444	0.0491759	Putamen_basal_ganglia	4.66365	0.289034	0.000112091	Anterior_cingulate_cortex_BA24	ENSG00000243649.8	CFB	1	2.72538	0.0298888	0.0463846	Putamen_basal_ganglia	2.72538	0.0298888	0.0463846	Putamen_basal_ganglia
ENSG00000203666.12	EFCAB2	11	-3.95837	0.139507	0.0279842	Cerebellar_Hemisphere	2.91527	0.609157	0.0014188	Spinal_cord_cervical_c-1	ENSG00000243667.6	WDR92	1	4.13013	0.0804476	0.000753451	Hippocampus	4.13013	0.0804476	0.000753451	Hippocampus
ENSG00000203668.2	CHML	2	3.3659	0.0529951	0.00940523	Hypothalamus	3.694	0.0535918	0.00320624	Nucleus_accumbens_basal_ganglia	ENSG00000243795.1	LINC02044	1	-3.00379	0.24566	0.0247083	Hippocampus	-3.00379	0.24566	0.0247083	Hippocampus
ENSG00000203778.7	FAM229B	1	-3.19609	0.0626267	0.0146417	Anterior_cingulate_cortex_BA24	-3.19609	0.0626267	0.0146417	Anterior_cingulate_cortex_BA24	ENSG00000244219.6	GS1-259H13.2	7	2.75051	0.0665419	0.0449076	Spinal_cord_cervical_c-1	8.80851	0.111701	8.94474e-16	Putamen_basal_ganglia
ENSG00000203791.14	METTL10	4	-3.90726	0.0253687	0.0202179	Cerebellum	-3.03524	0.341004	0.00155898	Nucleus_accumbens_basal_ganglia	ENSG00000244509.3	APOBEC3C	3	-3.50824	0.0338003	0.0365811	Cortex	-2.79	0.115073	0.00619795	Putamen_basal_ganglia
ENSG00000203797.9	DDO	10	2.72302	0.0342982	0.0441738	Putamen_basal_ganglia	4.81818	0.479676	5.24809e-05	Cerebellum	ENSG00000244731.7	C4A	8	2.72645	0.0507979	0.0461068	Cerebellar_Hemisphere	4.14291	0.464336	0.00077959	Caudate_basal_ganglia
ENSG00000203801.8	LINC00222	1	3.0091	0.0556396	0.0273389	Substantia_nigra	3.0091	0.0556396	0.0273389	Substantia_nigra	ENSG00000244754.8	N4BP2L2	1	-2.96904	0.0493526	0.0253545	Caudate_basal_ganglia	-2.96904	0.0493526	0.0253545	Caudate_basal_ganglia
ENSG00000203872.6	C6orf163	4	-4.37053	0.0814165	0.0219231	Cerebellar_Hemisphere	-3.01421	0.169084	0.000316019	Spinal_cord_cervical_c-1	ENSG00000245468.3	RP11-367J11.3	6	-4.35781	0.0323056	0.0419591	Hypothalamus	-2.78244	0.239629	0.000322321	Cortex
ENSG00000203880.11	PCMTD2	3	-4.22006	0.0490537	0.00602734	Putamen_basal_ganglia	3.50062	0.164522	0.000496531	Hippocampus	ENSG00000245694.9	CRNDE	5	2.79636	0.0672337	0.0380838	Cerebellum	3.71579	0.254419	0.0031239	Nucleus_accumbens_basal_ganglia
ENSG00000203896.9	LIME1	1	-4.88677	0.124042	3.4746e-05	Caudate_basal_ganglia	-4.88677	0.124042	3.4746e-05	Caudate_basal_ganglia	ENSG00000245729.2	RP11-480D4.1	3	-3.93294	0.0651497	0.0143341	Substantia_nigra	-3.26883	0.187967	0.00148089	Hippocampus
ENSG00000204084.12	INPP5B	6	-3.55935	0.109176	0.0491899	Cerebellar_Hemisphere	-2.65912	0.550279	0.00514316	Anterior_cingulate_cortex_BA24	ENSG00000245954.6	RP11-18H21.1	2	-3.97201	0.0902501	0.0373601	Cortex	-2.78102	0.132716	0.00149665	Spinal_cord_cervical_c-1
ENSG00000204128.5	C2orf72	2	-2.98725	0.0326127	0.0243903	Hippocampus	-2.96804	0.0955638	0.0238984	Cerebellum	ENSG00000245975.2	RP11-30K9.6	5	-3.80385	0.0744598	0.0383156	Substantia_nigra	-2.88772	0.16577	0.00273519	Hypothalamus
ENSG00000204138.12	PHACTR4	12	-5.68823	0.0722861	0.014001	Hippocampus	-3.2034	0.371408	9.75754e-07	Cerebellar_Hemisphere	ENSG00000246067.7	RAB30-AS1	3	-3.19157	0.0359293	0.0273845	Spinal_cord_cervical_c-1	-2.96085	0.19608	0.0140323	Cortex
ENSG00000204160.11	ZDHHC18	1	-3.83142	0.0610843	0.00188068	Cortex	-3.83142	0.0610843	0.00188068	Cortex	ENSG00000246223.8	LINC01550	1	3.77201	0.135109	0.00276104	Caudate_basal_ganglia	3.77201	0.135109	0.00276104	Caudate_basal_ganglia
ENSG00000204175.5	GPRIN2	1	-3.73821	0.112574	0.00274459	Cerebellum	-3.73821	0.112574	0.00274459	Cerebellum	ENSG00000246375.2	RP11-10L7.1	3	-2.75146	0.485185	0.0481622	Hippocampus	-2.71314	0.591475	0.0443357	Cerebellar_Hemisphere
ENSG00000204178.9	TMEM57	1	-4.07785	0.0847991	0.00089816	Cerebellum	-4.07785	0.0847991	0.00089816	Cerebellum	ENSG00000246898.1	LINC00920	1	2.67476	0.323477	0.0473721	Cortex	2.67476	0.323477	0.0473721	Cortex
ENSG00000204219.9	TCEA3	1	-2.72731	0.235667	0.0469501	Anterior_cingulate_cortex_BA24	-2.72731	0.235667	0.0469501	Anterior_cingulate_cortex_BA24	ENSG00000247373.3	RP11-486O12.2	1	-2.68602	0.0340593	0.0490823	Cerebellum	-2.68602	0.0340593	0.0490823	Cerebellum
ENSG00000204227.4	RING1	1	3.1273	0.0350342	0.0164341	Cerebellar_Hemisphere	3.1273	0.0350342	0.0164341	Cerebellar_Hemisphere	ENSG00000247400.3	DNAJC3-AS1	2	2.71132	0.0610427	0.0474667	Cerebellar_Hemisphere	2.93337	0.0652743	0.028609	Putamen_basal_ganglia
ENSG00000204228.3	HSD17B8	1	-3.10035	0.117757	0.0175055	Cerebellum	-3.10035	0.117757	0.0175055	Cerebellum	ENSG00000248079.2	DPH6-AS1	1	3.20057	0.0276504	0.0151256	Frontal_Cortex_BA9	3.20057	0.0276504	0.0151256	Frontal_Cortex_BA9
ENSG00000204241.7	RP11-713P17.3	2	2.75424	0.113212	0.0430141	Hypothalamus	3.00357	0.229145	0.0232319	Frontal_Cortex_BA9	ENSG00000248150.1	LINC02150	7	-4.70169	0.111829	0.0324134	Frontal_Cortex_BA9	-2.90775	0.372054	0.000102743	Substantia_nigra
ENSG00000204248.10	COL11A2	2	2.80653	0.308074	0.035554	Cerebellar_Hemisphere	3.07757	0.431398	0.0184067	Cerebellum	ENSG00000248184.1	RP11-231C18.1	3	-3.2147	0.0749769	0.0451662	Hippocampus	-2.73776	0.351301	0.0145853	Frontal_Cortex_BA9
ENSG00000204252.13	HLA-DOA	1	2.8947	0.45025	0.0287654	Cerebellum	2.8947	0.45025	0.0287654	Cerebellum	ENSG00000248197.1	LINC00290	1	2.75001	0.0287008	0.0417767	Caudate_basal_ganglia	2.75001	0.0287008	0.0417767	Caudate_basal_ganglia
ENSG00000204257.14	HLA-DMA	1	-2.65256	0.0426916	0.0489624	Nucleus_accumbens_basal_ganglia	-2.65256	0.0426916	0.0489624	Nucleus_accumbens_basal_ganglia	ENSG00000248441.6	LINC01197	1	-2.7563	0.0227032	0.0418691	Cerebellum	-2.7563	0.0227032	0.0418691	Cerebellum
ENSG00000204290.10	BTNL2	2	-3.10695	0.0490879	0.0499899	Frontal_Cortex_BA9	2.67759	0.0493465	0.0172852	Cerebellar_Hemisphere	ENSG00000248518.1	RP11-231C18.2	2	-3.16316	0.0898391	0.0190764	Substantia_nigra	-3.16034	0.132342	0.0160735	Hippocampus
ENSG00000204301.6	NOTCH4	4	2.77058	0.0394081	0.0390983	Putamen_basal_ganglia	3.80935	0.247411	0.00230901	Spinal_cord_cervical_c-1	ENSG00000248538.6	RP11-10A14.5	1	-6.77959	0.0538456	1.88901e-09	Putamen_basal_ganglia	-6.77959	0.0538456	1.88901e-09	Putamen_basal_ganglia
ENSG00000204335.3	SP5	1	-2.74392	0.147123	0.0451434	Anterior_cingulate_cortex_BA24	-2.74392	0.147123	0.0451434	Anterior_cingulate_cortex_BA24	ENSG00000248874.5	C5orf17	1	2.74138	0.147723	0.0454013	Spinal_cord_cervical_c-1	2.74138	0.147723	0.0454013	Spinal_cord_cervical_c-1
ENSG00000204344.14	STK19	2	-3.40789	0.0416769	0.042572	Cortex	-2.70841	0.266654	0.00754042	Cerebellum	ENSG00000249158.6	PCDHA11	3	3.14642	0.0361059	0.0165255	Cerebellum	4.33782	0.165109	0.000463017	Hypothalamus
ENSG00000204348.9	DXO	2	-4.29835	0.0606291	0.0239569	Cerebellar_Hemisphere	-2.97686	0.0811109	0.000446015	Frontal_Cortex_BA9	ENSG00000249228.1	RP11-769N22.1	2	-4.8396	0.0635972	0.0168797	Frontal_Cortex_BA9	-3.15387	0.0971949	4.50269e-05	Cortex
ENSG00000204381.11	LAYN	2	2.70854	0.079868	0.044647	Cerebellar_Hemisphere	3.24172	0.233445	0.0133261	Amygdala	ENSG00000249460.1	RP11-665C14.2	1	4.8265	0.0961147	5.57155e-05	Nucleus_accumbens_basal_ganglia	4.8265	0.0961147	5.57155e-05	Nucleus_accumbens_basal_ganglia
ENSG00000204387.12	C6orf48	1	-4.31874	0.0567619	0.000429394	Hypothalamus	-4.31874	0.0567619	0.000429394	Hypothalamus	ENSG00000249471.7	ZNF324B	1	2.81195	0.15829	0.0386251	Cerebellar_Hemisphere	2.81195	0.15829	0.0386251	Cerebellar_Hemisphere
ENSG00000204392.10	LSM2	1	-3.15098	0.0327854	0.0162235	Hippocampus	-3.15098	0.0327854	0.0162235	Hippocampus	ENSG00000249484.8	LINC01470	2	4.00503	0.027904	0.00128154	Caudate_basal_ganglia	4.54394	0.064182	0.000196354	Putamen_basal_ganglia
ENSG00000204394.12	VARS	2	-6.16801	0.0340012	2.93065e-05	Caudate_basal_ganglia	-4.92426	0.0472703	7.33461e-08	Anterior_cingulate_cortex_BA24	ENSG00000249846.6	LINC02021	1	2.7891	0.152059	0.0423315	Amygdala	2.7891	0.152059	0.0423315	Amygdala
ENSG00000204410.14	MSH5	2	2.69015	0.0704834	0.0476775	Putamen_basal_ganglia	3.28594	0.0718755	0.0107509	Cerebellar_Hemisphere	ENSG00000250067.11	YJEFN3	1	-3.14837	0.0685427	0.0155604	Cortex	-3.14837	0.0685427	0.0155604	Cortex
ENSG00000204421.2	LY6G6C	2	-3.33445	0.0523375	0.0127466	Caudate_basal_ganglia	-3.229	0.0904333	0.00916441	Nucleus_accumbens_basal_ganglia	ENSG00000250105.1	CTD-3074O7.2	1	2.77041	0.269176	0.0404538	Cerebellum	2.77041	0.269176	0.0404538	Cerebellum
ENSG00000204428.12	LY6G5C	13	-5.57573	0.160489	0.0322356	Substantia_nigra	-2.93645	0.610098	1.58811e-06	Frontal_Cortex_BA9	ENSG00000250120.6	PCDHA10	4	-4.20416	0.117464	0.0423711	Anterior_cingulate_cortex_BA24	-2.80536	0.208851	0.000622408	Caudate_basal_ganglia
ENSG00000204438.10	GPANK1	2	-3.04185	0.0492256	0.0217853	Spinal_cord_cervical_c-1	3.12405	0.0577299	0.0164998	Caudate_basal_ganglia	ENSG00000250156.3	LINC02060	2	-8.59944	0.0348704	0.000106963	Cerebellar_Hemisphere	-4.68118	0.0448278	2.73885e-15	Cerebellum
ENSG00000204516.9	MICB	4	-3.69077	0.064851	0.0421338	Frontal_Cortex_BA9	-2.74995	0.229973	0.00360097	Hypothalamus	ENSG00000250241.5	RP11-9G1.3	2	-3.66548	0.0588743	0.0129928	Caudate_basal_ganglia	-3.2337	0.203998	0.00363688	Nucleus_accumbens_basal_ganglia
ENSG00000204525.16	HLA-C	1	-2.67557	0.435778	0.0456584	Cortex	-2.67557	0.435778	0.0456584	Cortex	ENSG00000250305.8	KIAA1456	2	-3.41809	0.0247591	0.00757108	Nucleus_accumbens_basal_ganglia	3.56894	0.0769381	0.00516264	Cerebellum
ENSG00000204531.17	POU5F1	1	3.63196	0.163374	0.00391027	Caudate_basal_ganglia	3.63196	0.163374	0.00391027	Caudate_basal_ganglia	ENSG00000250377.1	CTC-467M3.3	2	3.24214	0.0614262	0.0131207	Cerebellar_Hemisphere	6.29468	0.0800529	3.99979e-08	Anterior_cingulate_cortex_BA24
ENSG00000204536.13	CCHCR1	2	-4.58346	0.253722	0.00270901	Cerebellar_Hemisphere	-3.75212	0.398397	0.00013516	Cerebellum	ENSG00000250415.1	CTC-461F20.1	1	-3.60752	0.177253	0.00460585	Cerebellum	-3.60752	0.177253	0.00460585	Cerebellum
ENSG00000204540.10	PSORS1C1	7	2.78097	0.0431695	0.0374156	Cerebellum	4.70143	0.297107	0.000102366	Anterior_cingulate_cortex_BA24	ENSG00000250490.1	LINC02145	6	2.71854	0.20347	0.0455068	Cerebellum	3.2408	0.527754	0.0124086	Cortex
ENSG00000204572.9	KRTAP5-10	4	2.74374	0.0294275	0.0421433	Putamen_basal_ganglia	2.83883	0.246467	0.0345688	Frontal_Cortex_BA9	ENSG00000250501.2	RP11-98O2.1	1	3.65448	0.0241119	0.00376037	Nucleus_accumbens_basal_ganglia	3.65448	0.0241119	0.00376037	Nucleus_accumbens_basal_ganglia
ENSG00000204588.5	LINC01123	1	-2.99819	0.0329739	0.0229044	Cerebellar_Hemisphere	-2.99819	0.0329739	0.0229044	Cerebellar_Hemisphere	ENSG00000250514.1	LINC02125	1	4.17154	0.0307842	0.000759105	Cerebellar_Hemisphere	4.17154	0.0307842	0.000759105	Cerebellar_Hemisphere
ENSG00000204625.10	HCG9	1	-6.22989	0.0536879	4.38656e-08	Nucleus_accumbens_basal_ganglia	-6.22989	0.0536879	4.38656e-08	Nucleus_accumbens_basal_ganglia	ENSG00000250673.2	RP11-6L6.2	7	3.10021	0.0868655	0.0200268	Anterior_cingulate_cortex_BA24	4.0562	0.460836	0.000958292	Cortex
ENSG00000204632.11	HLA-G	3	2.77644	0.140728	0.0378634	Cerebellum	4.03224	0.192049	0.00114296	Frontal_Cortex_BA9	ENSG00000250899.3	RP11-253E3.3	1	3.39853	0.0655391	0.0081426	Hippocampus	3.39853	0.0655391	0.0081426	Hippocampus
ENSG00000204642.13	HLA-F	2	5.67887	0.398995	1.0171e-06	Cerebellar_Hemisphere	6.57879	0.422096	5.50999e-09	Cerebellum	ENSG00000250969.1	RP11-364L4.3	1	-3.33823	0.0375998	0.0109032	Amygdala	-3.33823	0.0375998	0.0109032	Amygdala
ENSG00000204681.10	GABBR1	2	-3.45018	0.144143	0.00933442	Cerebellar_Hemisphere	-3.33285	0.149731	0.00692603	Putamen_basal_ganglia	ENSG00000250986.1	AC141928.1	1	3.75501	0.0836309	0.00265642	Cortex	3.75501	0.0836309	0.00265642	Cortex
ENSG00000204682.5	CASC10	1	5.35868	0.0483079	4.21536e-06	Cerebellum	5.35868	0.0483079	4.21536e-06	Cerebellum	ENSG00000251226.1	RP11-469N6.1	2	2.72943	0.232136	0.0421297	Cortex	3.54008	0.416668	0.00595209	Frontal_Cortex_BA9
ENSG00000204709.4	LINC01556	4	-7.09914	0.0806345	0.000161789	Nucleus_accumbens_basal_ganglia	-4.53211	0.199825	1.32682e-10	Amygdala	ENSG00000251323.2	RP11-452H21.4	1	3.53421	0.0952633	0.0057508	Cerebellum	3.53421	0.0952633	0.0057508	Cerebellum
ENSG00000204764.13	RANBP17	6	5.97576	0.0251788	1.46757e-07	Cortex	7.68695	0.246839	3.24232e-12	Caudate_basal_ganglia	ENSG00000251372.5	LINC00499	6	-4.19239	0.407081	0.0459972	Cortex	-2.68869	0.607881	0.000771547	Hypothalamus
ENSG00000204767.3	FAM196B	1	-3.70567	0.0453826	0.00319088	Putamen_basal_ganglia	-3.70567	0.0453826	0.00319088	Putamen_basal_ganglia	ENSG00000251410.1	AC007106.1	2	3.30199	0.0502872	0.0131006	Substantia_nigra	4.86889	0.117424	4.70425e-05	Nucleus_accumbens_basal_ganglia
ENSG00000204961.6	PCDHA9	1	-2.9471	0.263967	0.0273161	Spinal_cord_cervical_c-1	-2.9471	0.263967	0.0273161	Spinal_cord_cervical_c-1	ENSG00000251417.2	RP11-1348G14.4	6	3.50962	0.0872627	0.00679795	Amygdala	5.04267	0.158564	2.16991e-05	Caudate_basal_ganglia
ENSG00000204962.5	PCDHA8	3	-2.85161	0.0428079	0.0429647	Cortex	-2.70345	0.142386	0.0322894	Cerebellar_Hemisphere	ENSG00000251575.2	C5orf64-AS1	10	3.83351	0.0649655	0.00228467	Putamen_basal_ganglia	4.81304	0.201196	6.7988e-05	Frontal_Cortex_BA9
ENSG00000204970.9	PCDHA1	3	2.90146	0.0246873	0.0288267	Cerebellar_Hemisphere	3.03646	0.246241	0.0202179	Cerebellum	ENSG00000251623.1	RP11-826N14.4	1	-2.80904	0.180661	0.0387903	Cerebellar_Hemisphere	-2.80904	0.180661	0.0387903	Cerebellar_Hemisphere
ENSG00000204977.9	TRIM13	1	2.82773	0.13849	0.0338732	Cerebellar_Hemisphere	2.82773	0.13849	0.0338732	Cerebellar_Hemisphere	ENSG00000251632.1	LINC02172	1	2.94986	0.0211578	0.0268396	Cerebellum	2.94986	0.0211578	0.0268396	Cerebellum
ENSG00000204991.10	SPIRE2	3	-3.85375	0.115682	0.0346509	Amygdala	2.85528	0.242955	0.00189774	Cerebellum	ENSG00000251664.3	PCDHA12	1	3.20647	0.113477	0.0144538	Cerebellar_Hemisphere	3.20647	0.113477	0.0144538	Cerebellar_Hemisphere
ENSG00000205022.9	PABPN1L	1	-2.67801	0.0245809	0.0470773	Cerebellum	-2.67801	0.0245809	0.0470773	Cerebellum	ENSG00000253161.5	LINC01605	1	-3.79684	0.0472336	0.00277952	Anterior_cingulate_cortex_BA24	-3.79684	0.0472336	0.00277952	Anterior_cingulate_cortex_BA24
ENSG00000205045.8	SLFN12L	1	-4.4739	0.0372778	0.000172166	Cortex	-4.4739	0.0372778	0.000172166	Cortex	ENSG00000253230.8	LINC00599	1	3.87842	0.115845	0.00216501	Frontal_Cortex_BA9	3.87842	0.115845	0.00216501	Frontal_Cortex_BA9
ENSG00000205060.10	SLC35B4	3	-6.39358	0.112147	7.50043e-05	Cerebellar_Hemisphere	5.27078	0.14856	1.60569e-08	Cerebellum	ENSG00000253361.1	RP11-675F6.3	3	-4.99773	0.0791598	0.00108473	Cerebellum	-4.0599	0.0919997	2.54076e-05	Cortex
ENSG00000205084.10	TMEM231	3	2.93565	0.0407357	0.0244671	Cortex	7.94349	0.0957364	4.27247e-13	Cerebellum	ENSG00000253507.5	CTD-2501M5.1	2	-2.95244	0.0536521	0.0434442	Amygdala	-2.77813	0.0995451	0.0284639	Hippocampus
ENSG00000205086.6	C2orf91	1	-3.02019	0.309982	0.0229425	Spinal_cord_cervical_c-1	-3.02019	0.309982	0.0229425	Spinal_cord_cervical_c-1	ENSG00000253641.5	LINCR-0001	6	3.93759	0.0324585	0.00177035	Frontal_Cortex_BA9	6.30638	0.175146	2.96449e-08	Caudate_basal_ganglia
ENSG00000205106.4	DKFZp779M0652	3	-3.41912	0.100562	0.0390209	Spinal_cord_cervical_c-1	-2.7932	0.212412	0.00742033	Caudate_basal_ganglia	ENSG00000253649.3	PRSS51	2	3.55538	0.0591427	0.00507867	Hippocampus	3.64617	0.0769761	0.00378777	Cortex
ENSG00000205126.2	ACCSL	1	3.15756	0.042061	0.0150915	Cerebellar_Hemisphere	3.15756	0.042061	0.0150915	Cerebellar_Hemisphere	ENSG00000253678.1	RP11-981G7.3	10	2.73321	0.0354574	0.0453621	Cerebellar_Hemisphere	6.22898	0.506829	4.56158e-08	Substantia_nigra
ENSG00000205155.7	PSENEN	1	3.98239	0.029099	0.00134364	Frontal_Cortex_BA9	3.98239	0.029099	0.00134364	Frontal_Cortex_BA9	ENSG00000253704.1	RP11-267M23.4	3	-4.35908	0.0415415	0.00135647	Nucleus_accumbens_basal_ganglia	-3.98155	0.141012	0.000382518	Cerebellar_Hemisphere
ENSG00000205250.8	E2F4	1	4.93504	0.129058	3.26316e-05	Cerebellar_Hemisphere	4.93504	0.129058	3.26316e-05	Cerebellar_Hemisphere	ENSG00000253719.3	ATXN7L3B	1	-3.62482	0.0683397	0.00440193	Putamen_basal_ganglia	-3.62482	0.0683397	0.00440193	Putamen_basal_ganglia
ENSG00000205352.10	PRR13	1	4.08257	0.149162	0.000924632	Spinal_cord_cervical_c-1	4.08257	0.149162	0.000924632	Spinal_cord_cervical_c-1	ENSG00000253799.1	LINC01030	1	-3.40724	0.112227	0.00851165	Spinal_cord_cervical_c-1	-3.40724	0.112227	0.00851165	Spinal_cord_cervical_c-1
ENSG00000205362.11	MT1A	1	2.78169	0.0369216	0.0373717	Cerebellum	2.78169	0.0369216	0.0373717	Cerebellum	ENSG00000253807.5	LINC01170	1	-3.54799	0.198446	0.00555233	Putamen_basal_ganglia	-3.54799	0.198446	0.00555233	Putamen_basal_ganglia
ENSG00000205403.12	CFI	1	3.34506	0.0442439	0.0095811	Hippocampus	3.34506	0.0442439	0.0095811	Hippocampus	ENSG00000253853.1	GS1-57L11.1	1	-2.70005	0.0993865	0.0486018	Cerebellar_Hemisphere	-2.70005	0.0993865	0.0486018	Cerebellar_Hemisphere
ENSG00000205464.11	ATP6AP1L	4	2.67566	0.36042	0.0456584	Cortex	3.39832	0.498367	0.00830746	Hippocampus	ENSG00000253910.2	PCDHGB2	1	2.93508	0.135971	0.0278151	Cerebellum	2.93508	0.135971	0.0278151	Cerebellum
ENSG00000205476.8	CCDC85C	1	5.08686	0.0497719	1.67199e-05	Spinal_cord_cervical_c-1	5.08686	0.0497719	1.67199e-05	Spinal_cord_cervical_c-1	ENSG00000254004.6	ZNF260	3	-2.88835	0.0543482	0.0497148	Cerebellum	-2.67965	0.0925651	0.0339592	Anterior_cingulate_cortex_BA24
ENSG00000205531.12	NAP1L4	1	-2.75636	0.0323043	0.0422017	Hippocampus	-2.75636	0.0323043	0.0422017	Hippocampus	ENSG00000254081.1	LINC01299	11	3.25025	0.16302	0.0140529	Anterior_cingulate_cortex_BA24	5.64336	0.437386	9.8241e-07	Amygdala
ENSG00000205572.9	SERF1B	1	2.71153	0.101686	0.0452916	Putamen_basal_ganglia	2.71153	0.101686	0.0452916	Putamen_basal_ganglia	ENSG00000254100.1	RP11-675F6.4	2	-5.70097	0.0390906	3.56903e-05	Cerebellar_Hemisphere	-4.93335	0.0447612	7.15592e-07	Cortex
ENSG00000205581.10	HMGN1	5	-4.47315	0.0381614	0.00556519	Hippocampus	-3.53061	0.1079	0.000240861	Anterior_cingulate_cortex_BA24	ENSG00000254226.5	LINC01933	1	4.07056	0.0563119	0.00104335	Cerebellum	4.07056	0.0563119	0.00104335	Cerebellum
ENSG00000205609.12	EIF3CL	1	-6.86663	0.0563817	6.69053e-10	Amygdala	-6.86663	0.0563817	6.69053e-10	Amygdala	ENSG00000254319.5	RP11-134O21.1	1	-2.76493	0.133788	0.0427259	Hippocampus	-2.76493	0.133788	0.0427259	Hippocampus
ENSG00000205611.4	LINC01597	6	-4.36556	0.0539763	0.0254141	Caudate_basal_ganglia	-2.94544	0.198207	0.000292035	Hippocampus	ENSG00000254427.1	RP11-430H10.1	1	3.27603	0.175121	0.0119243	Cerebellum	3.27603	0.175121	0.0119243	Cerebellum
ENSG00000205622.9	AF064858.6	1	-3.21041	0.0291755	0.0123627	Cortex	-3.21041	0.0291755	0.0123627	Cortex	ENSG00000254470.2	AP5B1	2	-3.98348	0.0320208	0.00175338	Anterior_cingulate_cortex_BA24	-3.95075	0.0437123	0.00138176	Putamen_basal_ganglia
ENSG00000205710.3	C17orf107	7	2.81767	0.037074	0.0367843	Hypothalamus	4.80834	0.212105	6.02077e-05	Frontal_Cortex_BA9	ENSG00000254772.9	EEF1G	1	4.72146	0.0259461	8.85015e-05	Nucleus_accumbens_basal_ganglia	4.72146	0.0259461	8.85015e-05	Nucleus_accumbens_basal_ganglia
ENSG00000205726.14	ITSN1	1	2.98523	0.09928	0.0233338	Caudate_basal_ganglia	2.98523	0.09928	0.0233338	Caudate_basal_ganglia	ENSG00000254872.3	RP13-870H17.3	1	-3.77675	0.0957639	0.00293119	Anterior_cingulate_cortex_BA24	-3.77675	0.0957639	0.00293119	Anterior_cingulate_cortex_BA24
ENSG00000205784.2	ARRDC5	1	-3.59769	0.0420461	0.00458217	Frontal_Cortex_BA9	-3.59769	0.0420461	0.00458217	Frontal_Cortex_BA9	ENSG00000254901.7	BORCS8	1	-3.42989	0.0491208	0.00905358	Substantia_nigra	-3.42989	0.0491208	0.00905358	Substantia_nigra
ENSG00000205882.8	DEFB134	5	3.86144	0.0327478	0.0018191	Nucleus_accumbens_basal_ganglia	7.26838	0.398774	5.08127e-11	Cortex	ENSG00000254986.7	DPP3	1	2.87192	0.0454144	0.0339577	Spinal_cord_cervical_c-1	2.87192	0.0454144	0.0339577	Spinal_cord_cervical_c-1
ENSG00000206344.7	HCG27	1	2.98216	0.0430037	0.0251549	Spinal_cord_cervical_c-1	2.98216	0.0430037	0.0251549	Spinal_cord_cervical_c-1	ENSG00000254999.3	BRK1	1	2.85235	0.0792065	0.03371	Caudate_basal_ganglia	2.85235	0.0792065	0.03371	Caudate_basal_ganglia
ENSG00000206503.12	HLA-A	6	2.67187	0.0528223	0.047259	Nucleus_accumbens_basal_ganglia	6.60404	0.201675	3.43588e-09	Amygdala	ENSG00000255046.1	RP11-297N6.4	3	-6.10719	0.0278196	2.68444e-05	Nucleus_accumbens_basal_ganglia	-5.00503	0.149471	8.02931e-08	Cortex
ENSG00000206527.9	HACD2	2	2.93047	0.0640936	0.0286297	Hypothalamus	3.04475	0.0926141	0.0250218	Substantia_nigra	ENSG00000255408.3	PCDHA3	1	3.26973	0.152511	0.0122534	Cerebellar_Hemisphere	3.26973	0.152511	0.0122534	Cerebellar_Hemisphere
ENSG00000212694.8	LINC01089	7	-4.06789	0.0869566	0.0360445	Frontal_Cortex_BA9	-2.81941	0.243877	0.000901797	Hippocampus	ENSG00000255418.5	RP11-266A24.1	1	3.00949	0.110734	0.0232547	Cerebellum	3.00949	0.110734	0.0232547	Cerebellum
ENSG00000213023.10	SYT3	1	-3.53251	0.105047	0.00484272	Cortex	-3.53251	0.105047	0.00484272	Cortex	ENSG00000255529.7	POLR2M	3	-2.96876	0.115568	0.0489089	Nucleus_accumbens_basal_ganglia	-2.68883	0.24972	0.0253545	Caudate_basal_ganglia
ENSG00000213077.5	FAM106A	3	-3.41453	0.109903	0.0247839	Spinal_cord_cervical_c-1	3.41488	0.361461	0.00738454	Cerebellar_Hemisphere	ENSG00000255557.1	RP11-770G2.2	1	5.11841	0.0895873	1.24828e-05	Cortex	5.11841	0.0895873	1.24828e-05	Cortex
ENSG00000213145.9	CRIP1	1	2.9031	0.0569408	0.0265169	Cortex	2.9031	0.0569408	0.0265169	Cortex	ENSG00000255595.2	RP4-809F18.1	1	2.73692	0.573787	0.0415286	Cortex	2.73692	0.573787	0.0415286	Cortex
ENSG00000213171.2	LINGO4	3	-4.11055	0.0569469	0.00760285	Nucleus_accumbens_basal_ganglia	-3.40312	0.172956	0.000809457	Cerebellar_Hemisphere	ENSG00000256053.7	APOPT1	9	-5.10279	0.041845	0.0369123	Cortex	-2.78536	0.322802	1.64718e-05	Caudate_basal_ganglia
ENSG00000213190.3	MLLT11	2	-3.31257	0.0433973	0.0340531	Cerebellum	-2.81873	0.044638	0.0106568	Anterior_cingulate_cortex_BA24	ENSG00000256092.2	RP13-942N8.1	4	-3.16711	0.110684	0.03783	Hypothalamus	-2.83488	0.151057	0.0149129	Cortex
ENSG00000213221.4	DNLZ	4	2.64981	0.280711	0.0482077	Cortex	3.17496	0.382118	0.0153439	Spinal_cord_cervical_c-1	ENSG00000256494.1	RP5-944M2.1	1	3.17473	0.113819	0.0146502	Cortex	3.17473	0.113819	0.0146502	Cortex
ENSG00000213341.10	CHUK	1	4.12638	0.0451172	0.000755124	Cerebellum	4.12638	0.0451172	0.000755124	Cerebellum	ENSG00000256576.2	RP13-977J11.2	1	3.12203	0.237309	0.0171466	Nucleus_accumbens_basal_ganglia	3.12203	0.237309	0.0171466	Nucleus_accumbens_basal_ganglia
ENSG00000213373.7	LINC00671	1	2.804	0.0447723	0.0389972	Anterior_cingulate_cortex_BA24	2.804	0.0447723	0.0389972	Anterior_cingulate_cortex_BA24	ENSG00000256870.2	SLC5A8	1	4.04296	0.0351158	0.00113531	Cerebellum	4.04296	0.0351158	0.00113531	Cerebellum
ENSG00000213390.10	ARHGAP19	2	-4.41753	0.0450118	0.00642839	Amygdala	-3.48933	0.0952939	0.000255781	Cerebellum	ENSG00000256980.4	KHDC1L	1	-2.69303	0.0352996	0.0466884	Caudate_basal_ganglia	-2.69303	0.0352996	0.0466884	Caudate_basal_ganglia
ENSG00000213413.2	PVRIG	10	2.76261	0.0587905	0.0401124	Putamen_basal_ganglia	3.99543	0.318845	0.00116968	Cerebellum	ENSG00000257017.8	HP	4	4.78117	0.0638087	6.8685e-05	Nucleus_accumbens_basal_ganglia	6.78225	0.102183	1.61384e-09	Caudate_basal_ganglia
ENSG00000213420.7	GPC2	1	2.68149	0.162781	0.0499238	Spinal_cord_cervical_c-1	2.68149	0.162781	0.0499238	Spinal_cord_cervical_c-1	ENSG00000257086.1	RP11-783K16.13	8	2.90579	0.0597233	0.0295917	Caudate_basal_ganglia	4.46522	0.235805	0.00025936	Frontal_Cortex_BA9
ENSG00000213445.9	SIPA1	1	2.65574	0.0467762	0.0495225	Cerebellar_Hemisphere	2.65574	0.0467762	0.0495225	Cerebellar_Hemisphere	ENSG00000257335.8	MGAM	3	-2.89417	0.167072	0.0484859	Amygdala	-2.71901	0.202506	0.0334771	Hypothalamus
ENSG00000213533.11	TMEM110	3	3.11895	0.0358051	0.0166216	Caudate_basal_ganglia	4.68063	0.0558383	8.73249e-05	Amygdala	ENSG00000257727.5	CNPY2	1	5.81594	0.0887336	4.77633e-07	Cerebellum	5.81594	0.0887336	4.77633e-07	Cerebellum
ENSG00000213614.9	HEXA	1	-2.81239	0.0795149	0.0345144	Cerebellum	-2.81239	0.0795149	0.0345144	Cerebellum	ENSG00000258144.1	RP11-554L12.1	4	-4.16611	0.0437183	0.0358009	Putamen_basal_ganglia	-2.84378	0.179945	0.000850441	Anterior_cingulate_cortex_BA24
ENSG00000213619.9	NDUFS3	3	-4.85349	0.0430185	0.000576141	Cerebellum	-4.20823	0.0810402	4.54232e-05	Nucleus_accumbens_basal_ganglia	ENSG00000258366.7	RTEL1	1	2.66043	0.0270798	0.0490198	Cortex	2.66043	0.0270798	0.0490198	Cortex
ENSG00000213625.8	LEPROT	7	-4.11769	0.114246	0.043811	Amygdala	-2.73241	0.482318	0.000869742	Anterior_cingulate_cortex_BA24	ENSG00000258472.8	RP11-192H23.4	2	2.98738	0.0280985	0.0268988	Hypothalamus	4.67368	0.119318	0.000114864	Putamen_basal_ganglia
ENSG00000213639.9	PPP1CB	4	3.04934	0.032976	0.0185622	Cortex	3.42949	0.30267	0.00719405	Caudate_basal_ganglia	ENSG00000258480.1	RP11-662J14.2	1	-4.91696	0.0987149	3.19004e-05	Cortex	-4.91696	0.0987149	3.19004e-05	Cortex
ENSG00000213648.10	SULT1A4	1	-3.25831	0.0825786	0.0120109	Spinal_cord_cervical_c-1	-3.25831	0.0825786	0.0120109	Spinal_cord_cervical_c-1	ENSG00000258499.1	RP11-862G15.2	1	-3.12136	0.087752	0.0179524	Cerebellar_Hemisphere	-3.12136	0.087752	0.0179524	Cerebellar_Hemisphere
ENSG00000213654.9	GPSM3	1	2.92183	0.0348806	0.0268269	Cerebellum	2.92183	0.0348806	0.0268269	Cerebellum	ENSG00000258701.1	LINC00638	1	-3.41974	0.0387334	0.0080182	Cerebellar_Hemisphere	-3.41974	0.0387334	0.0080182	Cerebellar_Hemisphere
ENSG00000213658.11	LAT	3	-4.8627	0.0516587	0.0116881	Cortex	-3.23294	0.132426	4.79454e-05	Putamen_basal_ganglia	ENSG00000258735.1	LINC00637	1	-2.93159	0.0492303	0.0279933	Cerebellum	-2.93159	0.0492303	0.0279933	Cerebellum
ENSG00000213672.7	NCKIPSD	13	-8.48644	0.265857	5.68416e-07	Frontal_Cortex_BA9	-5.78954	0.479322	4.89074e-15	Substantia_nigra	ENSG00000258839.3	MC1R	1	-3.50737	0.0987945	0.00681659	Amygdala	-3.50737	0.0987945	0.00681659	Amygdala
ENSG00000213676.10	ATF6B	6	-3.83068	0.0250649	0.03846	Nucleus_accumbens_basal_ganglia	-2.77118	0.452182	0.00204859	Hippocampus	ENSG00000259153.1	RP6-65G23.3	1	-2.88413	0.0856828	0.0331053	Spinal_cord_cervical_c-1	-2.88413	0.0856828	0.0331053	Spinal_cord_cervical_c-1
ENSG00000213689.11	TREX1	1	4.38982	0.113349	0.00028036	Caudate_basal_ganglia	4.38982	0.113349	0.00028036	Caudate_basal_ganglia	ENSG00000259362.2	RP11-307C19.1	12	-4.02106	0.0304058	0.0469963	Hypothalamus	-2.72951	0.187066	0.0010737	Cortex
ENSG00000213699.8	SLC35F6	2	3.24668	0.0353556	0.0124599	Hippocampus	3.90314	0.0944521	0.00161711	Caudate_basal_ganglia	ENSG00000259439.2	LINC01833	2	7.49476	0.0912353	2.16229e-11	Putamen_basal_ganglia	12.9424	0.188744	1.68459e-34	Cerebellum
ENSG00000213722.8	DDAH2	2	-4.04914	0.0298385	0.00364085	Anterior_cingulate_cortex_BA24	-3.68107	0.032408	0.00111854	Hypothalamus	ENSG00000259494.1	MRPL46	1	-3.42543	0.108226	0.00914716	Substantia_nigra	-3.42543	0.108226	0.00914716	Substantia_nigra
ENSG00000213780.10	GTF2H4	2	-3.08719	0.0281499	0.0361607	Nucleus_accumbens_basal_ganglia	-2.79784	0.100034	0.0179533	Caudate_basal_ganglia	ENSG00000259495.2	RP11-210M15.2	1	-3.11208	0.392972	0.0188192	Frontal_Cortex_BA9	-3.11208	0.392972	0.0188192	Frontal_Cortex_BA9
ENSG00000213888.3	LINC01521	1	-2.70043	0.066873	0.0432575	Cortex	-2.70043	0.066873	0.0432575	Cortex	ENSG00000259577.1	CERNA1	11	-3.56781	0.0537466	0.0330994	Anterior_cingulate_cortex_BA24	-2.89804	0.322534	0.00554656	Frontal_Cortex_BA9
ENSG00000213923.11	CSNK1E	2	-4.62729	0.065876	0.0308549	Nucleus_accumbens_basal_ganglia	-2.86489	0.117639	0.000104509	Hippocampus	ENSG00000259673.5	IQCH-AS1	1	-2.68813	0.0906755	0.0488746	Cerebellum	-2.68813	0.0906755	0.0488746	Cerebellum
ENSG00000213937.3	CLDN9	2	-3.23136	0.162251	0.0441069	Caudate_basal_ganglia	2.71262	0.296366	0.0121257	Nucleus_accumbens_basal_ganglia	ENSG00000259807.1	RP11-426C22.4	1	-3.552	0.0868294	0.00554087	Putamen_basal_ganglia	-3.552	0.0868294	0.00554087	Putamen_basal_ganglia
ENSG00000213996.12	TM6SF2	1	3.56341	0.233175	0.00478938	Cerebellum	3.56341	0.233175	0.00478938	Cerebellum	ENSG00000259823.5	LYPD8	1	-3.27429	0.0894773	0.011367	Cortex	-3.27429	0.0894773	0.011367	Cortex
ENSG00000214013.9	GANC	1	-3.08805	0.114372	0.0188518	Frontal_Cortex_BA9	-3.08805	0.114372	0.0188518	Frontal_Cortex_BA9	ENSG00000259863.1	SH3RF3-AS1	1	4.07797	0.0475009	0.00117815	Hypothalamus	4.07797	0.0475009	0.00117815	Hypothalamus
ENSG00000214063.10	TSPAN4	1	-2.93076	0.0485149	0.0268656	Cerebellar_Hemisphere	-2.93076	0.0485149	0.0268656	Cerebellar_Hemisphere	ENSG00000259915.2	RP11-410E4.1	1	2.79729	0.2254	0.039822	Spinal_cord_cervical_c-1	2.79729	0.2254	0.039822	Spinal_cord_cervical_c-1
ENSG00000214113.10	LYRM4	8	2.77463	0.0666141	0.036101	Cortex	4.46882	0.263003	0.000189783	Hippocampus	ENSG00000259920.1	RP11-2E11.5	1	-3.87768	0.0388628	0.0021557	Hypothalamus	-3.87768	0.0388628	0.0021557	Hypothalamus
ENSG00000214140.10	PRCD	2	-3.23087	0.0705807	0.0240035	Cortex	-2.94496	0.119672	0.0125047	Cerebellum	ENSG00000260032.1	NORAD	1	2.66954	0.0277392	0.0479973	Cortex	2.66954	0.0277392	0.0479973	Cortex
ENSG00000214193.10	SH3D21	2	3.03483	0.0622187	0.0218795	Anterior_cingulate_cortex_BA24	3.42965	0.111731	0.00699688	Nucleus_accumbens_basal_ganglia	ENSG00000260057.5	LINC01571	1	3.6417	0.148482	0.00430973	Spinal_cord_cervical_c-1	3.6417	0.148482	0.00430973	Spinal_cord_cervical_c-1
ENSG00000214226.8	C17orf67	2	-3.27158	0.0861638	0.0210897	Putamen_basal_ganglia	-3.03295	0.233088	0.0115946	Frontal_Cortex_BA9	ENSG00000260230.2	FRRS1L	3	-3.77523	0.0410936	0.0256494	Putamen_basal_ganglia	-2.97845	0.224674	0.00276094	Cerebellar_Hemisphere
ENSG00000214274.9	ANG	1	2.85641	0.0281509	0.0340135	Hypothalamus	2.85641	0.0281509	0.0340135	Hypothalamus	ENSG00000260259.1	LINC02166	5	2.85573	0.0657958	0.0352999	Hippocampus	4.09727	0.240601	0.000969849	Cerebellar_Hemisphere
ENSG00000214290.8	COLCA2	1	-2.70361	0.0345406	0.0491942	Anterior_cingulate_cortex_BA24	-2.70361	0.0345406	0.0491942	Anterior_cingulate_cortex_BA24	ENSG00000260261.1	RP11-480A16.1	1	3.50349	0.161819	0.00588161	Nucleus_accumbens_basal_ganglia	3.50349	0.161819	0.00588161	Nucleus_accumbens_basal_ganglia
ENSG00000214376.5	VSTM5	1	2.66025	0.169588	0.0473631	Cortex	2.66025	0.169588	0.0473631	Cortex	ENSG00000260262.1	RP11-440L14.3	1	-3.32564	0.0552674	0.0104996	Cerebellar_Hemisphere	-3.32564	0.0552674	0.0104996	Cerebellar_Hemisphere
ENSG00000214435.7	AS3MT	13	-11.2824	0.114338	1.0832e-14	Frontal_Cortex_BA9	-8.43323	0.447797	4.40441e-26	Amygdala	ENSG00000260306.1	RP11-645C24.5	2	2.70898	0.196806	0.0498721	Frontal_Cortex_BA9	2.83238	0.451332	0.0351855	Cerebellum
ENSG00000214706.10	IFRD2	1	-12.6588	0.062634	3.36923e-33	Cerebellum	-12.6588	0.062634	3.36923e-33	Cerebellum	ENSG00000260328.1	RP11-416I2.1	1	5.37397	0.0936984	3.6263e-06	Cortex	5.37397	0.0936984	3.6263e-06	Cortex
ENSG00000214872.8	SMTNL1	12	-4.80437	0.0502736	0.00376813	Hippocampus	-3.65642	0.451595	5.34929e-05	Amygdala	ENSG00000260448.5	LCMT1-AS1	1	4.09251	0.040582	0.000940592	Putamen_basal_ganglia	4.09251	0.040582	0.000940592	Putamen_basal_ganglia
ENSG00000214941.7	ZSWIM7	1	3.25496	0.0608879	0.0122826	Hippocampus	3.25496	0.0608879	0.0122826	Hippocampus	ENSG00000260469.2	C15orf59-AS1	9	4.06219	0.0677733	0.00123401	Anterior_cingulate_cortex_BA24	6.2183	0.176799	5.90191e-08	Frontal_Cortex_BA9
ENSG00000214954.8	LRRC69	2	2.73698	0.0371611	0.0428575	Putamen_basal_ganglia	4.74727	0.0721883	6.41276e-05	Hippocampus	ENSG00000260475.1	RP11-85A1.3	1	3.54466	0.0484926	0.00509796	Cortex	3.54466	0.0484926	0.00509796	Cortex
ENSG00000215018.9	COL28A1	1	3.13778	0.319269	0.0166078	Hippocampus	3.13778	0.319269	0.0166078	Hippocampus	ENSG00000260517.2	RP11-426C22.5	1	4.25304	0.0726504	0.000564963	Spinal_cord_cervical_c-1	4.25304	0.0726504	0.000564963	Spinal_cord_cervical_c-1
ENSG00000215186.6	GOLGA6B	1	-3.08802	0.0804685	0.0179824	Cerebellum	-3.08802	0.0804685	0.0179824	Cerebellum	ENSG00000260563.3	RP13-516M14.1	1	-2.95151	0.0770693	0.0291484	Hypothalamus	-2.95151	0.0770693	0.0291484	Hypothalamus
