## Supplementary Tables for "Multivariate genetic of 2.2 million individuals demonstrate genetic influences on substance use disorders operate via behavioral disinhibition and substance-specific risk" (part 2 of 3)

### Sheet: ST8 (continued)
Supplementary Table 7. MetaXcan results for Externalizing, Behavioral Disinhibition, and SUD factors, displaying FDR p-value < .05 significant genes
ENSG00000215187.10	FAM166B	1	-2.76891	0.0653262	0.0385532	Cerebellum	-2.76891	0.0653262	0.0385532	Cerebellum	ENSG00000260725.1	AC005307.1	1	-2.72553	0.0638616	0.0463846	Putamen_basal_ganglia	-2.72553	0.0638616	0.0463846	Putamen_basal_ganglia
ENSG00000215193.12	PEX26	2	2.92637	0.0278672	0.0265296	Cerebellum	4.04771	0.0617114	0.0010977	Frontal_Cortex_BA9	ENSG00000260807.6	RP11-161M6.2	10	-4.24731	0.0371804	0.0127926	Nucleus_accumbens_basal_ganglia	-3.23205	0.361118	0.000479086	Cortex
ENSG00000215305.9	VPS16	1	2.73639	0.0946158	0.0415995	Caudate_basal_ganglia	2.73639	0.0946158	0.0415995	Caudate_basal_ganglia	ENSG00000260838.3	RP11-531A24.3	2	2.82062	0.0606922	0.0388445	Hypothalamus	2.86832	0.116297	0.0352257	Frontal_Cortex_BA9
ENSG00000215712.10	TMEM242	3	2.80469	0.145148	0.0355685	Nucleus_accumbens_basal_ganglia	3.42786	0.305759	0.00735989	Putamen_basal_ganglia	ENSG00000260916.7	CCPG1	1	-2.69801	0.0576654	0.0476481	Cerebellum	-2.69801	0.0576654	0.0476481	Cerebellum
ENSG00000215788.9	TNFRSF25	2	-3.22367	0.0471971	0.0180989	Cortex	-3.05916	0.0818829	0.0127467	Cerebellum	ENSG00000260953.1	RP11-426C22.6	1	3.69599	0.359168	0.00330052	Nucleus_accumbens_basal_ganglia	3.69599	0.359168	0.00330052	Nucleus_accumbens_basal_ganglia
ENSG00000215808.2	LINC01139	1	3.06847	0.0696372	0.0203448	Spinal_cord_cervical_c-1	3.06847	0.0696372	0.0203448	Spinal_cord_cervical_c-1	ENSG00000261000.1	RP11-534L20.5	5	2.77837	0.102305	0.0413605	Putamen_basal_ganglia	3.70166	0.431544	0.00350192	Caudate_basal_ganglia
ENSG00000215915.9	ATAD3C	1	-2.72663	0.305774	0.044682	Hippocampus	-2.72663	0.305774	0.044682	Hippocampus	ENSG00000261037.1	CTC-471C19.1	2	2.73312	0.201559	0.0444372	Nucleus_accumbens_basal_ganglia	3.09511	0.203029	0.0191662	Cerebellar_Hemisphere
ENSG00000216490.3	IFI30	1	2.70679	0.0361264	0.0490267	Anterior_cingulate_cortex_BA24	2.70679	0.0361264	0.0490267	Anterior_cingulate_cortex_BA24	ENSG00000261052.5	SULT1A3	1	3.26116	0.0690994	0.012822	Frontal_Cortex_BA9	3.26116	0.0690994	0.012822	Frontal_Cortex_BA9
ENSG00000217702.2	RP11-287D1.4	13	-5.38146	0.321847	0.000602292	Hippocampus	-4.17254	0.523785	4.26821e-06	Substantia_nigra	ENSG00000261070.1	RP11-554A11.8	1	-3.88925	0.0751457	0.00187163	Cerebellum	-3.88925	0.0751457	0.00187163	Cerebellum
ENSG00000219200.11	RNASEK	1	2.84089	0.0357063	0.0354495	Spinal_cord_cervical_c-1	2.84089	0.0357063	0.0354495	Spinal_cord_cervical_c-1	ENSG00000261150.2	EPPK1	1	2.98805	0.0255988	0.024245	Caudate_basal_ganglia	2.98805	0.0255988	0.024245	Caudate_basal_ganglia
ENSG00000219435.5	TEX40	10	-3.71084	0.138739	0.0433954	Hypothalamus	-2.75003	0.326976	0.00309099	Cerebellar_Hemisphere	ENSG00000261159.1	RP11-723O4.9	8	2.80415	0.135982	0.0393735	Hippocampus	3.75812	0.272058	0.00268493	Nucleus_accumbens_basal_ganglia
ENSG00000220161.4	LINC02076	1	-3.02602	0.0351095	0.0210715	Caudate_basal_ganglia	-3.02602	0.0351095	0.0210715	Caudate_basal_ganglia	ENSG00000261241.5	LINC02128	1	-4.50477	0.136773	0.000227904	Spinal_cord_cervical_c-1	-4.50477	0.136773	0.000227904	Spinal_cord_cervical_c-1
ENSG00000220205.8	VAMP2	9	2.78111	0.0359386	0.035552	Cortex	4.47749	0.28456	0.000194624	Nucleus_accumbens_basal_ganglia	ENSG00000261340.1	LINC01616	2	-4.94141	0.0806938	0.000296439	Caudate_basal_ganglia	-4.40361	0.087717	2.87383e-05	Cortex
ENSG00000221823.10	PPP3R1	1	3.47017	0.0279266	0.00587783	Cortex	3.47017	0.0279266	0.00587783	Cortex	ENSG00000261447.1	RP11-109D9.4	1	-3.17528	0.0903427	0.0185509	Substantia_nigra	-3.17528	0.0903427	0.0185509	Substantia_nigra
ENSG00000221838.9	AP4M1	5	-4.89763	0.133928	0.00548512	Caudate_basal_ganglia	4.39233	0.212018	3.7999e-05	Cerebellum	ENSG00000261478.1	RP11-429B14.4	7	-3.83992	0.0421314	0.0384234	Nucleus_accumbens_basal_ganglia	-2.798	0.305727	0.00224611	Cerebellar_Hemisphere
ENSG00000221883.2	ARIH2OS	1	4.86392	0.0278054	4.83344e-05	Hypothalamus	4.86392	0.0278054	4.83344e-05	Hypothalamus	ENSG00000261587.2	TMEM249	1	2.98006	0.0694913	0.0268842	Anterior_cingulate_cortex_BA24	2.98006	0.0694913	0.0268842	Anterior_cingulate_cortex_BA24
ENSG00000221890.3	NPTXR	2	3.26287	0.025699	0.0114086	Cerebellum	3.74512	0.026924	0.00270408	Caudate_basal_ganglia	ENSG00000261696.1	RP11-354P17.15	1	-3.90049	0.0319827	0.00200983	Frontal_Cortex_BA9	-3.90049	0.0319827	0.00200983	Frontal_Cortex_BA9
ENSG00000221955.10	SLC12A8	1	3.06935	0.0602588	0.0191372	Putamen_basal_ganglia	3.06935	0.0602588	0.0191372	Putamen_basal_ganglia	ENSG00000261701.6	HPR	12	3.44609	0.391526	0.00858094	Substantia_nigra	5.70201	0.614769	9.74952e-07	Anterior_cingulate_cortex_BA24
ENSG00000221995.5	TIAF1	12	-5.14065	0.0767913	0.0195824	Hippocampus	-3.07286	0.35789	1.00767e-05	Cortex	ENSG00000261794.1	GOLGA8H	3	-4.01928	0.0602238	0.00709272	Frontal_Cortex_BA9	-3.48102	0.118061	0.00122418	Caudate_basal_ganglia
ENSG00000223403.3	MEG9	1	-2.832	0.0489561	0.0345802	Putamen_basal_ganglia	-2.832	0.0489561	0.0345802	Putamen_basal_ganglia	ENSG00000261934.2	PCDHGA9	1	-3.57063	0.103189	0.00488707	Nucleus_accumbens_basal_ganglia	-3.57063	0.103189	0.00488707	Nucleus_accumbens_basal_ganglia
ENSG00000223504.1	RP11-542F9.1	1	3.58564	0.102146	0.00498062	Hypothalamus	3.58564	0.102146	0.00498062	Hypothalamus	ENSG00000262155.1	LINC02175	1	3.1032	0.028838	0.0187502	Cerebellar_Hemisphere	3.1032	0.028838	0.0187502	Cerebellar_Hemisphere
ENSG00000223573.6	TINCR	1	-2.87607	0.160295	0.030608	Cerebellar_Hemisphere	-2.87607	0.160295	0.030608	Cerebellar_Hemisphere	ENSG00000262521.1	AJ003147.8	1	3.53498	0.208336	0.00577202	Cerebellar_Hemisphere	3.53498	0.208336	0.00577202	Cerebellar_Hemisphere
ENSG00000223685.5	LINC00571	1	3.83416	0.0297457	0.00203772	Hippocampus	3.83416	0.0297457	0.00203772	Hippocampus	ENSG00000262873.1	CTD-2561B21.11	3	2.87002	0.208412	0.0321868	Nucleus_accumbens_basal_ganglia	3.1613	0.250934	0.0151167	Cortex
ENSG00000223704.1	LINC01422	1	3.67886	0.0528376	0.00370195	Hypothalamus	3.67886	0.0528376	0.00370195	Hypothalamus	ENSG00000263050.1	RP11-667K14.3	2	3.38939	0.0328514	0.00888746	Cerebellum	3.48956	0.171143	0.00660577	Cerebellar_Hemisphere
ENSG00000223764.2	RP11-54O7.3	1	3.24035	0.104778	0.0120675	Cerebellar_Hemisphere	3.24035	0.104778	0.0120675	Cerebellar_Hemisphere	ENSG00000263063.1	RP11-388C12.1	1	-2.91109	0.115925	0.0282106	Cortex	-2.91109	0.115925	0.0282106	Cortex
ENSG00000223768.1	LINC00205	13	-5.35166	0.385607	0.00104795	Substantia_nigra	-4.09665	0.648854	4.06593e-06	Hippocampus	ENSG00000263082.1	LINC02187	1	-4.38159	0.159092	0.000360101	Spinal_cord_cervical_c-1	-4.38159	0.159092	0.000360101	Spinal_cord_cervical_c-1
ENSG00000223865.10	HLA-DPB1	1	-3.54809	0.116209	0.00597424	Substantia_nigra	-3.54809	0.116209	0.00597424	Substantia_nigra	ENSG00000263154.1	RP11-1055B8.2	1	3.18696	0.084719	0.0180362	Substantia_nigra	3.18696	0.084719	0.0180362	Substantia_nigra
ENSG00000223944.1	RP5-1180C18.1	1	-3.30621	0.139427	0.0105568	Spinal_cord_cervical_c-1	-3.30621	0.139427	0.0105568	Spinal_cord_cervical_c-1	ENSG00000263528.7	IKBKE	1	-3.39386	0.0765408	0.00877791	Cerebellum	-3.39386	0.0765408	0.00877791	Cerebellum
ENSG00000224389.8	C4B	2	-3.64725	0.103358	0.0123277	Cerebellar_Hemisphere	-3.23074	0.129886	0.00368239	Cerebellum	ENSG00000263603.1	CTD-2349P21.5	7	2.7138	0.0464099	0.0481622	Hippocampus	5.68151	0.167843	9.77159e-07	Nucleus_accumbens_basal_ganglia
ENSG00000224531.5	SMIM13	1	-4.5069	0.0545828	0.000167399	Hippocampus	-4.5069	0.0545828	0.000167399	Hippocampus	ENSG00000263667.1	RP3-416J7.4	3	-3.20987	0.159863	0.0441701	Caudate_basal_ganglia	-2.7231	0.29332	0.0138374	Cortex
ENSG00000224592.5	RP5-884C9.2	1	-3.91879	0.0497776	0.00164812	Putamen_basal_ganglia	-3.91879	0.0497776	0.00164812	Putamen_basal_ganglia	ENSG00000264364.2	DYNLL2	2	3.2039	0.0485784	0.0143984	Hippocampus	3.41007	0.0624585	0.00906365	Hypothalamus
ENSG00000224687.1	RASAL2-AS1	1	2.67679	0.0655279	0.0456584	Cortex	2.67679	0.0655279	0.0456584	Cortex	ENSG00000264404.2	RP11-342C24.8	1	2.73669	0.0274834	0.0450044	Cerebellar_Hemisphere	2.73669	0.0274834	0.0450044	Cerebellar_Hemisphere
ENSG00000224758.1	LINC01167	1	3.7493	0.179556	0.0026376	Cerebellum	3.7493	0.179556	0.0026376	Cerebellum	ENSG00000265055.1	AC145343.2	1	3.0064	0.0444929	0.0233643	Cerebellum	3.0064	0.0444929	0.0233643	Cerebellum
ENSG00000224843.6	LINC00240	5	-8.93989	0.0391749	0.0458796	Hypothalamus	-2.724	0.0885656	1.85075e-16	Cerebellar_Hemisphere	ENSG00000265107.2	GJA5	1	-3.06133	0.0336709	0.0210985	Putamen_basal_ganglia	-3.06133	0.0336709	0.0210985	Putamen_basal_ganglia
ENSG00000225056.1	RP11-218C14.5	1	-2.67871	0.163563	0.0468332	Caudate_basal_ganglia	-2.67871	0.163563	0.0468332	Caudate_basal_ganglia	ENSG00000265533.1	RP11-638L3.1	1	2.89204	0.0402075	0.0334771	Hypothalamus	2.89204	0.0402075	0.0334771	Hypothalamus
ENSG00000225127.2	LINC00237	1	-3.06732	0.0301165	0.0178255	Cortex	-3.06732	0.0301165	0.0178255	Cortex	ENSG00000265752.2	RP11-403A21.1	1	4.10069	0.0479446	0.000984844	Spinal_cord_cervical_c-1	4.10069	0.0479446	0.000984844	Spinal_cord_cervical_c-1
ENSG00000225173.1	XXbac-BPG308K3.5	2	-3.85871	0.0816046	0.014822	Anterior_cingulate_cortex_BA24	3.19082	0.118393	0.00230257	Substantia_nigra	ENSG00000265971.1	RP11-269G24.6	1	-4.04526	0.0257518	0.00113416	Caudate_basal_ganglia	-4.04526	0.0257518	0.00113416	Caudate_basal_ganglia
ENSG00000225174.1	OSTM1-AS1	1	3.42225	0.0259689	0.00737084	Caudate_basal_ganglia	3.42225	0.0259689	0.00737084	Caudate_basal_ganglia	ENSG00000266088.5	RP5-1028K7.2	1	2.85199	0.225053	0.0355759	Spinal_cord_cervical_c-1	2.85199	0.225053	0.0355759	Spinal_cord_cervical_c-1
ENSG00000225190.10	PLEKHM1	10	-6.33735	0.0599866	0.00729529	Frontal_Cortex_BA9	5.90638	0.542311	2.43027e-08	Hippocampus	ENSG00000266472.5	MRPS21	2	-3.37351	0.0292825	0.0135806	Cortex	-3.20541	0.112332	0.00955985	Frontal_Cortex_BA9
ENSG00000225383.7	SFTA1P	3	2.68481	0.133363	0.0496414	Spinal_cord_cervical_c-1	3.55548	0.246721	0.00510985	Frontal_Cortex_BA9	ENSG00000266490.1	CTD-2349P21.9	2	-2.79368	0.214196	0.0435773	Hippocampus	-2.7564	0.308719	0.0423315	Amygdala
ENSG00000225399.4	RP11-3B7.1	2	-6.6234	0.0808985	8.20304e-09	Substantia_nigra	-6.49833	0.0885609	5.58439e-09	Anterior_cingulate_cortex_BA24	ENSG00000266573.5	RP11-449D8.5	1	4.35244	0.0340869	0.00032878	Cortex	4.35244	0.0340869	0.00032878	Cortex
ENSG00000225431.1	LINC01671	2	-3.96261	0.0308591	0.0051275	Nucleus_accumbens_basal_ganglia	-3.53031	0.0736952	0.00141467	Putamen_basal_ganglia	ENSG00000266904.5	LINC00663	1	2.68717	0.189234	0.047385	Caudate_basal_ganglia	2.68717	0.189234	0.047385	Caudate_basal_ganglia
ENSG00000225498.1	AC002064.5	1	-3.31053	0.0436782	0.0102085	Cerebellum	-3.31053	0.0436782	0.0102085	Cerebellum	ENSG00000266964.5	FXYD1	1	-3.0608	0.0766279	0.0219833	Anterior_cingulate_cortex_BA24	-3.0608	0.0766279	0.0219833	Anterior_cingulate_cortex_BA24
ENSG00000225554.1	RP11-527D7.1	1	2.97316	0.0782514	0.0236256	Cerebellum	2.97316	0.0782514	0.0236256	Cerebellum	ENSG00000267014.5	LINC01532	1	-2.9049	0.0239951	0.0297187	Nucleus_accumbens_basal_ganglia	-2.9049	0.0239951	0.0297187	Nucleus_accumbens_basal_ganglia
ENSG00000225697.12	SLC26A6	1	3.75053	0.0450176	0.00263047	Cerebellum	3.75053	0.0450176	0.00263047	Cerebellum	ENSG00000267041.5	ZNF850	1	3.06418	0.0760962	0.0221695	Amygdala	3.06418	0.0760962	0.0221695	Amygdala
ENSG00000225706.1	PTPRD-AS1	12	-4.77499	0.112871	0.014865	Frontal_Cortex_BA9	-3.18184	0.405027	6.09694e-05	Amygdala	ENSG00000267057.5	LINC01905	1	4.06994	0.0369199	0.000943713	Hippocampus	4.06994	0.0369199	0.000943713	Hippocampus
ENSG00000225725.4	FAM66E	1	-5.41416	0.121161	3.29955e-06	Spinal_cord_cervical_c-1	-5.41416	0.121161	3.29955e-06	Spinal_cord_cervical_c-1	ENSG00000267065.2	LINC02080	2	2.75746	0.0893696	0.0410777	Caudate_basal_ganglia	2.91303	0.170462	0.0320107	Anterior_cingulate_cortex_BA24
ENSG00000225807.1	RP11-44M6.1	1	-4.35829	0.0389313	0.000311028	Nucleus_accumbens_basal_ganglia	-4.35829	0.0389313	0.000311028	Nucleus_accumbens_basal_ganglia	ENSG00000267198.1	RP11-798G7.6	1	-4.36822	0.216741	0.000374766	Cerebellar_Hemisphere	-4.36822	0.216741	0.000374766	Cerebellar_Hemisphere
ENSG00000225860.2	LINC02072	1	2.98888	0.0891617	0.0253104	Amygdala	2.98888	0.0891617	0.0253104	Amygdala	ENSG00000267224.1	AC005498.4	2	-3.32889	0.0239014	0.0398618	Anterior_cingulate_cortex_BA24	-2.82776	0.102677	0.0103737	Cerebellum
ENSG00000225975.6	LINC01534	1	-4.33587	0.0445751	0.000335762	Caudate_basal_ganglia	-4.33587	0.0445751	0.000335762	Caudate_basal_ganglia	ENSG00000267289.1	CTD-2623N2.11	9	2.71727	0.0334662	0.0491067	Frontal_Cortex_BA9	3.90394	0.252578	0.00179237	Cerebellum
ENSG00000225978.3	HAR1A	2	-4.48811	0.32914	0.0391637	Frontal_Cortex_BA9	2.77947	0.41596	0.000188789	Nucleus_accumbens_basal_ganglia	ENSG00000267313.7	KC6	1	5.74386	0.0679462	6.64363e-07	Spinal_cord_cervical_c-1	5.74386	0.0679462	6.64363e-07	Spinal_cord_cervical_c-1
ENSG00000226194.5	RP1-137D17.1	3	2.92058	0.0959212	0.0282385	Frontal_Cortex_BA9	4.15042	0.199892	0.000616966	Cortex	ENSG00000267454.5	ZNF582-AS1	1	2.90137	0.16029	0.0318248	Hippocampus	2.90137	0.16029	0.0318248	Hippocampus
ENSG00000226266.6	AC009961.3	2	2.73731	0.0276606	0.0436009	Hippocampus	6.18464	0.0619817	6.45171e-08	Cerebellar_Hemisphere	ENSG00000267605.5	CTD-3220F14.1	3	3.15845	0.0607759	0.0174992	Anterior_cingulate_cortex_BA24	3.82279	0.0705085	0.00236087	Cerebellar_Hemisphere
ENSG00000226430.6	USP17L7	1	-6.19621	0.0472473	4.81125e-08	Cerebellum	-6.19621	0.0472473	4.81125e-08	Cerebellum	ENSG00000267665.1	RP11-13K12.2	1	2.82986	0.0572515	0.0397007	Anterior_cingulate_cortex_BA24	2.82986	0.0572515	0.0397007	Anterior_cingulate_cortex_BA24
ENSG00000226476.3	LINC01748	2	-3.72179	0.0463094	0.0186963	Putamen_basal_ganglia	-3.07813	0.0749672	0.00309812	Spinal_cord_cervical_c-1	ENSG00000267666.2	AC004156.3	1	-3.27692	0.0578843	0.0131656	Hypothalamus	-3.27692	0.0578843	0.0131656	Hypothalamus
ENSG00000226479.3	TMEM185B	2	-3.55007	0.0559703	0.0313181	Nucleus_accumbens_basal_ganglia	-2.85531	0.0909078	0.00527356	Putamen_basal_ganglia	ENSG00000267731.1	RP11-147L13.8	6	2.71165	0.103244	0.0462219	Cerebellum	4.00748	0.334891	0.00140254	Amygdala
ENSG00000226791.6	AC109826.1	1	-2.70752	0.0353913	0.0472749	Spinal_cord_cervical_c-1	-2.70752	0.0353913	0.0472749	Spinal_cord_cervical_c-1	ENSG00000267796.7	LIN37	1	-3.35164	0.0759171	0.00981689	Cerebellum	-3.35164	0.0759171	0.00981689	Cerebellum
ENSG00000226816.2	AC005082.12	1	2.8161	0.092248	0.0347281	Cerebellar_Hemisphere	2.8161	0.092248	0.0347281	Cerebellar_Hemisphere	ENSG00000267890.1	CTD-2126E3.4	1	-2.86828	0.125946	0.0341565	Spinal_cord_cervical_c-1	-2.86828	0.125946	0.0341565	Spinal_cord_cervical_c-1
ENSG00000226913.1	BSN-AS2	7	2.72346	0.046854	0.0447554	Frontal_Cortex_BA9	5.71824	0.122594	5.69185e-07	Cortex	ENSG00000268555.1	RP11-678G14.3	1	-2.70067	0.364426	0.0449424	Cortex	-2.70067	0.364426	0.0449424	Cortex
ENSG00000227057.9	WDR46	1	2.94207	0.0498123	0.0254493	Cerebellum	2.94207	0.0498123	0.0254493	Cerebellum	ENSG00000268707.1	RP11-247A12.7	13	3.78101	0.147082	0.00306717	Amygdala	4.24843	0.487134	0.000559366	Cerebellum
ENSG00000227088.1	AC084149.2	2	3.27361	0.045388	0.0137039	Substantia_nigra	3.85482	0.172413	0.00198055	Spinal_cord_cervical_c-1	ENSG00000269028.3	MTRNR2L12	1	-3.81951	0.0532344	0.00259439	Anterior_cingulate_cortex_BA24	-3.81951	0.0532344	0.00259439	Anterior_cingulate_cortex_BA24
ENSG00000227124.8	ZNF717	3	-2.88784	0.114663	0.0318432	Hypothalamus	4.62242	0.360016	0.000112073	Amygdala	ENSG00000269489.1	RP11-98D18.17	3	-6.16355	0.0507972	0.0381025	Putamen_basal_ganglia	2.81784	0.0916013	7.93441e-08	Cerebellar_Hemisphere
ENSG00000227345.8	PARG	1	3.51491	0.0264281	0.00545627	Caudate_basal_ganglia	3.51491	0.0264281	0.00545627	Caudate_basal_ganglia	ENSG00000269514.1	RP11-370I10.12	2	-3.03579	0.0430266	0.0239093	Amygdala	-3.00001	0.0436317	0.0234283	Nucleus_accumbens_basal_ganglia
ENSG00000227373.5	RP11-160H22.5	4	-8.07777	0.0328197	0.00015985	Cortex	-4.49416	0.0888203	2.06785e-13	Putamen_basal_ganglia	ENSG00000269713.7	NBPF9	1	-2.71194	0.366383	0.0489359	Hypothalamus	-2.71194	0.366383	0.0489359	Hypothalamus
ENSG00000227403.1	LINC01806	1	-6.68822	0.129502	2.90517e-09	Spinal_cord_cervical_c-1	-6.68822	0.129502	2.90517e-09	Spinal_cord_cervical_c-1	ENSG00000269893.6	SNHG8	1	-2.8903	0.225362	0.0319373	Putamen_basal_ganglia	-2.8903	0.225362	0.0319373	Putamen_basal_ganglia
ENSG00000227500.9	SCAMP4	1	-3.64437	0.120768	0.00371621	Cerebellum	-3.64437	0.120768	0.00371621	Cerebellum	ENSG00000269921.1	RP11-646I6.5	2	-3.9927	0.0354711	0.00321017	Cerebellum	3.72643	0.0372255	0.00148015	Amygdala
ENSG00000227502.2	LINC01268	1	-2.74487	0.0267216	0.0401866	Nucleus_accumbens_basal_ganglia	-2.74487	0.0267216	0.0401866	Nucleus_accumbens_basal_ganglia	ENSG00000269949.1	RP11-738E22.3	11	3.40101	0.0329572	0.00881291	Frontal_Cortex_BA9	5.26894	0.201622	7.62267e-06	Nucleus_accumbens_basal_ganglia
ENSG00000227533.5	SLC2A1-AS1	4	2.8711	0.333077	0.0287121	Cortex	4.12307	0.42411	0.000786486	Cerebellar_Hemisphere	ENSG00000269954.1	RP11-148O21.6	1	7.71324	0.0255012	2.91384e-12	Cortex	7.71324	0.0255012	2.91384e-12	Cortex
ENSG00000227579.5	RP1-35C21.2	1	2.97713	0.11132	0.0252694	Anterior_cingulate_cortex_BA24	2.97713	0.11132	0.0252694	Anterior_cingulate_cortex_BA24	ENSG00000270001.1	RP11-218C14.8	1	2.74089	0.0396349	0.0465657	Amygdala	2.74089	0.0396349	0.0465657	Amygdala
ENSG00000227676.3	LINC01068	2	-7.05476	0.339637	3.35767e-09	Cerebellum	-6.66256	0.365002	2.98693e-10	Cerebellar_Hemisphere	ENSG00000270074.1	RP11-351I21.11	3	-5.04924	0.0775068	0.00463331	Frontal_Cortex_BA9	-3.63076	0.176249	1.87694e-05	Hippocampus
ENSG00000227888.4	FAM66A	13	5.50145	0.0442022	2.44035e-06	Cerebellar_Hemisphere	7.67791	0.390907	3.33444e-12	Caudate_basal_ganglia	ENSG00000270076.1	AF131215.8	1	7.28664	0.0415411	6.45077e-11	Cerebellum	7.28664	0.0415411	6.45077e-11	Cerebellum
ENSG00000227935.1	RP6-102O10.1	2	-3.82072	0.232071	0.0160037	Cerebellum	-3.13726	0.262729	0.00216125	Cerebellar_Hemisphere	ENSG00000270093.1	AP000473.8	2	4.04774	0.0711792	0.00115568	Cerebellar_Hemisphere	4.69431	0.111256	9.44435e-05	Cerebellum
ENSG00000227947.1	LINC01738	1	2.65592	0.0743222	0.0486018	Nucleus_accumbens_basal_ganglia	2.65592	0.0743222	0.0486018	Nucleus_accumbens_basal_ganglia	ENSG00000270104.1	RP11-245P10.6	1	2.7416	0.0247248	0.0432171	Cerebellum	2.7416	0.0247248	0.0432171	Cerebellum
ENSG00000228022.5	HCG20	2	2.73974	0.154381	0.043929	Spinal_cord_cervical_c-1	3.48259	0.194512	0.00640802	Hippocampus	ENSG00000270111.2	RP11-271F18.4	1	2.7883	0.06814	0.038384	Caudate_basal_ganglia	2.7883	0.06814	0.038384	Caudate_basal_ganglia
ENSG00000228067.1	LINC01740	1	2.69843	0.154746	0.0483767	Spinal_cord_cervical_c-1	2.69843	0.154746	0.0483767	Spinal_cord_cervical_c-1	ENSG00000270154.1	RP11-419I17.2	1	6.95906	0.054454	4.59034e-10	Cortex	6.95906	0.054454	4.59034e-10	Cortex
ENSG00000228223.2	HCG11	1	7.09135	0.0335421	2.08106e-10	Cerebellum	7.09135	0.0335421	2.08106e-10	Cerebellum	ENSG00000270604.5	HCG17	5	2.77515	0.0506696	0.043439	Frontal_Cortex_BA9	5.52443	0.20327	2.16174e-06	Caudate_basal_ganglia
ENSG00000228261.1	RP11-127L20.3	9	3.753	0.120393	0.00291216	Anterior_cingulate_cortex_BA24	7.06757	0.488197	1.99724e-10	Cortex	ENSG00000270638.1	RP3-466P17.1	1	2.75047	0.0922979	0.040181	Cortex	2.75047	0.0922979	0.040181	Cortex
ENSG00000228300.13	C19orf24	1	3.57486	0.110039	0.00512375	Hypothalamus	3.57486	0.110039	0.00512375	Hypothalamus	ENSG00000270659.1	RP11-105N14.1	3	3.10379	0.0314928	0.0179057	Nucleus_accumbens_basal_ganglia	3.55264	0.181724	0.00543313	Cerebellum
ENSG00000228486.10	LINC01125	1	2.89297	0.088835	0.0285793	Nucleus_accumbens_basal_ganglia	2.89297	0.088835	0.0285793	Nucleus_accumbens_basal_ganglia	ENSG00000270866.1	RP11-706J10.2	1	2.80056	0.0311405	0.0356893	Cortex	2.80056	0.0311405	0.0356893	Cortex
ENSG00000228512.2	RP11-281A20.2	1	-6.39394	0.119764	1.60569e-08	Cerebellum	-6.39394	0.119764	1.60569e-08	Cerebellum	ENSG00000270964.1	RP11-502I4.3	2	-4.25512	0.0919193	0.0190942	Cortex	-3.06689	0.114707	0.000565189	Amygdala
ENSG00000228528.1	AC068057.1	2	3.28926	0.0274582	0.0110812	Frontal_Cortex_BA9	3.61529	0.069012	0.00441194	Anterior_cingulate_cortex_BA24	ENSG00000271020.1	RP11-10C24.1	1	3.83158	0.0774071	0.00248562	Hypothalamus	3.83158	0.0774071	0.00248562	Hypothalamus
ENSG00000228541.1	AC093159.1	1	-5.96251	0.0314538	1.55867e-07	Cortex	-5.96251	0.0314538	1.55867e-07	Cortex	ENSG00000271148.1	RP11-401N18.1	2	4.87503	0.0567047	4.28304e-05	Cerebellum	5.43183	0.180756	3.67934e-06	Cerebellar_Hemisphere
ENSG00000228570.7	NUTM2E	1	3.06835	0.504347	0.0209747	Amygdala	3.06835	0.504347	0.0209747	Amygdala	ENSG00000271265.1	RP11-230C9.4	5	-5.94379	0.0278863	0.00197623	Nucleus_accumbens_basal_ganglia	-3.84787	0.145566	2.48161e-07	Hypothalamus
ENSG00000228696.8	ARL17B	1	2.69413	0.401899	0.0455444	Caudate_basal_ganglia	2.69413	0.401899	0.0455444	Caudate_basal_ganglia	ENSG00000271324.1	RP11-10C24.2	3	2.79384	0.0923886	0.037963	Caudate_basal_ganglia	3.79241	0.152838	0.00258245	Cerebellum
ENSG00000228716.6	DHFR	4	-3.21045	0.36496	0.0235826	Cerebellum	-2.97431	0.58804	0.0131278	Putamen_basal_ganglia	ENSG00000271576.1	RP11-486G15.2	1	-2.79968	0.101339	0.0395573	Cerebellar_Hemisphere	-2.79968	0.101339	0.0395573	Cerebellar_Hemisphere
ENSG00000228789.6	HCG22	2	3.46306	0.062906	0.006466	Cerebellar_Hemisphere	4.15545	0.0943585	0.000692252	Cerebellum	ENSG00000271605.5	MILR1	2	2.86972	0.0485494	0.0340925	Spinal_cord_cervical_c-1	3.07352	0.205982	0.0199162	Cerebellum
ENSG00000228798.1	AP000473.5	1	3.21827	0.0683601	0.0141903	Hypothalamus	3.21827	0.0683601	0.0141903	Hypothalamus	ENSG00000271614.1	ATP2B1-AS1	1	-3.17525	0.042853	0.0154154	Putamen_basal_ganglia	-3.17525	0.042853	0.0154154	Putamen_basal_ganglia
ENSG00000228857.2	AC104653.1	1	2.79663	0.181318	0.0385067	Hippocampus	2.79663	0.181318	0.0385067	Hippocampus	ENSG00000271643.1	RP11-10C24.3	1	3.02376	0.0557445	0.0274394	Substantia_nigra	3.02376	0.0557445	0.0274394	Substantia_nigra
ENSG00000229206.3	RP11-397O4.1	2	-5.42878	0.0423325	0.000332832	Caudate_basal_ganglia	-4.33882	0.156538	3.33481e-06	Cerebellar_Hemisphere	ENSG00000271755.1	RP1-153G14.4	3	4.71385	0.0377778	0.000107178	Hypothalamus	6.56538	0.094693	5.11767e-09	Cortex
ENSG00000229453.2	SPINK8	2	5.42675	0.0315254	2.86075e-06	Hippocampus	9.04764	0.0331336	1.05537e-16	Hypothalamus	ENSG00000271761.1	XXbac-BPGBPG55C20.3	2	-3.9839	0.0473158	0.0444372	Nucleus_accumbens_basal_ganglia	-2.73312	0.0555908	0.00160848	Hypothalamus
ENSG00000229654.1	RP1-60O19.2	1	-3.18969	0.0786072	0.0137992	Putamen_basal_ganglia	-3.18969	0.0786072	0.0137992	Putamen_basal_ganglia	ENSG00000271789.1	RP5-1112D6.7	2	3.09686	0.0232158	0.018293	Nucleus_accumbens_basal_ganglia	5.69123	0.0896954	9.74001e-07	Hypothalamus
ENSG00000229694.6	LINC00484	1	-3.12699	0.0729208	0.0163873	Putamen_basal_ganglia	-3.12699	0.0729208	0.0163873	Putamen_basal_ganglia	ENSG00000271889.1	RP11-493E12.1	3	-3.55187	0.0339411	0.0260157	Cerebellum	-2.9641	0.10701	0.00503511	Cortex
ENSG00000229771.2	RP4-644L1.2	2	-2.97241	0.0538462	0.0474706	Nucleus_accumbens_basal_ganglia	-2.66764	0.27016	0.023855	Caudate_basal_ganglia	ENSG00000271904.1	CTC-498M16.4	11	-10.2608	0.0625878	2.22661e-07	Caudate_basal_ganglia	-5.95141	0.420772	6.74661e-22	Substantia_nigra
ENSG00000229891.1	LINC01315	2	4.07485	0.0341784	0.000971562	Putamen_basal_ganglia	5.31855	0.0703437	5.07032e-06	Cerebellum	ENSG00000271967.1	RP11-134K13.4	5	2.75615	0.105052	0.043566	Cerebellar_Hemisphere	3.74637	0.191264	0.00339064	Amygdala
ENSG00000229957.1	RP5-998H6.2	1	4.05875	0.12093	0.000959942	Cerebellar_Hemisphere	4.05875	0.12093	0.000959942	Cerebellar_Hemisphere	ENSG00000272002.1	RP11-557L19.1	1	-3.06521	0.117183	0.0208721	Hippocampus	-3.06521	0.117183	0.0208721	Hippocampus
ENSG00000230156.2	LINC00443	1	2.69834	0.241489	0.0496102	Amygdala	2.69834	0.241489	0.0496102	Amygdala	ENSG00000272010.1	CTD-3025N20.3	11	4.04842	0.110894	0.00110077	Nucleus_accumbens_basal_ganglia	5.50442	0.411493	2.40885e-06	Hippocampus
ENSG00000230269.6	RP1-40E16.9	1	2.9294	0.0586261	0.0263391	Nucleus_accumbens_basal_ganglia	2.9294	0.0586261	0.0263391	Nucleus_accumbens_basal_ganglia	ENSG00000272031.2	ANKRD34A	1	-2.81486	0.0961612	0.0398551	Frontal_Cortex_BA9	-2.81486	0.0961612	0.0398551	Frontal_Cortex_BA9
ENSG00000230323.5	LINC00159	1	-3.25307	0.0281206	0.0116642	Cerebellar_Hemisphere	-3.25307	0.0281206	0.0116642	Cerebellar_Hemisphere	ENSG00000272068.1	RP11-284F21.9	1	2.84333	0.029578	0.0342802	Cerebellum	2.84333	0.029578	0.0342802	Cerebellum
ENSG00000230487.7	PSMG3-AS1	4	3.00908	0.176703	0.0222578	Hypothalamus	6.69346	0.280633	2.28312e-09	Cortex	ENSG00000272079.2	LA16c-380H5.5	2	-3.40343	0.389595	0.00964673	Hippocampus	-3.34459	0.472016	0.00878835	Frontal_Cortex_BA9
ENSG00000230606.10	AC159540.1	5	-3.64157	0.0584501	0.0463127	Putamen_basal_ganglia	-2.7026	0.3355	0.00412363	Anterior_cingulate_cortex_BA24	ENSG00000272130.1	RP11-360I2.1	2	-2.76236	0.319375	0.0417421	Nucleus_accumbens_basal_ganglia	3.21572	0.326069	0.0151473	Anterior_cingulate_cortex_BA24
ENSG00000230615.6	RP5-1198O20.4	1	3.91562	0.059515	0.00166249	Spinal_cord_cervical_c-1	3.91562	0.059515	0.00166249	Spinal_cord_cervical_c-1	ENSG00000272221.1	XXbac-BPG181B23.7	1	-3.52435	0.0912434	0.00597488	Cerebellar_Hemisphere	-3.52435	0.0912434	0.00597488	Cerebellar_Hemisphere
ENSG00000230658.1	KLHL7-AS1	13	2.72288	0.450477	0.0441738	Putamen_basal_ganglia	3.29945	0.643654	0.0108469	Hippocampus	ENSG00000272333.5	KMT2B	1	-3.20235	0.263533	0.0154137	Spinal_cord_cervical_c-1	-3.20235	0.263533	0.0154137	Spinal_cord_cervical_c-1
ENSG00000230725.5	RP4-738P15.1	7	-4.75139	0.041949	0.0449533	Caudate_basal_ganglia	-2.70314	0.192436	6.81903e-05	Nucleus_accumbens_basal_ganglia	ENSG00000272335.1	RP11-53O19.3	1	3.93416	0.106228	0.00169561	Spinal_cord_cervical_c-1	3.93416	0.106228	0.00169561	Spinal_cord_cervical_c-1
ENSG00000230805.6	AL132709.1	4	-5.51871	0.0602147	0.00373717	Anterior_cingulate_cortex_BA24	-3.67244	0.168345	1.99552e-06	Cortex	ENSG00000272338.2	RP11-722E23.2	2	-2.80283	0.105968	0.0490041	Cerebellum	-2.6869	0.204561	0.0392843	Cerebellar_Hemisphere
ENSG00000230873.8	STMND1	1	-3.23606	0.0340053	0.0136934	Hypothalamus	-3.23606	0.0340053	0.0136934	Hypothalamus	ENSG00000272343.1	RP11-140I16.3	1	-2.90634	0.0297504	0.0326536	Hypothalamus	-2.90634	0.0297504	0.0326536	Hypothalamus
ENSG00000230939.1	RP11-314C16.1	3	-3.98526	0.0499408	0.0176235	Caudate_basal_ganglia	-3.09483	0.124662	0.00136782	Hypothalamus	ENSG00000272391.5	POM121C	2	3.49149	0.0294067	0.0068966	Spinal_cord_cervical_c-1	4.40511	0.226656	0.00027711	Hippocampus
ENSG00000231081.1	RP4-760C5.3	6	-5.43452	0.0401326	0.00439415	Cerebellar_Hemisphere	-3.5943	0.220821	2.7769e-06	Hippocampus	ENSG00000272459.1	RP11-1277A3.3	2	3.3593	0.0926691	0.0102043	Amygdala	3.80126	0.265909	0.00274588	Anterior_cingulate_cortex_BA24
ENSG00000231256.7	C17orf105	2	-5.7813	0.0640589	2.16522e-06	Cerebellar_Hemisphere	-5.53066	0.148051	4.66277e-07	Cerebellum	ENSG00000272462.2	U91328.19	1	-2.76194	0.108445	0.0444698	Hypothalamus	-2.76194	0.108445	0.0444698	Hypothalamus
ENSG00000231427.5	LINC01445	2	-4.00591	0.0477599	0.0157229	Cortex	-3.11838	0.138899	0.00125491	Frontal_Cortex_BA9	ENSG00000272505.1	RP11-981G7.6	8	2.76231	0.107788	0.0417421	Nucleus_accumbens_basal_ganglia	7.2342	0.384813	1.37562e-10	Spinal_cord_cervical_c-1
ENSG00000231460.2	RP11-321L2.1	1	6.71436	0.250602	2.69214e-09	Cerebellar_Hemisphere	6.71436	0.250602	2.69214e-09	Cerebellar_Hemisphere	ENSG00000272514.5	CFAP206	5	2.72784	0.0963136	0.0422798	Cortex	5.92017	0.183633	2.64715e-07	Caudate_basal_ganglia
ENSG00000231500.6	RPS18	7	2.73841	0.0771322	0.041457	Caudate_basal_ganglia	4.46223	0.277503	0.000180331	Cortex	ENSG00000272541.1	XXbac-BPGBPG55C20.1	6	2.78821	0.237065	0.0384234	Nucleus_accumbens_basal_ganglia	3.99719	0.444812	0.00152939	Anterior_cingulate_cortex_BA24
ENSG00000231533.1	RP1-232L24.3	1	-2.65731	0.118489	0.0475652	Cortex	-2.65731	0.118489	0.0475652	Cortex	ENSG00000272597.1	RP11-446H18.6	1	3.66436	0.0287436	0.00396955	Cerebellar_Hemisphere	3.66436	0.0287436	0.00396955	Cerebellar_Hemisphere
ENSG00000231690.2	LINC00574	3	-4.78811	0.110577	0.0158751	Frontal_Cortex_BA9	-3.15884	0.181033	4.87806e-05	Cortex	ENSG00000272602.5	ZNF595	1	4.24414	0.137148	0.000692221	Substantia_nigra	4.24414	0.137148	0.000692221	Substantia_nigra
ENSG00000231768.1	LINC01354	2	2.72964	0.0279388	0.0419665	Cerebellum	2.97343	0.0720067	0.023814	Caudate_basal_ganglia	ENSG00000272646.1	RP11-188P17.2	1	-2.95888	0.0420863	0.0289277	Amygdala	-2.95888	0.0420863	0.0289277	Amygdala
ENSG00000231852.6	CYP21A2	3	-3.58295	0.0872186	0.0090622	Cortex	-3.32315	0.433442	0.00442487	Nucleus_accumbens_basal_ganglia	ENSG00000272663.1	RP11-191L17.1	1	-3.53005	0.0708598	0.00681895	Substantia_nigra	-3.53005	0.0708598	0.00681895	Substantia_nigra
ENSG00000231925.11	TAPBP	3	3.11388	0.0460562	0.0163587	Nucleus_accumbens_basal_ganglia	5.58118	0.0612214	1.5886e-06	Putamen_basal_ganglia	ENSG00000272667.1	RP11-395A13.2	1	3.37776	0.0464331	0.00850579	Cortex	3.37776	0.0464331	0.00850579	Cortex
ENSG00000232006.8	AC005537.2	1	-3.08763	0.0876847	0.0170594	Cortex	-3.08763	0.0876847	0.0170594	Cortex	ENSG00000272672.1	RP11-302M6.5	1	-5.35063	0.046232	5.32243e-06	Substantia_nigra	-5.35063	0.046232	5.32243e-06	Substantia_nigra
ENSG00000232063.1	RP11-307E17.8	4	-3.33405	0.0532539	0.0390858	Nucleus_accumbens_basal_ganglia	-2.76181	0.172491	0.00948633	Putamen_basal_ganglia	ENSG00000272690.5	LINC02018	2	-2.80198	0.0390994	0.037535	Cerebellum	7.92724	0.166165	4.95005e-13	Amygdala
ENSG00000232112.3	TMA7	1	4.50006	0.047299	0.000186682	Amygdala	4.50006	0.047299	0.000186682	Amygdala	ENSG00000272710.1	CTD-2026G6.3	1	7.2983	0.31296	3.86277e-11	Amygdala	7.2983	0.31296	3.86277e-11	Amygdala
ENSG00000232300.1	FAM215B	2	-7.78325	0.323823	1.44594e-08	Cerebellum	-6.41645	0.398298	1.75209e-12	Cerebellar_Hemisphere	ENSG00000272716.1	RP11-563N4.1	1	-4.22888	0.0267728	0.000533445	Hippocampus	-4.22888	0.0267728	0.000533445	Hippocampus
ENSG00000232388.4	LINC00493	1	-3.67862	0.18584	0.0036202	Amygdala	-3.67862	0.18584	0.0036202	Amygdala	ENSG00000272720.1	CTA-228A9.3	4	-4.77061	0.0400291	0.00112271	Hippocampus	-4.02398	0.193838	7.98583e-05	Spinal_cord_cervical_c-1
ENSG00000232453.6	RP4-794H19.1	1	3.52386	0.0850698	0.00572523	Anterior_cingulate_cortex_BA24	3.52386	0.0850698	0.00572523	Anterior_cingulate_cortex_BA24	ENSG00000272777.1	RP11-571L19.8	1	-2.83158	0.0330111	0.037055	Hippocampus	-2.83158	0.0330111	0.037055	Hippocampus
ENSG00000232677.6	LINC00665	2	-2.9003	0.325857	0.033279	Cerebellar_Hemisphere	-2.83706	0.338348	0.0283514	Cerebellum	ENSG00000272824.1	RP6-74O6.6	1	-3.5286	0.0270912	0.00544152	Nucleus_accumbens_basal_ganglia	-3.5286	0.0270912	0.00544152	Nucleus_accumbens_basal_ganglia
ENSG00000232710.1	RP4-669P10.16	1	-2.70855	0.0210641	0.042572	Cortex	-2.70855	0.0210641	0.042572	Cortex	ENSG00000272849.1	RP11-347I19.8	8	-4.20621	0.0227169	0.0403259	Caudate_basal_ganglia	-2.76737	0.202283	0.000749339	Anterior_cingulate_cortex_BA24
ENSG00000232837.1	LINC01700	2	-3.22422	0.0283669	0.0170267	Anterior_cingulate_cortex_BA24	-3.13688	0.0883723	0.0128629	Caudate_basal_ganglia	ENSG00000272864.1	RP11-17E13.2	2	2.69821	0.277874	0.0488053	Cerebellar_Hemisphere	2.80005	0.546093	0.0428032	Anterior_cingulate_cortex_BA24
ENSG00000232859.9	LYRM9	1	-3.1467	0.209472	0.0170002	Hypothalamus	-3.1467	0.209472	0.0170002	Hypothalamus	ENSG00000272871.1	RP11-408A13.4	1	3.1194	0.267264	0.0195574	Hypothalamus	3.1194	0.267264	0.0195574	Hypothalamus
ENSG00000232903.2	LINC01166	1	3.18956	0.229669	0.0138942	Cerebellum	3.18956	0.229669	0.0138942	Cerebellum	ENSG00000272902.2	TBC1D8-AS1	1	-2.97908	0.0369958	0.0246442	Nucleus_accumbens_basal_ganglia	-2.97908	0.0369958	0.0246442	Nucleus_accumbens_basal_ganglia
ENSG00000232956.8	SNHG15	3	2.97931	0.0767585	0.0235546	Caudate_basal_ganglia	3.08701	0.168165	0.0170594	Cortex	ENSG00000272912.1	RP11-724N1.1	4	-12.2295	0.0222926	2.87341e-09	Hypothalamus	-6.70716	0.24915	1.1308e-30	Cortex
ENSG00000233087.7	WTH3DI	1	-2.72798	0.109646	0.0405016	Cortex	-2.72798	0.109646	0.0405016	Cortex	ENSG00000272933.1	RP11-47A8.5	2	2.88485	0.0387433	0.0331053	Spinal_cord_cervical_c-1	7.36555	0.0662744	3.82821e-11	Caudate_basal_ganglia
ENSG00000233232.6	NPIPB7	9	3.03059	0.0564992	0.0229698	Amygdala	5.23467	0.249056	6.29559e-06	Cortex	ENSG00000272994.1	RP11-332H14.2	2	-5.85027	0.049552	4.62185e-07	Cerebellar_Hemisphere	-5.84274	0.154524	3.98519e-07	Cerebellum
ENSG00000233276.3	GPX1	11	5.14793	0.036421	1.07686e-05	Hippocampus	11.0747	0.300197	1.86999e-25	Cerebellum	ENSG00000273009.1	RP11-352G9.1	2	2.84416	0.067343	0.0345074	Nucleus_accumbens_basal_ganglia	3.44152	0.124326	0.00768431	Cerebellum
ENSG00000233396.7	LINC01719	2	-2.83723	0.0802818	0.0486804	Cerebellum	-2.66331	0.11858	0.036116	Anterior_cingulate_cortex_BA24	ENSG00000273014.1	RP11-225B17.2	1	-3.21621	0.0645397	0.0151473	Anterior_cingulate_cortex_BA24	-3.21621	0.0645397	0.0151473	Anterior_cingulate_cortex_BA24
ENSG00000233421.4	LINC01783	1	-2.80205	0.0537273	0.0372381	Frontal_Cortex_BA9	-2.80205	0.0537273	0.0372381	Frontal_Cortex_BA9	ENSG00000273142.1	RP11-458F8.4	9	2.80269	0.0905648	0.0407306	Frontal_Cortex_BA9	4.40372	0.256756	0.000302877	Nucleus_accumbens_basal_ganglia
ENSG00000233569.1	RP11-500B12.1	1	-3.19514	0.136163	0.0131114	Nucleus_accumbens_basal_ganglia	-3.19514	0.136163	0.0131114	Nucleus_accumbens_basal_ganglia	ENSG00000273175.1	RP11-11N7.4	1	-3.63905	0.0560795	0.00448938	Hypothalamus	-3.63905	0.0560795	0.00448938	Hypothalamus
ENSG00000233775.1	RP4-811H24.9	1	2.76415	0.0362941	0.0401124	Putamen_basal_ganglia	2.76415	0.0362941	0.0401124	Putamen_basal_ganglia	ENSG00000273209.1	RP11-107N15.1	2	4.06265	0.152434	0.00107569	Cerebellum	4.41612	0.153836	0.000285556	Caudate_basal_ganglia
ENSG00000234127.8	TRIM26	5	-7.10074	0.029576	0.0349021	Frontal_Cortex_BA9	-2.83454	0.262288	2.09981e-10	Spinal_cord_cervical_c-1	ENSG00000273230.1	RP11-1246C19.1	1	4.92742	0.0755857	3.7301e-05	Nucleus_accumbens_basal_ganglia	4.92742	0.0755857	3.7301e-05	Nucleus_accumbens_basal_ganglia
ENSG00000234224.2	TMEM229A	3	2.82717	0.0839166	0.0354549	Hippocampus	2.93979	0.214386	0.0261716	Putamen_basal_ganglia	ENSG00000273301.1	RP11-314B1.2	1	-8.26275	0.0608644	5.66341e-14	Caudate_basal_ganglia	-8.26275	0.0608644	5.66341e-14	Caudate_basal_ganglia
ENSG00000234283.1	LINC01731	1	3.83825	0.0376916	0.00215513	Amygdala	3.83825	0.0376916	0.00215513	Amygdala	ENSG00000273329.1	RP11-448A19.1	1	3.20942	0.0330163	0.0143627	Cerebellar_Hemisphere	3.20942	0.0330163	0.0143627	Cerebellar_Hemisphere
ENSG00000234362.5	LINC01914	1	-2.84194	0.1964	0.0354206	Spinal_cord_cervical_c-1	-2.84194	0.1964	0.0354206	Spinal_cord_cervical_c-1	ENSG00000273344.1	PAXIP1-AS1	2	3.80443	0.030311	0.00249534	Cerebellum	4.14507	0.240819	0.000937669	Substantia_nigra
ENSG00000234409.6	CCDC188	2	-3.52303	0.139437	0.0470246	Spinal_cord_cervical_c-1	-2.71145	0.241388	0.0056593	Frontal_Cortex_BA9	ENSG00000273356.1	LINC02019	1	3.34672	0.0793563	0.0114417	Substantia_nigra	3.34672	0.0793563	0.0114417	Substantia_nigra
ENSG00000234745.10	HLA-B	2	2.93806	0.105396	0.0278169	Hippocampus	3.19794	0.211898	0.0143546	Spinal_cord_cervical_c-1	ENSG00000273384.1	RP5-1098D14.1	1	-3.79857	0.0377692	0.00254135	Cerebellum	-3.79857	0.0377692	0.00254135	Cerebellum
ENSG00000234840.1	LINC01239	1	-2.74527	0.0851128	0.0401866	Nucleus_accumbens_basal_ganglia	-2.74527	0.0851128	0.0401866	Nucleus_accumbens_basal_ganglia	ENSG00000273409.2	RP11-480C22.1	1	2.79604	0.0293045	0.0401962	Hippocampus	2.79604	0.0293045	0.0401962	Hippocampus
ENSG00000234917.2	RP5-994D16.3	1	2.90019	0.038678	0.0282421	Caudate_basal_ganglia	2.90019	0.038678	0.0282421	Caudate_basal_ganglia	ENSG00000273437.1	RP11-434H6.7	2	-2.95792	0.0230065	0.0304537	Nucleus_accumbens_basal_ganglia	-2.89184	0.0707022	0.0250562	Cortex
ENSG00000235098.8	ANKRD65	3	-3.16376	0.189583	0.0492833	Spinal_cord_cervical_c-1	-2.68865	0.43916	0.0141155	Cortex	ENSG00000273448.1	RP11-166O4.6	1	3.09113	0.178097	0.0196242	Putamen_basal_ganglia	3.09113	0.178097	0.0196242	Putamen_basal_ganglia
ENSG00000235109.7	ZSCAN31	11	-9.06171	0.185939	4.39481e-07	Caudate_basal_ganglia	-5.80846	0.4572	5.79155e-17	Frontal_Cortex_BA9	ENSG00000273542.1	HIST1H4K	1	3.08161	0.0585449	0.0209992	Anterior_cingulate_cortex_BA24	3.08161	0.0585449	0.0209992	Anterior_cingulate_cortex_BA24
ENSG00000235169.7	SMIM1	1	-2.82989	0.131605	0.0337308	Cerebellar_Hemisphere	-2.82989	0.131605	0.0337308	Cerebellar_Hemisphere	ENSG00000273576.1	RP11-390P24.1	1	-3.07651	0.0441787	0.0201998	Putamen_basal_ganglia	-3.07651	0.0441787	0.0201998	Putamen_basal_ganglia
ENSG00000235180.1	LINC00601	1	3.05729	0.0333699	0.0198034	Putamen_basal_ganglia	3.05729	0.0333699	0.0198034	Putamen_basal_ganglia	ENSG00000273582.1	RP11-426C22.7	1	-4.05108	0.067902	0.00130237	Hypothalamus	-4.05108	0.067902	0.00130237	Hypothalamus
ENSG00000235209.1	CTA-150C2.13	12	-4.00911	0.074843	0.0162798	Putamen_basal_ganglia	-3.13041	0.36912	0.00112063	Nucleus_accumbens_basal_ganglia	ENSG00000273659.1	RP11-58C22.2	1	3.71993	0.0399741	0.00333648	Cerebellar_Hemisphere	3.71993	0.0399741	0.00333648	Cerebellar_Hemisphere
ENSG00000235314.1	LINC00957	1	2.93619	0.25689	0.0244575	Cortex	2.93619	0.25689	0.0244575	Cortex	ENSG00000273674.4	CTD-2378E12.1	4	2.87847	0.0424725	0.0317399	Caudate_basal_ganglia	3.6366	0.265216	0.00419296	Cerebellum
ENSG00000235319.1	AC012360.4	3	-5.5457	0.0398299	0.00334876	Cortex	-3.65581	0.0979362	1.63908e-06	Hippocampus	ENSG00000273759.1	RP4-563E14.1	1	3.45747	0.0443318	0.00769869	Amygdala	3.45747	0.0443318	0.00769869	Amygdala
ENSG00000235358.1	RP11-399E6.1	1	3.78796	0.0974544	0.00239681	Cerebellum	3.78796	0.0974544	0.00239681	Cerebellum	ENSG00000273765.1	RP11-370I10.11	1	-4.14285	0.071972	0.000876703	Frontal_Cortex_BA9	-4.14285	0.071972	0.000876703	Frontal_Cortex_BA9
ENSG00000235407.1	CYMP-AS1	1	-4.39924	0.0241132	0.000274426	Cerebellum	-4.39924	0.0241132	0.000274426	Cerebellum	ENSG00000273958.1	RP11-219B17.3	1	3.74555	0.0361431	0.00303486	Putamen_basal_ganglia	3.74555	0.0361431	0.00303486	Putamen_basal_ganglia
ENSG00000235475.1	LINC01372	1	2.72869	0.105955	0.0436743	Putamen_basal_ganglia	2.72869	0.105955	0.0436743	Putamen_basal_ganglia	ENSG00000274265.4	CH17-189H20.1	2	3.55591	0.072638	0.00547019	Cerebellar_Hemisphere	3.63519	0.0912529	0.00457173	Frontal_Cortex_BA9
ENSG00000235615.2	AJ239322.1	1	-3.80914	0.525973	0.00240437	Anterior_cingulate_cortex_BA24	-3.80914	0.525973	0.00240437	Anterior_cingulate_cortex_BA24	ENSG00000274292.1	RP11-347I19.7	5	-3.30745	0.0652833	0.0397619	Caudate_basal_ganglia	-2.7732	0.248926	0.011	Cerebellum
ENSG00000235779.7	AC079779.5	1	-4.19583	0.115603	0.000598662	Cerebellum	-4.19583	0.115603	0.000598662	Cerebellum	ENSG00000274367.1	LA16c-380H5.6	1	-2.90987	0.0562961	0.0324679	Hypothalamus	-2.90987	0.0562961	0.0324679	Hypothalamus
ENSG00000236104.2	ZBTB22	2	3.25508	0.0534531	0.0113431	Nucleus_accumbens_basal_ganglia	4.44837	0.0945782	0.000253393	Frontal_Cortex_BA9	ENSG00000274414.1	RP5-965G21.4	2	-4.89828	0.0474821	0.00113513	Cerebellum	-4.04377	0.0746077	3.73117e-05	Hippocampus
ENSG00000236268.5	LINC01361	1	2.89912	0.0967315	0.0296083	Frontal_Cortex_BA9	2.89912	0.0967315	0.0296083	Frontal_Cortex_BA9	ENSG00000274561.1	RP11-147L13.12	1	-3.46904	0.0775991	0.00668515	Caudate_basal_ganglia	-3.46904	0.0775991	0.00668515	Caudate_basal_ganglia
ENSG00000236383.8	LINC00854	1	-2.94968	0.0834516	0.0271471	Amygdala	-2.94968	0.0834516	0.0271471	Amygdala	ENSG00000274605.1	RP11-12G12.7	1	4.91711	0.0288096	4.22392e-05	Putamen_basal_ganglia	4.91711	0.0288096	4.22392e-05	Putamen_basal_ganglia
ENSG00000236485.1	LINC01945	3	-4.63119	0.300954	0.00558791	Putamen_basal_ganglia	-3.52951	0.372865	9.2539e-05	Cortex	ENSG00000274698.1	RP11-71L14.4	1	3.67622	0.0885132	0.00375969	Cerebellum	3.67622	0.0885132	0.00375969	Cerebellum
ENSG00000236502.1	SIX3-AS1	3	-11.2775	0.041314	5.09737e-16	Putamen_basal_ganglia	-8.83016	0.21384	8.12569e-26	Nucleus_accumbens_basal_ganglia	ENSG00000274750.2	HIST1H3E	1	-3.03384	0.22151	0.0239747	Amygdala	-3.03384	0.22151	0.0239747	Amygdala
ENSG00000236609.3	ZNF853	2	-3.14321	0.0436235	0.0498266	Putamen_basal_ganglia	-2.66707	0.0723276	0.0150555	Nucleus_accumbens_basal_ganglia	ENSG00000274776.1	RP11-687F6.5	1	2.74057	0.104125	0.0411456	Cortex	2.74057	0.104125	0.0411456	Cortex
ENSG00000236854.1	AL121656.5	1	3.23966	0.0321352	0.0118337	Nucleus_accumbens_basal_ganglia	3.23966	0.0321352	0.0118337	Nucleus_accumbens_basal_ganglia	ENSG00000274828.1	RP11-567M16.6	10	2.77592	0.179965	0.043439	Frontal_Cortex_BA9	4.20429	0.444176	0.000648173	Putamen_basal_ganglia
ENSG00000236908.2	RP5-1063M23.2	1	-2.70784	0.146023	0.0446858	Cerebellar_Hemisphere	-2.70784	0.146023	0.0446858	Cerebellar_Hemisphere	ENSG00000274956.2	UG0898H09	1	-2.69277	0.0401205	0.0486063	Nucleus_accumbens_basal_ganglia	-2.69277	0.0401205	0.0486063	Nucleus_accumbens_basal_ganglia
ENSG00000236948.2	RP11-154H17.1	1	2.83098	0.0276342	0.0345802	Putamen_basal_ganglia	2.83098	0.0276342	0.0345802	Putamen_basal_ganglia	ENSG00000275066.4	SYNRG	2	-2.92186	0.132124	0.04824	Cerebellum	-2.69313	0.337743	0.0298578	Cerebellar_Hemisphere
ENSG00000237172.3	B3GNT9	1	-3.05153	0.0309802	0.019437	Nucleus_accumbens_basal_ganglia	-3.05153	0.0309802	0.019437	Nucleus_accumbens_basal_ganglia	ENSG00000275074.1	NUDT18	1	-4.52189	0.111323	0.000176434	Hippocampus	-4.52189	0.111323	0.000176434	Hippocampus
ENSG00000237190.3	CDKN2AIPNL	1	3.8143	0.193546	0.00200513	Cortex	3.8143	0.193546	0.00200513	Cortex	ENSG00000275142.1	RP5-999L4.2	1	-3.98406	0.220929	0.00155243	Substantia_nigra	-3.98406	0.220929	0.00155243	Substantia_nigra
ENSG00000237289.9	CKMT1B	1	3.11977	0.0514949	0.0166833	Cerebellum	3.11977	0.0514949	0.0166833	Cerebellum	ENSG00000275198.1	RP11-471B22.3	1	-2.92608	0.0963262	0.0303664	Hippocampus	-2.92608	0.0963262	0.0303664	Hippocampus
ENSG00000237441.9	RGL2	1	2.90897	0.0233035	0.0277503	Cerebellum	2.90897	0.0233035	0.0277503	Cerebellum	ENSG00000275228.1	RP11-370I10.10	3	2.68017	0.0921612	0.0468401	Cortex	4.68895	0.156632	0.000104407	Cerebellar_Hemisphere
ENSG00000237560.5	LINC01497	3	2.8527	0.0829838	0.0335923	Frontal_Cortex_BA9	3.2509	0.320978	0.0132796	Hypothalamus	ENSG00000275342.4	PRAG1	1	3.61436	0.0589758	0.00417374	Cortex	3.61436	0.0589758	0.00417374	Cortex
ENSG00000237638.1	AC007386.2	1	3.2677	0.0669161	0.0113212	Cerebellar_Hemisphere	3.2677	0.0669161	0.0113212	Cerebellar_Hemisphere	ENSG00000275358.1	RP5-1025A1.3	1	2.72584	0.197122	0.0478342	Amygdala	2.72584	0.197122	0.0478342	Amygdala
ENSG00000237651.6	C2orf74	11	-4.77385	0.435486	0.0378521	Putamen_basal_ganglia	-2.79114	0.686427	7.13055e-05	Substantia_nigra	ENSG00000275383.1	RP11-615I2.6	1	-4.46831	0.0620993	0.000285823	Substantia_nigra	-4.46831	0.0620993	0.000285823	Substantia_nigra
ENSG00000237720.1	AC011995.1	5	2.68652	0.0760859	0.0462255	Caudate_basal_ganglia	3.64144	0.152294	0.00373413	Nucleus_accumbens_basal_ganglia	ENSG00000275385.1	CCL18	1	-2.8046	0.127181	0.0391929	Spinal_cord_cervical_c-1	-2.8046	0.127181	0.0391929	Spinal_cord_cervical_c-1
ENSG00000237721.1	AF064858.11	1	-3.66003	0.056354	0.00390555	Anterior_cingulate_cortex_BA24	-3.66003	0.056354	0.00390555	Anterior_cingulate_cortex_BA24	ENSG00000275409.1	RP11-131L12.4	5	-4.52192	0.0528668	0.040181	Cortex	-2.75048	0.198082	0.0001889	Amygdala
ENSG00000237949.1	LINC00844	1	4.25409	0.0298532	0.000462594	Nucleus_accumbens_basal_ganglia	4.25409	0.0298532	0.000462594	Nucleus_accumbens_basal_ganglia	ENSG00000275700.4	AATF	5	-3.58893	0.042922	0.0372147	Caudate_basal_ganglia	-2.80261	0.20202	0.00576095	Substantia_nigra
ENSG00000238083.7	LRRC37A2	13	-7.32663	0.353088	0.0014837	Anterior_cingulate_cortex_BA24	-3.9544	0.714614	5.37e-11	Spinal_cord_cervical_c-1	ENSG00000275759.1	RP11-131L12.3	11	-4.2701	0.0411895	0.0330854	Caudate_basal_ganglia	-2.86067	0.26455	0.000517856	Putamen_basal_ganglia
ENSG00000239268.2	RP11-384F7.2	1	3.0524	0.0721197	0.019437	Nucleus_accumbens_basal_ganglia	3.0524	0.0721197	0.019437	Nucleus_accumbens_basal_ganglia	ENSG00000275764.1	RP11-582E3.6	4	-4.23201	0.0805624	0.0147049	Cortex	-3.1731	0.208264	0.000592346	Cerebellum
ENSG00000239467.5	AC007405.6	2	-3.22723	0.0296549	0.0339653	Nucleus_accumbens_basal_ganglia	-2.82223	0.244665	0.0118359	Cortex	ENSG00000275830.1	RP11-403A3.3	2	2.7386	0.0483682	0.0464089	Hypothalamus	3.39738	0.116464	0.00818125	Caudate_basal_ganglia
ENSG00000239521.7	GATS	4	3.21942	0.0375761	0.0137039	Substantia_nigra	3.33104	0.134321	0.0105206	Amygdala	ENSG00000275874.1	PICSAR	1	3.07642	0.0260487	0.0196883	Caudate_basal_ganglia	3.07642	0.0260487	0.0196883	Caudate_basal_ganglia
ENSG00000239697.10	TNFSF12	1	-3.25782	0.0505691	0.0130393	Hypothalamus	-3.25782	0.0505691	0.0130393	Hypothalamus	ENSG00000275963.1	RP11-180M15.6	1	-4.96442	0.0958493	3.17029e-05	Cerebellar_Hemisphere	-4.96442	0.0958493	3.17029e-05	Cerebellar_Hemisphere
ENSG00000239828.6	RP11-446H18.5	1	-4.36317	0.0509082	0.000300693	Caudate_basal_ganglia	-4.36317	0.0509082	0.000300693	Caudate_basal_ganglia	ENSG00000276023.4	DUSP14	2	-3.47176	0.117139	0.016029	Spinal_cord_cervical_c-1	-3.18309	0.189137	0.00688098	Putamen_basal_ganglia
ENSG00000239839.6	DEFA3	1	2.85983	0.07071	0.0337228	Hypothalamus	2.85983	0.07071	0.0337228	Hypothalamus	ENSG00000276269.1	RP11-403A3.2	2	3.23751	0.0418646	0.0131178	Putamen_basal_ganglia	3.56428	0.0442957	0.00572906	Anterior_cingulate_cortex_BA24
ENSG00000239922.1	RP11-71N10.1	1	4.94796	0.0813079	3.06259e-05	Cerebellum	4.94796	0.0813079	3.06259e-05	Cerebellum	ENSG00000276445.1	LLNLR-268E12.1	1	-2.7216	0.0854914	0.0486266	Frontal_Cortex_BA9	-2.7216	0.0854914	0.0486266	Frontal_Cortex_BA9
ENSG00000240053.8	LY6G5B	5	-5.05367	0.060095	0.0453913	Amygdala	-2.73317	0.326735	1.5134e-05	Cortex	ENSG00000276600.4	RAB7B	3	3.34877	0.0224276	0.00949778	Caudate_basal_ganglia	4.62876	0.136059	0.000124459	Cerebellum
ENSG00000240563.1	L1TD1	2	2.87947	0.365959	0.0297544	Cerebellum	2.9912	0.373821	0.0232971	Cerebellar_Hemisphere	ENSG00000276631.1	CTB-32O4.4	1	-4.36347	0.0629227	0.000431875	Substantia_nigra	-4.36347	0.0629227	0.000431875	Substantia_nigra
ENSG00000240707.2	LINC01168	3	2.98547	0.0367365	0.0247136	Anterior_cingulate_cortex_BA24	3.35288	0.178704	0.00903657	Caudate_basal_ganglia	ENSG00000276791.1	CTD-2270P14.5	3	-4.67605	0.535764	0.0218762	Amygdala	3.07046	0.592696	0.000104536	Nucleus_accumbens_basal_ganglia
ENSG00000241043.1	GVQW1	4	2.65412	0.213524	0.0496089	Cerebellum	3.71719	0.298941	0.00302228	Cerebellar_Hemisphere	ENSG00000277149.4	TYW1B	4	2.713	0.41144	0.0494395	Frontal_Cortex_BA9	3.47825	0.54294	0.00714677	Spinal_cord_cervical_c-1
ENSG00000241106.6	HLA-DOB	1	2.67705	0.451096	0.0470055	Caudate_basal_ganglia	2.67705	0.451096	0.0470055	Caudate_basal_ganglia	ENSG00000277258.4	PCGF2	2	2.97091	0.351399	0.0264585	Cerebellar_Hemisphere	3.64619	0.378052	0.0040786	Cerebellum
ENSG00000241163.7	LINC00877	2	-3.88618	0.11147	0.0230547	Putamen_basal_ganglia	-2.99237	0.126627	0.00178908	Spinal_cord_cervical_c-1	ENSG00000277443.2	MARCKS	1	-5.32768	0.0425326	5.89344e-06	Substantia_nigra	-5.32768	0.0425326	5.89344e-06	Substantia_nigra
ENSG00000241186.9	TDGF1	12	2.86325	0.215391	0.0300288	Putamen_basal_ganglia	3.52116	0.429783	0.00536967	Caudate_basal_ganglia	ENSG00000277494.1	GPIHBP1	6	-5.0818	0.0892468	0.0229073	Anterior_cingulate_cortex_BA24	-3.0458	0.264358	1.74722e-05	Cerebellum
ENSG00000241231.1	RP11-275H4.1	13	3.41693	0.185611	0.00757383	Putamen_basal_ganglia	4.76445	0.551278	8.08301e-05	Anterior_cingulate_cortex_BA24	ENSG00000277511.1	CTD-2095E4.5	1	5.55514	0.0308076	1.51004e-06	Cortex	5.55514	0.0308076	1.51004e-06	Cortex
ENSG00000241258.6	CRCP	5	-4.15196	0.0564167	0.0209747	Amygdala	-3.06908	0.14728	0.000706961	Cerebellar_Hemisphere	ENSG00000277782.1	RP11-775C24.5	1	-3.38208	0.215892	0.0103494	Substantia_nigra	-3.38208	0.215892	0.0103494	Substantia_nigra
ENSG00000241316.6	SUCLG2-AS1	8	-4.42888	0.0267742	0.0363243	Hypothalamus	-2.82435	0.260797	0.000246432	Cerebellum	ENSG00000277863.1	RP11-282A11.4	4	2.79286	0.189233	0.0403257	Hippocampus	3.41223	0.325661	0.00780741	Caudate_basal_ganglia
ENSG00000241328.1	LINC02070	3	-4.88547	0.101924	0.0059768	Hippocampus	3.50693	0.475165	4.01866e-05	Cerebellum	ENSG00000277972.1	CISD3	1	-3.46983	0.0343004	0.0064801	Cortex	-3.46983	0.0343004	0.0064801	Cortex
ENSG00000241370.5	RPP21	1	2.83821	0.042801	0.0332011	Cerebellar_Hemisphere	2.83821	0.042801	0.0332011	Cerebellar_Hemisphere	ENSG00000277987.1	RP11-167B3.3	1	-4.11896	0.0451596	0.000852187	Putamen_basal_ganglia	-4.11896	0.0451596	0.000852187	Putamen_basal_ganglia
ENSG00000241399.6	CD302	2	-2.85208	0.0235301	0.0492569	Cortex	2.64067	0.0546392	0.0318149	Cerebellum	ENSG00000278259.4	MYO19	1	2.72733	0.0933488	0.0481415	Frontal_Cortex_BA9	2.72733	0.0933488	0.0481415	Frontal_Cortex_BA9
ENSG00000241468.7	ATP5J2	1	6.97766	0.135093	4.87882e-10	Putamen_basal_ganglia	6.97766	0.135093	4.87882e-10	Putamen_basal_ganglia	ENSG00000278311.4	GGNBP2	1	-2.89545	0.0822328	0.0303093	Nucleus_accumbens_basal_ganglia	-2.89545	0.0822328	0.0303093	Nucleus_accumbens_basal_ganglia
ENSG00000241484.9	ARHGAP8	1	2.74613	0.0555869	0.0437382	Hypothalamus	2.74613	0.0555869	0.0437382	Hypothalamus	ENSG00000278318.4	ZNF229	2	2.93681	0.146334	0.0264983	Cortex	3.56888	0.213326	0.00554351	Frontal_Cortex_BA9
ENSG00000241837.6	ATP5O	1	-3.4349	0.191091	0.00746396	Hippocampus	-3.4349	0.191091	0.00746396	Hippocampus	ENSG00000278570.4	NR2E3	1	3.97177	0.0486246	0.00166128	Hypothalamus	3.97177	0.0486246	0.00166128	Hypothalamus
ENSG00000241852.9	C8orf58	3	-2.908	0.125473	0.044938	Caudate_basal_ganglia	-2.70336	0.142335	0.0284076	Cerebellar_Hemisphere	ENSG00000278611.1	CTC-543D15.8	2	-2.80493	0.275232	0.0484859	Amygdala	-2.7197	0.370374	0.0423711	Anterior_cingulate_cortex_BA24
ENSG00000242173.8	ARHGDIG	1	2.80227	0.153478	0.0384575	Spinal_cord_cervical_c-1	2.80227	0.153478	0.0384575	Spinal_cord_cervical_c-1	ENSG00000278619.4	MRM1	1	2.71526	0.159643	0.0491866	Frontal_Cortex_BA9	2.71526	0.159643	0.0491866	Frontal_Cortex_BA9
ENSG00000242252.1	BGLAP	5	-3.9836	0.036059	0.0352812	Anterior_cingulate_cortex_BA24	-2.84542	0.185751	0.00134271	Frontal_Cortex_BA9	ENSG00000278662.4	GOLGA6L10	11	3.83334	0.149988	0.00247372	Frontal_Cortex_BA9	5.13178	0.533362	1.54658e-05	Cerebellar_Hemisphere
ENSG00000242268.2	LINC02082	1	-3.56839	0.0351567	0.00462404	Nucleus_accumbens_basal_ganglia	-3.56839	0.0351567	0.00462404	Nucleus_accumbens_basal_ganglia	ENSG00000278730.1	RP11-147L13.11	5	-4.54446	0.0301596	0.0372991	Cerebellum	-2.80684	0.14825	0.000197693	Spinal_cord_cervical_c-1
ENSG00000242441.7	GTF2A1L	12	-4.43669	0.077197	0.0348193	Cerebellar_Hemisphere	-2.81485	0.588061	0.000250592	Putamen_basal_ganglia	ENSG00000278737.1	RP11-325L12.7	1	-3.47938	0.0698375	0.00714677	Spinal_cord_cervical_c-1	-3.47938	0.0698375	0.00714677	Spinal_cord_cervical_c-1
ENSG00000242498.7	ARPIN	1	3.92054	0.0418053	0.00153418	Caudate_basal_ganglia	3.92054	0.0418053	0.00153418	Caudate_basal_ganglia	ENSG00000278828.1	HIST1H3H	1	3.77152	0.0302041	0.00278475	Cerebellar_Hemisphere	3.77152	0.0302041	0.00278475	Cerebellar_Hemisphere
ENSG00000242516.1	LINC00960	1	3.04096	0.0531146	0.0199245	Nucleus_accumbens_basal_ganglia	3.04096	0.0531146	0.0199245	Nucleus_accumbens_basal_ganglia	ENSG00000279078.1	SND1-IT1	1	6.82863	0.0239468	1.06671e-09	Cortex	6.82863	0.0239468	1.06671e-09	Cortex
ENSG00000242611.2	AC093627.8	2	-5.11871	0.219184	0.00754751	Cortex	-3.38796	0.293271	1.45709e-05	Frontal_Cortex_BA9	ENSG00000279325.1	RP11-24H2.3	2	-4.70958	0.120196	0.00297963	Anterior_cingulate_cortex_BA24	-3.7713	0.177219	8.89275e-05	Amygdala
ENSG00000242866.9	STRC	5	-3.9039	0.0706296	0.0496999	Cortex	-2.63652	0.267163	0.0019984	Substantia_nigra	ENSG00000279636.2	LINC00216	1	2.85598	0.0759784	0.0334676	Caudate_basal_ganglia	2.85598	0.0759784	0.0334676	Caudate_basal_ganglia
ENSG00000242880.1	RP11-190P13.2	1	-4.30623	0.0368433	0.000401421	Spinal_cord_cervical_c-1	-4.30623	0.0368433	0.000401421	Spinal_cord_cervical_c-1	ENSG00000280303.2	ERICD	1	-4.17472	0.0650118	0.000794715	Frontal_Cortex_BA9	-4.17472	0.0650118	0.000794715	Frontal_Cortex_BA9
ENSG00000243244.5	STON1	5	2.91158	0.0664581	0.0275376	Caudate_basal_ganglia	5.24824	0.487295	8.14766e-06	Frontal_Cortex_BA9	ENSG00000280798.1	LINC00294	1	-3.33535	0.167968	0.0105195	Spinal_cord_cervical_c-1	-3.33535	0.167968	0.0105195	Spinal_cord_cervical_c-1
ENSG00000243321.3	LINC01998	1	4.05751	0.0284819	0.00109597	Hypothalamus	4.05751	0.0284819	0.00109597	Hypothalamus	ENSG00000281005.1	LINC00921	8	-4.65344	0.0642114	0.0442616	Hippocampus	-2.74715	0.450979	0.000136671	Hypothalamus
ENSG00000243335.9	KCTD7	1	2.75357	0.510529	0.0427808	Spinal_cord_cervical_c-1	2.75357	0.510529	0.0427808	Spinal_cord_cervical_c-1	ENSG00000281106.2	LINC00282	1	3.06892	0.0333191	0.0213605	Frontal_Cortex_BA9	3.06892	0.0333191	0.0213605	Frontal_Cortex_BA9
ENSG00000243477.5	NAT6	9	3.61661	0.0557992	0.00428129	Putamen_basal_ganglia	10.9487	0.300488	3.03964e-24	Frontal_Cortex_BA9	ENSG00000281392.1	LINC00506	2	-5.247	0.0464011	0.000126176	Amygdala	-4.62161	0.157483	9.87813e-06	Frontal_Cortex_BA9
ENSG00000243649.8	CFB	1	2.82375	0.0298888	0.0352493	Putamen_basal_ganglia	2.82375	0.0298888	0.0352493	Putamen_basal_ganglia	ENSG00000281406.1	BLACAT1	1	3.03677	0.096086	0.0202868	Cortex	3.03677	0.096086	0.0202868	Cortex
ENSG00000243667.6	WDR92	1	4.31466	0.0804476	0.000353039	Hippocampus	4.31466	0.0804476	0.000353039	Hippocampus	ENSG00000281831.1	HCP5B	5	-3.97992	0.280179	0.0479906	Cortex	4.63995	0.580211	0.000118524	Cerebellum
ENSG00000243710.7	CFAP57	1	-3.38061	0.151945	0.00770937	Cortex	-3.38061	0.151945	0.00770937	Cortex	ENSG00000281880.1	PAUPAR	1	4.25318	0.0428325	0.000564963	Spinal_cord_cervical_c-1	4.25318	0.0428325	0.000564963	Spinal_cord_cervical_c-1
ENSG00000243795.1	LINC02044	1	-2.6867	0.24566	0.0492541	Hippocampus	-2.6867	0.24566	0.0492541	Hippocampus	ENSG00000282021.1	CTD-2336O2.3	1	2.74076	0.270577	0.0432812	Cerebellum	2.74076	0.270577	0.0432812	Cerebellum
ENSG00000244219.6	GS1-259H13.2	7	3.14337	0.0665419	0.0168404	Spinal_cord_cervical_c-1	9.34586	0.111701	6.03212e-18	Putamen_basal_ganglia	ENSG00000282876.1	RP1-138B7.7	1	2.75001	0.0404147	0.0438546	Cerebellar_Hemisphere	2.75001	0.0404147	0.0438546	Cerebellar_Hemisphere
ENSG00000244509.3	APOBEC3C	3	-3.62302	0.0338003	0.0259236	Nucleus_accumbens_basal_ganglia	-2.92504	0.115073	0.00419023	Putamen_basal_ganglia	ENSG00000283183.1	RP11-1263C18.2	3	-3.15962	0.0590002	0.0453732	Cortex	3.76927	0.113069	0.00282806	Putamen_basal_ganglia
ENSG00000244731.7	C4A	8	2.72047	0.0507979	0.0449551	Frontal_Cortex_BA9	4.21273	0.464336	0.000523524	Caudate_basal_ganglia	ENSG00000283422.1	RP11-256L6.5	1	-3.33682	0.0279138	0.0101971	Cerebellar_Hemisphere	-3.33682	0.0279138	0.0101971	Cerebellar_Hemisphere
ENSG00000244754.8	N4BP2L2	1	-3.74906	0.0493526	0.00267819	Caudate_basal_ganglia	-3.74906	0.0493526	0.00267819	Caudate_basal_ganglia	ENSG00000283458.1	RP11-1I2.1	2	-6.91931	0.0539225	2.48099e-08	Substantia_nigra	-6.33658	0.224504	6.98951e-10	Caudate_basal_ganglia
ENSG00000245060.6	LINC00847	1	-2.75001	0.0455242	0.0402356	Caudate_basal_ganglia	-2.75001	0.0455242	0.0402356	Caudate_basal_ganglia
ENSG00000245468.3	RP11-367J11.3	6	-4.6641	0.0323056	0.0322607	Hypothalamus	-2.8816	0.239629	8.04009e-05	Cortex
ENSG00000245694.9	CRNDE	6	2.6931	0.0559079	0.0460188	Cerebellar_Hemisphere	4.07597	0.254419	0.000871555	Nucleus_accumbens_basal_ganglia
ENSG00000245729.2	RP11-480D4.1	3	-3.48163	0.0651497	0.031406	Substantia_nigra	-2.94817	0.187967	0.00640851	Hippocampus
ENSG00000245954.6	RP11-18H21.1	2	-4.28344	0.0902501	0.0179907	Cortex	-3.0614	0.132716	0.000441532	Spinal_cord_cervical_c-1
ENSG00000245975.2	RP11-30K9.6	7	-4.31048	0.070563	0.0371434	Spinal_cord_cervical_c-1	-2.81794	0.212345	0.000439422	Hypothalamus
ENSG00000246067.7	RAB30-AS1	3	-3.19189	0.0359293	0.0375345	Spinal_cord_cervical_c-1	-2.81331	0.19608	0.0129612	Cortex
ENSG00000246223.8	LINC01550	2	2.75227	0.0377135	0.039936	Cerebellum	4.02333	0.135109	0.00106759	Caudate_basal_ganglia
ENSG00000246375.2	RP11-10L7.1	11	-2.97792	0.266913	0.0493944	Amygdala	-2.67029	0.657133	0.0243867	Frontal_Cortex_BA9
ENSG00000246898.1	LINC00920	1	3.09715	0.323477	0.0166816	Cortex	3.09715	0.323477	0.0166816	Cortex
ENSG00000246922.8	UBAP1L	2	-2.98065	0.0283164	0.0244456	Nucleus_accumbens_basal_ganglia	-2.95856	0.0399812	0.0238764	Cerebellar_Hemisphere
ENSG00000247373.3	RP11-486O12.2	1	-2.94305	0.0340593	0.0254493	Cerebellum	-2.94305	0.0340593	0.0254493	Cerebellum
ENSG00000247400.3	DNAJC3-AS1	2	2.88513	0.0610427	0.0298997	Cerebellar_Hemisphere	3.26667	0.0652743	0.0112911	Putamen_basal_ganglia
ENSG00000248079.2	DPH6-AS1	1	3.02472	0.0276504	0.0222445	Frontal_Cortex_BA9	3.02472	0.0276504	0.0222445	Frontal_Cortex_BA9
ENSG00000248150.1	LINC02150	7	-4.37653	0.111829	0.0489376	Frontal_Cortex_BA9	-2.68671	0.372054	0.000366837	Substantia_nigra
ENSG00000248184.1	RP11-231C18.1	4	-3.32924	0.0749769	0.0469612	Hypothalamus	-2.71355	0.351301	0.00986809	Frontal_Cortex_BA9
ENSG00000248197.1	LINC00290	1	2.81125	0.0287008	0.0347903	Caudate_basal_ganglia	2.81125	0.0287008	0.0347903	Caudate_basal_ganglia
ENSG00000248441.6	LINC01197	1	-2.88859	0.0227032	0.0291334	Cerebellum	-2.88859	0.0227032	0.0291334	Cerebellum
ENSG00000248508.6	SRP14-AS1	1	-2.78304	0.226058	0.0374579	Nucleus_accumbens_basal_ganglia	-2.78304	0.226058	0.0374579	Nucleus_accumbens_basal_ganglia
ENSG00000248518.1	RP11-231C18.2	2	-3.22747	0.0898391	0.0216637	Substantia_nigra	-3.10338	0.132342	0.0131491	Hippocampus
ENSG00000248538.6	RP11-10A14.5	1	-6.9033	0.0538456	7.6898e-10	Putamen_basal_ganglia	-6.9033	0.0538456	7.6898e-10	Putamen_basal_ganglia
ENSG00000248698.5	LINC01085	1	2.722	0.0724557	0.0430472	Caudate_basal_ganglia	2.722	0.0724557	0.0430472	Caudate_basal_ganglia
ENSG00000249158.6	PCDHA11	4	2.8232	0.0361059	0.0322931	Cortex	4.71126	0.165109	8.98219e-05	Hypothalamus
ENSG00000249228.1	RP11-769N22.1	2	-5.24194	0.0635972	0.00321642	Frontal_Cortex_BA9	-3.7258	0.0971949	6.09524e-06	Cortex
ENSG00000249460.1	RP11-665C14.2	1	4.70101	0.0961147	8.32745e-05	Nucleus_accumbens_basal_ganglia	4.70101	0.0961147	8.32745e-05	Nucleus_accumbens_basal_ganglia
ENSG00000249471.7	ZNF324B	1	3.0145	0.15829	0.0219231	Cerebellar_Hemisphere	3.0145	0.15829	0.0219231	Cerebellar_Hemisphere
ENSG00000249484.8	LINC01470	2	4.38333	0.027904	0.000284939	Caudate_basal_ganglia	4.98738	0.064182	2.74104e-05	Putamen_basal_ganglia
ENSG00000249846.6	LINC02021	1	2.82915	0.152059	0.0369614	Amygdala	2.82915	0.152059	0.0369614	Amygdala
ENSG00000250067.11	YJEFN3	1	-3.19689	0.0685427	0.0128037	Cortex	-3.19689	0.0685427	0.0128037	Cortex
ENSG00000250075.5	RP11-584P21.2	1	2.86033	0.072872	0.0383008	Substantia_nigra	2.86033	0.072872	0.0383008	Substantia_nigra
ENSG00000250120.6	PCDHA10	4	-4.02227	0.117464	0.0447781	Anterior_cingulate_cortex_BA24	-2.74847	0.208851	0.00106838	Caudate_basal_ganglia
ENSG00000250156.3	LINC02060	2	-8.19575	0.0348704	0.000791937	Cerebellar_Hemisphere	-4.12063	0.0448278	5.78643e-14	Cerebellum
ENSG00000250241.5	RP11-9G1.3	2	-3.47259	0.0588743	0.0330869	Caudate_basal_ganglia	-2.82965	0.203998	0.00616107	Nucleus_accumbens_basal_ganglia
ENSG00000250305.8	KIAA1456	2	-3.02607	0.0247591	0.020657	Nucleus_accumbens_basal_ganglia	3.78645	0.0769381	0.00240577	Cerebellum
ENSG00000250377.1	CTC-467M3.3	1	5.73193	0.0800529	6.81426e-07	Anterior_cingulate_cortex_BA24	5.73193	0.0800529	6.81426e-07	Anterior_cingulate_cortex_BA24
ENSG00000250415.1	CTC-461F20.1	1	-4.00403	0.177253	0.00114021	Cerebellum	-4.00403	0.177253	0.00114021	Cerebellum
ENSG00000250490.1	LINC02145	5	2.71722	0.20347	0.0481257	Anterior_cingulate_cortex_BA24	3.63242	0.493061	0.00360701	Cortex
ENSG00000250501.2	RP11-98O2.1	1	3.4488	0.0241119	0.0065987	Nucleus_accumbens_basal_ganglia	3.4488	0.0241119	0.0065987	Nucleus_accumbens_basal_ganglia
ENSG00000250514.1	LINC02125	1	4.86071	0.0307842	4.35829e-05	Cerebellar_Hemisphere	4.86071	0.0307842	4.35829e-05	Cerebellar_Hemisphere
ENSG00000250673.2	RP11-6L6.2	8	2.68567	0.0482126	0.0496195	Spinal_cord_cervical_c-1	4.43529	0.460836	0.000200342	Cortex
ENSG00000250846.6	EPHA5-AS1	1	-3.38434	0.0383818	0.00867091	Anterior_cingulate_cortex_BA24	-3.38434	0.0383818	0.00867091	Anterior_cingulate_cortex_BA24
ENSG00000250899.3	RP11-253E3.3	1	3.8478	0.0655391	0.00194779	Hippocampus	3.8478	0.0655391	0.00194779	Hippocampus
ENSG00000250969.1	RP11-364L4.3	1	-2.85425	0.0375998	0.0346624	Amygdala	-2.85425	0.0375998	0.0346624	Amygdala
ENSG00000250986.1	AC141928.1	1	4.10147	0.0836309	0.0007454	Cortex	4.10147	0.0836309	0.0007454	Cortex
ENSG00000251226.1	RP11-469N6.1	1	3.38678	0.232136	0.00831467	Frontal_Cortex_BA9	3.38678	0.232136	0.00831467	Frontal_Cortex_BA9
ENSG00000251323.2	RP11-452H21.4	1	3.66296	0.0952633	0.00350712	Cerebellum	3.66296	0.0952633	0.00350712	Cerebellum
ENSG00000251372.5	LINC00499	5	-4.08654	0.407081	0.0205203	Amygdala	-3.07947	0.607881	0.000957789	Anterior_cingulate_cortex_BA24
ENSG00000251410.1	AC007106.1	2	3.37901	0.0502872	0.0100374	Substantia_nigra	5.06626	0.117424	1.8005e-05	Nucleus_accumbens_basal_ganglia
ENSG00000251417.2	RP11-1348G14.4	8	2.67414	0.0872627	0.0470639	Nucleus_accumbens_basal_ganglia	5.55847	0.223076	1.58455e-06	Caudate_basal_ganglia
ENSG00000251575.2	C5orf64-AS1	10	3.97643	0.0649655	0.00134079	Putamen_basal_ganglia	5.00524	0.201196	2.40649e-05	Frontal_Cortex_BA9
ENSG00000251623.1	RP11-826N14.4	1	-2.84993	0.180661	0.0323406	Cerebellar_Hemisphere	-2.84993	0.180661	0.0323406	Cerebellar_Hemisphere
ENSG00000251632.1	LINC02172	1	3.09287	0.0211578	0.017809	Cerebellum	3.09287	0.0211578	0.017809	Cerebellum
ENSG00000251664.3	PCDHA12	1	3.53467	0.113477	0.00524242	Cerebellar_Hemisphere	3.53467	0.113477	0.00524242	Cerebellar_Hemisphere
ENSG00000253161.5	LINC01605	1	-3.57926	0.0472336	0.00488259	Anterior_cingulate_cortex_BA24	-3.57926	0.0472336	0.00488259	Anterior_cingulate_cortex_BA24
ENSG00000253230.8	LINC00599	1	4.17076	0.115845	0.000713507	Frontal_Cortex_BA9	4.17076	0.115845	0.000713507	Frontal_Cortex_BA9
ENSG00000253361.1	RP11-675F6.3	3	-5.26712	0.0791598	0.00110017	Cerebellum	-4.01512	0.0919997	7.18237e-06	Cerebellar_Hemisphere
ENSG00000253507.5	CTD-2501M5.1	2	-2.84751	0.0536521	0.0423573	Amygdala	-2.7724	0.0995451	0.0339711	Hippocampus
ENSG00000253641.5	LINCR-0001	6	3.72672	0.0324585	0.00321642	Frontal_Cortex_BA9	6.19858	0.175146	5.15235e-08	Nucleus_accumbens_basal_ganglia
ENSG00000253649.3	PRSS51	2	3.39434	0.0591427	0.00837258	Hippocampus	3.70599	0.0769761	0.00283899	Cortex
ENSG00000253678.1	RP11-981G7.3	5	2.84894	0.139081	0.0302452	Cortex	5.47752	0.235625	2.6563e-06	Substantia_nigra
ENSG00000253704.1	RP11-267M23.4	4	-4.2194	0.0415415	0.0138679	Frontal_Cortex_BA9	-3.20713	0.141012	0.000551977	Cerebellar_Hemisphere
ENSG00000253719.3	ATXN7L3B	1	-3.3622	0.0683397	0.00879198	Putamen_basal_ganglia	-3.3622	0.0683397	0.00879198	Putamen_basal_ganglia
ENSG00000253799.1	LINC01030	1	-3.74069	0.112227	0.00292085	Spinal_cord_cervical_c-1	-3.74069	0.112227	0.00292085	Spinal_cord_cervical_c-1
ENSG00000253807.5	LINC01170	1	-3.54968	0.198446	0.00527356	Putamen_basal_ganglia	-3.54968	0.198446	0.00527356	Putamen_basal_ganglia
ENSG00000253853.1	GS1-57L11.1	1	-3.01033	0.0993865	0.0221391	Cerebellar_Hemisphere	-3.01033	0.0993865	0.0221391	Cerebellar_Hemisphere
ENSG00000253910.2	PCDHGB2	1	3.53532	0.135971	0.00522715	Cerebellum	3.53532	0.135971	0.00522715	Cerebellum
ENSG00000253967.1	RP11-333A23.4	1	-3.12557	0.073937	0.0155156	Cortex	-3.12557	0.073937	0.0155156	Cortex
ENSG00000254004.6	ZNF260	3	-2.89621	0.0543482	0.0478644	Hypothalamus	-2.704	0.0925651	0.0311149	Anterior_cingulate_cortex_BA24
ENSG00000254081.1	LINC01299	11	3.08442	0.16302	0.0196104	Anterior_cingulate_cortex_BA24	5.11138	0.437386	1.35207e-05	Amygdala
ENSG00000254100.1	RP11-675F6.4	2	-5.73269	0.0390906	3.88126e-05	Cerebellar_Hemisphere	-4.89015	0.0447612	5.33093e-07	Cortex
ENSG00000254139.1	CTD-2339F6.1	1	2.82374	0.0802164	0.0363243	Hypothalamus	2.82374	0.0802164	0.0363243	Hypothalamus
ENSG00000254226.5	LINC01933	1	4.4421	0.0563119	0.000234475	Cerebellum	4.4421	0.0563119	0.000234475	Cerebellum
ENSG00000254245.2	PCDHGA3	1	2.68078	0.0883772	0.0453615	Cortex	2.68078	0.0883772	0.0453615	Cortex
ENSG00000254319.5	RP11-134O21.1	1	-2.77631	0.133788	0.0404185	Hippocampus	-2.77631	0.133788	0.0404185	Hippocampus
ENSG00000254415.3	SIGLEC14	1	2.93972	0.0928398	0.0257439	Nucleus_accumbens_basal_ganglia	2.93972	0.0928398	0.0257439	Nucleus_accumbens_basal_ganglia
ENSG00000254427.1	RP11-430H10.1	1	3.77137	0.175121	0.00251479	Cerebellum	3.77137	0.175121	0.00251479	Cerebellum
ENSG00000254470.2	AP5B1	3	-4.18654	0.0320208	0.0118902	Caudate_basal_ganglia	-3.25498	0.0892518	0.000631021	Putamen_basal_ganglia
ENSG00000254685.6	FPGT	1	-2.72559	0.185193	0.0423177	Cerebellum	-2.72559	0.185193	0.0423177	Cerebellum
ENSG00000254772.9	EEF1G	1	4.78987	0.0259461	5.79634e-05	Nucleus_accumbens_basal_ganglia	4.78987	0.0259461	5.79634e-05	Nucleus_accumbens_basal_ganglia
ENSG00000254872.3	RP13-870H17.3	1	-3.62318	0.0957639	0.0043245	Anterior_cingulate_cortex_BA24	-3.62318	0.0957639	0.0043245	Anterior_cingulate_cortex_BA24
ENSG00000254901.7	BORCS8	1	-3.89109	0.0491208	0.00208249	Substantia_nigra	-3.89109	0.0491208	0.00208249	Substantia_nigra
ENSG00000254986.7	DPP3	1	3.14285	0.0454144	0.0168404	Spinal_cord_cervical_c-1	3.14285	0.0454144	0.0168404	Spinal_cord_cervical_c-1
ENSG00000254999.3	BRK1	1	3.27334	0.0792065	0.01141	Caudate_basal_ganglia	3.27334	0.0792065	0.01141	Caudate_basal_ganglia
ENSG00000255046.1	RP11-297N6.4	3	-6.22653	0.0278196	7.42599e-05	Nucleus_accumbens_basal_ganglia	-4.72988	0.149471	3.66402e-08	Cortex
ENSG00000255267.3	RP11-430H10.2	1	2.91003	0.0785156	0.0300665	Hypothalamus	2.91003	0.0785156	0.0300665	Hypothalamus
ENSG00000255408.3	PCDHA3	1	3.06649	0.152511	0.0190847	Cerebellar_Hemisphere	3.06649	0.152511	0.0190847	Cerebellar_Hemisphere
ENSG00000255418.5	RP11-266A24.1	1	2.94836	0.110734	0.0251757	Cerebellum	2.94836	0.110734	0.0251757	Cerebellum
ENSG00000255529.7	POLR2M	4	-3.18742	0.115568	0.0434933	Cerebellum	-2.71331	0.24972	0.0140675	Caudate_basal_ganglia
ENSG00000255557.1	RP11-770G2.2	1	5.21063	0.0895873	7.02133e-06	Cortex	5.21063	0.0895873	7.02133e-06	Cortex
ENSG00000255618.1	RP11-357K6.1	1	-2.75868	0.113748	0.039123	Nucleus_accumbens_basal_ganglia	-2.75868	0.113748	0.039123	Nucleus_accumbens_basal_ganglia
ENSG00000256053.7	APOPT1	10	-5.88462	0.041845	0.0194233	Anterior_cingulate_cortex_BA24	-3.08809	0.322802	3.02461e-07	Hippocampus
ENSG00000256092.2	RP13-942N8.1	2	-2.89147	0.110684	0.0437701	Cortex	-2.69543	0.151057	0.0286167	Caudate_basal_ganglia
ENSG00000256232.1	RP11-771K4.1	1	2.8351	0.0442817	0.0334409	Cerebellar_Hemisphere	2.8351	0.0442817	0.0334409	Cerebellar_Hemisphere
ENSG00000256494.1	RP5-944M2.1	1	2.74943	0.113819	0.0384376	Cortex	2.74943	0.113819	0.0384376	Cortex
ENSG00000256574.6	OR13A1	1	3.36063	0.065513	0.00925789	Hippocampus	3.36063	0.065513	0.00925789	Hippocampus
ENSG00000256576.2	RP13-977J11.2	1	2.7224	0.237309	0.0422627	Nucleus_accumbens_basal_ganglia	2.7224	0.237309	0.0422627	Nucleus_accumbens_basal_ganglia
ENSG00000256771.3	ZNF253	1	-2.77713	0.0909262	0.0416778	Anterior_cingulate_cortex_BA24	-2.77713	0.0909262	0.0416778	Anterior_cingulate_cortex_BA24
ENSG00000256870.2	SLC5A8	1	3.83789	0.0351158	0.0019956	Cerebellum	3.83789	0.0351158	0.0019956	Cerebellum
ENSG00000256980.4	KHDC1L	1	-2.8853	0.0352996	0.0289062	Caudate_basal_ganglia	-2.8853	0.0352996	0.0289062	Caudate_basal_ganglia
ENSG00000257017.8	HP	4	4.83681	0.0638087	4.82739e-05	Nucleus_accumbens_basal_ganglia	6.95613	0.102183	5.96843e-10	Caudate_basal_ganglia
ENSG00000257086.1	RP11-783K16.13	8	2.80418	0.0597233	0.0353865	Caudate_basal_ganglia	4.4808	0.235805	0.00022359	Frontal_Cortex_BA9
ENSG00000257194.2	RP11-567C2.1	1	2.73658	0.0355884	0.0416691	Cerebellar_Hemisphere	2.73658	0.0355884	0.0416691	Cerebellar_Hemisphere
ENSG00000257335.8	MGAM	2	-2.86258	0.167072	0.0486116	Spinal_cord_cervical_c-1	-2.69549	0.202506	0.0335048	Hypothalamus
ENSG00000257704.3	INAFM1	1	-2.73329	0.0754012	0.0418593	Cerebellar_Hemisphere	-2.73329	0.0754012	0.0418593	Cerebellar_Hemisphere
ENSG00000257727.5	CNPY2	1	5.40132	0.0887336	3.40246e-06	Cerebellum	5.40132	0.0887336	3.40246e-06	Cerebellum
ENSG00000257890.1	RP11-114F10.2	3	2.71579	0.0596903	0.0438814	Cerebellar_Hemisphere	3.08236	0.192604	0.0172096	Cortex
ENSG00000258144.1	RP11-554L12.1	4	-3.94102	0.0437183	0.0483266	Putamen_basal_ganglia	-2.68353	0.179945	0.00153503	Anterior_cingulate_cortex_BA24
ENSG00000258472.8	RP11-192H23.4	2	3.22736	0.0280985	0.0138855	Hypothalamus	4.78735	0.119318	6.33957e-05	Putamen_basal_ganglia
ENSG00000258480.1	RP11-662J14.2	1	-4.76537	0.0987149	5.29284e-05	Cortex	-4.76537	0.0987149	5.29284e-05	Cortex
ENSG00000258499.1	RP11-862G15.2	1	-3.23141	0.087752	0.0123203	Cerebellar_Hemisphere	-3.23141	0.087752	0.0123203	Cerebellar_Hemisphere
ENSG00000258701.1	LINC00638	1	-4.16811	0.0387334	0.000678141	Cerebellar_Hemisphere	-4.16811	0.0387334	0.000678141	Cerebellar_Hemisphere
ENSG00000258711.2	RP11-218E20.3	1	2.70692	0.175398	0.0465318	Frontal_Cortex_BA9	2.70692	0.175398	0.0465318	Frontal_Cortex_BA9
ENSG00000258735.1	LINC00637	1	-3.24051	0.0492303	0.0121627	Cerebellum	-3.24051	0.0492303	0.0121627	Cerebellum
ENSG00000258839.3	MC1R	1	-3.29387	0.0987945	0.0116548	Amygdala	-3.29387	0.0987945	0.0116548	Amygdala
ENSG00000258847.1	CTD-2014B16.3	1	-2.74743	0.0410038	0.0400357	Nucleus_accumbens_basal_ganglia	-2.74743	0.0410038	0.0400357	Nucleus_accumbens_basal_ganglia
ENSG00000259153.1	RP6-65G23.3	1	-2.72032	0.0856828	0.0461849	Spinal_cord_cervical_c-1	-2.72032	0.0856828	0.0461849	Spinal_cord_cervical_c-1
ENSG00000259330.2	INAFM2	1	2.75267	0.0659055	0.0402619	Cerebellar_Hemisphere	2.75267	0.0659055	0.0402619	Cerebellar_Hemisphere
ENSG00000259362.2	RP11-307C19.1	11	-3.696	0.0304058	0.0289861	Spinal_cord_cervical_c-1	-2.92342	0.187066	0.00343089	Frontal_Cortex_BA9
ENSG00000259438.1	CTD-2650P22.1	1	2.79914	0.0554934	0.0396629	Amygdala	2.79914	0.0554934	0.0396629	Amygdala
ENSG00000259439.2	LINC01833	2	7.84094	0.0912353	1.22672e-12	Putamen_basal_ganglia	13.2372	0.188744	3.60695e-36	Cerebellum
ENSG00000259494.1	MRPL46	1	-4.00953	0.108226	0.00140934	Substantia_nigra	-4.00953	0.108226	0.00140934	Substantia_nigra
ENSG00000259495.2	RP11-210M15.2	2	-3.25024	0.311518	0.0312206	Cortex	-2.836	0.392972	0.0123526	Frontal_Cortex_BA9
ENSG00000259577.1	CERNA1	12	-3.81181	0.0537466	0.0404353	Hypothalamus	-2.77967	0.322534	0.00238269	Frontal_Cortex_BA9
ENSG00000259807.1	RP11-426C22.4	1	-2.79827	0.0868294	0.0371495	Putamen_basal_ganglia	-2.79827	0.0868294	0.0371495	Putamen_basal_ganglia
ENSG00000259823.5	LYPD8	1	-3.03379	0.0894773	0.0192332	Cortex	-3.03379	0.0894773	0.0192332	Cortex
ENSG00000259839.1	RP11-491F9.6	1	2.81787	0.0247591	0.03458	Cerebellar_Hemisphere	2.81787	0.0247591	0.03458	Cerebellar_Hemisphere
ENSG00000259863.1	SH3RF3-AS1	1	4.32834	0.0475009	0.000414235	Hypothalamus	4.32834	0.0475009	0.000414235	Hypothalamus
ENSG00000259920.1	RP11-2E11.5	1	-3.52469	0.0388628	0.00586753	Hypothalamus	-3.52469	0.0388628	0.00586753	Hypothalamus
ENSG00000260057.5	LINC01571	1	3.64601	0.148482	0.00392792	Spinal_cord_cervical_c-1	3.64601	0.148482	0.00392792	Spinal_cord_cervical_c-1
ENSG00000260176.1	CTD-3126B10.4	5	-3.10474	0.221211	0.0364874	Nucleus_accumbens_basal_ganglia	-2.79347	0.30405	0.0176108	Cortex
ENSG00000260230.2	FRRS1L	3	-4.47215	0.0410936	0.00372461	Cerebellum	-3.64326	0.224674	0.000217475	Cerebellar_Hemisphere
ENSG00000260259.1	LINC02166	9	2.68642	0.0657958	0.0498796	Hypothalamus	4.7919	0.240601	5.77819e-05	Cerebellar_Hemisphere
ENSG00000260261.1	RP11-480A16.1	1	3.77496	0.161819	0.00244279	Nucleus_accumbens_basal_ganglia	3.77496	0.161819	0.00244279	Nucleus_accumbens_basal_ganglia
ENSG00000260262.1	RP11-440L14.3	1	-2.80902	0.0552674	0.0354124	Cerebellar_Hemisphere	-2.80902	0.0552674	0.0354124	Cerebellar_Hemisphere
ENSG00000260274.1	RP11-817O13.8	1	-2.65898	0.149926	0.0489898	Cerebellum	-2.65898	0.149926	0.0489898	Cerebellum
ENSG00000260306.1	RP11-645C24.5	3	2.78828	0.196806	0.0383049	Frontal_Cortex_BA9	2.9625	0.451332	0.0242469	Cerebellum
ENSG00000260328.1	RP11-416I2.1	1	5.03936	0.0936984	1.60808e-05	Cortex	5.03936	0.0936984	1.60808e-05	Cortex
ENSG00000260369.2	CTD-2526A2.2	1	-3.07641	0.0590062	0.0186046	Cerebellar_Hemisphere	-3.07641	0.0590062	0.0186046	Cerebellar_Hemisphere
ENSG00000260448.5	LCMT1-AS1	1	4.52159	0.040582	0.000184667	Putamen_basal_ganglia	4.52159	0.040582	0.000184667	Putamen_basal_ganglia
ENSG00000260469.2	C15orf59-AS1	9	4.20543	0.0677733	0.00062469	Anterior_cingulate_cortex_BA24	6.7006	0.176799	2.63395e-09	Caudate_basal_ganglia
ENSG00000260475.1	RP11-85A1.3	1	3.71328	0.0484926	0.00277906	Cortex	3.71328	0.0484926	0.00277906	Cortex
ENSG00000260517.2	RP11-426C22.5	1	4.48334	0.0726504	0.000205435	Spinal_cord_cervical_c-1	4.48334	0.0726504	0.000205435	Spinal_cord_cervical_c-1
ENSG00000260563.3	RP13-516M14.1	1	-3.03681	0.0770693	0.0224318	Hypothalamus	-3.03681	0.0770693	0.0224318	Hypothalamus
ENSG00000260807.6	RP11-161M6.2	10	-4.18773	0.0371804	0.0137325	Nucleus_accumbens_basal_ganglia	-3.17554	0.361118	0.00060904	Cortex
ENSG00000260838.3	RP11-531A24.3	2	2.76385	0.0606922	0.0421085	Hypothalamus	2.99375	0.116297	0.0236727	Frontal_Cortex_BA9
ENSG00000260907.1	AC008088.4	1	2.66281	0.0537897	0.0487066	Cerebellum	2.66281	0.0537897	0.0487066	Cerebellum
ENSG00000260911.2	RP11-196G11.2	1	2.70928	0.0636048	0.0473843	Hypothalamus	2.70928	0.0636048	0.0473843	Hypothalamus
ENSG00000260916.7	CCPG1	1	-3.0699	0.0576654	0.0187501	Cerebellum	-3.0699	0.0576654	0.0187501	Cerebellum
ENSG00000260947.1	RP11-384P7.7	2	2.65527	0.305527	0.0491465	Caudate_basal_ganglia	2.70305	0.36254	0.0443855	Cerebellum
ENSG00000260953.1	RP11-426C22.6	1	3.60425	0.359168	0.00414617	Nucleus_accumbens_basal_ganglia	3.60425	0.359168	0.00414617	Nucleus_accumbens_basal_ganglia
ENSG00000261000.1	RP11-534L20.5	5	3.33563	0.102305	0.00945647	Putamen_basal_ganglia	4.15446	0.431544	0.000650658	Caudate_basal_ganglia
ENSG00000261037.1	CTC-471C19.1	2	2.93953	0.201559	0.0257439	Nucleus_accumbens_basal_ganglia	3.2276	0.203029	0.0123986	Cerebellar_Hemisphere
ENSG00000261052.5	SULT1A3	1	2.8415	0.0690994	0.0344403	Frontal_Cortex_BA9	2.8415	0.0690994	0.0344403	Frontal_Cortex_BA9
ENSG00000261070.1	RP11-554A11.8	1	-3.14416	0.0751457	0.0156844	Cerebellum	-3.14416	0.0751457	0.0156844	Cerebellum
ENSG00000261150.2	EPPK1	1	3.07434	0.0255988	0.0184467	Caudate_basal_ganglia	3.07434	0.0255988	0.0184467	Caudate_basal_ganglia
ENSG00000261159.1	RP11-723O4.9	8	2.76793	0.135982	0.0397823	Putamen_basal_ganglia	3.87339	0.272058	0.00174389	Nucleus_accumbens_basal_ganglia
ENSG00000261241.5	LINC02128	1	-4.53596	0.136773	0.000169131	Spinal_cord_cervical_c-1	-4.53596	0.136773	0.000169131	Spinal_cord_cervical_c-1
ENSG00000261340.1	LINC01616	2	-4.70846	0.0806938	0.0058402	Caudate_basal_ganglia	-3.49217	0.087717	6.73043e-05	Cortex
ENSG00000261447.1	RP11-109D9.4	1	-3.23004	0.0903427	0.0154719	Substantia_nigra	-3.23004	0.0903427	0.0154719	Substantia_nigra
ENSG00000261474.1	RP11-452L6.1	1	-2.78474	0.0330223	0.0396222	Hippocampus	-2.78474	0.0330223	0.0396222	Hippocampus
ENSG00000261478.1	RP11-429B14.4	6	-3.63986	0.0876715	0.0473696	Hippocampus	-2.70167	0.305727	0.00445707	Substantia_nigra
ENSG00000261652.2	C15orf65	1	-2.75722	0.0749503	0.0394762	Cerebellum	-2.75722	0.0749503	0.0394762	Cerebellum
ENSG00000261696.1	RP11-354P17.15	1	-3.02463	0.0319827	0.0222445	Frontal_Cortex_BA9	-3.02463	0.0319827	0.0222445	Frontal_Cortex_BA9
ENSG00000261701.6	HPR	12	3.64101	0.391526	0.00445707	Substantia_nigra	6.10355	0.614769	1.00857e-07	Anterior_cingulate_cortex_BA24
ENSG00000261794.1	GOLGA8H	3	-4.13417	0.0602238	0.00475016	Frontal_Cortex_BA9	-3.58259	0.118061	0.000702404	Caudate_basal_ganglia
ENSG00000261934.2	PCDHGA9	1	-3.29746	0.103189	0.0101655	Nucleus_accumbens_basal_ganglia	-3.29746	0.103189	0.0101655	Nucleus_accumbens_basal_ganglia
ENSG00000262155.1	LINC02175	1	3.24127	0.028838	0.01205	Cerebellar_Hemisphere	3.24127	0.028838	0.01205	Cerebellar_Hemisphere
ENSG00000262521.1	AJ003147.8	1	3.52255	0.208336	0.00543913	Cerebellar_Hemisphere	3.52255	0.208336	0.00543913	Cerebellar_Hemisphere
ENSG00000262873.1	CTD-2561B21.11	3	3.00642	0.208412	0.0221733	Caudate_basal_ganglia	3.26144	0.250934	0.011018	Cortex
ENSG00000263050.1	RP11-667K14.3	2	3.84133	0.0328514	0.00197255	Cerebellum	3.90517	0.171143	0.00164241	Cerebellar_Hemisphere
ENSG00000263063.1	RP11-388C12.1	1	-3.00551	0.115925	0.02081	Cortex	-3.00551	0.115925	0.02081	Cortex
ENSG00000263082.1	LINC02187	1	-4.46286	0.159092	0.000220345	Spinal_cord_cervical_c-1	-4.46286	0.159092	0.000220345	Spinal_cord_cervical_c-1
ENSG00000263154.1	RP11-1055B8.2	1	2.91657	0.084719	0.0336989	Substantia_nigra	2.91657	0.084719	0.0336989	Substantia_nigra
ENSG00000263528.7	IKBKE	1	-3.58776	0.0765408	0.00441523	Cerebellum	-3.58776	0.0765408	0.00441523	Cerebellum
ENSG00000263603.1	CTD-2349P21.5	6	2.9816	0.0464099	0.0220297	Cortex	6.24831	0.167843	3.9775e-08	Nucleus_accumbens_basal_ganglia
ENSG00000263667.1	RP3-416J7.4	3	-3.5088	0.159863	0.0181174	Caudate_basal_ganglia	-3.08377	0.29332	0.00563746	Cerebellum
ENSG00000264364.2	DYNLL2	2	2.84216	0.0485784	0.0348818	Hypothalamus	3.21444	0.0624585	0.0135889	Hippocampus
ENSG00000265055.1	AC145343.2	1	4.11522	0.0444929	0.00078505	Cerebellum	4.11522	0.0444929	0.00078505	Cerebellum
ENSG00000265107.2	GJA5	1	-3.25414	0.0336709	0.011636	Putamen_basal_ganglia	-3.25414	0.0336709	0.011636	Putamen_basal_ganglia
ENSG00000265533.1	RP11-638L3.1	1	3.02278	0.0402075	0.0232566	Hypothalamus	3.02278	0.0402075	0.0232566	Hypothalamus
ENSG00000265752.2	RP11-403A21.1	1	4.04443	0.0479446	0.00106728	Spinal_cord_cervical_c-1	4.04443	0.0479446	0.00106728	Spinal_cord_cervical_c-1
ENSG00000265971.1	RP11-269G24.6	1	-3.89118	0.0257518	0.00166789	Caudate_basal_ganglia	-3.89118	0.0257518	0.00166789	Caudate_basal_ganglia
ENSG00000266472.5	MRPS21	2	-3.78664	0.0292825	0.00393807	Cortex	-3.60246	0.112332	0.00258903	Frontal_Cortex_BA9
ENSG00000266490.1	CTD-2349P21.9	3	-2.83247	0.214196	0.0426388	Amygdala	2.8819	0.308719	0.0301275	Cerebellar_Hemisphere
ENSG00000266573.5	RP11-449D8.5	1	4.07802	0.0340869	0.000811172	Cortex	4.07802	0.0340869	0.000811172	Cortex
ENSG00000266733.5	TBC1D29	1	2.75602	0.0366221	0.043811	Amygdala	2.75602	0.0366221	0.043811	Amygdala
ENSG00000266904.5	LINC00663	2	2.6952	0.0423685	0.0455444	Caudate_basal_ganglia	2.97574	0.189234	0.0254365	Spinal_cord_cervical_c-1
ENSG00000266964.5	FXYD1	1	-2.85788	0.0766279	0.0342362	Anterior_cingulate_cortex_BA24	-2.85788	0.0766279	0.0342362	Anterior_cingulate_cortex_BA24
ENSG00000267002.2	RP11-242D8.1	1	-3.02768	0.0808644	0.0229415	Hypothalamus	-3.02768	0.0808644	0.0229415	Hypothalamus
ENSG00000267014.5	LINC01532	1	-3.34627	0.0239951	0.00885427	Nucleus_accumbens_basal_ganglia	-3.34627	0.0239951	0.00885427	Nucleus_accumbens_basal_ganglia
ENSG00000267041.5	ZNF850	1	3.10325	0.0760962	0.0194088	Amygdala	3.10325	0.0760962	0.0194088	Amygdala
ENSG00000267057.5	LINC01905	1	3.87208	0.0369199	0.00178496	Hippocampus	3.87208	0.0369199	0.00178496	Hippocampus
ENSG00000267198.1	RP11-798G7.6	1	-4.27136	0.216741	0.000459588	Cerebellar_Hemisphere	-4.27136	0.216741	0.000459588	Cerebellar_Hemisphere
ENSG00000267289.1	CTD-2623N2.11	4	2.71744	0.0334662	0.0462822	Spinal_cord_cervical_c-1	3.08397	0.252578	0.0181571	Cerebellum
ENSG00000267313.7	KC6	1	5.78189	0.0679462	5.2772e-07	Spinal_cord_cervical_c-1	5.78189	0.0679462	5.2772e-07	Spinal_cord_cervical_c-1
ENSG00000267454.5	ZNF582-AS1	1	2.75284	0.16029	0.0425726	Hippocampus	2.75284	0.16029	0.0425726	Hippocampus
ENSG00000267605.5	CTD-3220F14.1	3	3.51776	0.0607759	0.00579172	Anterior_cingulate_cortex_BA24	4.02925	0.0705085	0.00103888	Hippocampus
ENSG00000267666.2	AC004156.3	3	-3.32982	0.0578843	0.0255399	Hypothalamus	-2.97869	0.142706	0.00888443	Cortex
ENSG00000267731.1	RP11-147L13.8	7	2.78661	0.103244	0.0369223	Cerebellum	4.12767	0.334891	0.000786724	Amygdala
ENSG00000267795.5	SMIM22	2	-2.83562	0.185326	0.0480496	Cortex	-2.65129	0.238085	0.0406063	Substantia_nigra
ENSG00000267796.7	LIN37	1	-3.35185	0.0759171	0.00898492	Cerebellum	-3.35185	0.0759171	0.00898492	Cerebellum
ENSG00000267939.1	CTD-2325M2.1	1	-2.77028	0.0606539	0.03846	Nucleus_accumbens_basal_ganglia	-2.77028	0.0606539	0.03846	Nucleus_accumbens_basal_ganglia
ENSG00000268555.1	RP11-678G14.3	4	-2.92971	0.214619	0.0368073	Amygdala	-2.83141	0.381603	0.0285658	Anterior_cingulate_cortex_BA24
ENSG00000268658.5	LINC00664	3	-3.00251	0.0233338	0.0476706	Substantia_nigra	-2.76339	0.27969	0.0209254	Cortex
ENSG00000268707.1	RP11-247A12.7	13	4.446	0.147082	0.000237413	Amygdala	4.93453	0.487134	3.26961e-05	Spinal_cord_cervical_c-1
ENSG00000269028.3	MTRNR2L12	1	-4.05749	0.0532344	0.00104584	Anterior_cingulate_cortex_BA24	-4.05749	0.0532344	0.00104584	Anterior_cingulate_cortex_BA24
ENSG00000269489.1	RP11-98D18.17	3	-6.18803	0.0507972	0.0363392	Putamen_basal_ganglia	2.80698	0.0916013	6.43178e-08	Cerebellar_Hemisphere
ENSG00000269514.1	RP11-370I10.12	3	-3.21721	0.0430266	0.0495747	Cerebellar_Hemisphere	-2.65464	0.0865696	0.0142283	Amygdala
ENSG00000269893.6	SNHG8	1	-3.2484	0.225362	0.0118182	Putamen_basal_ganglia	-3.2484	0.225362	0.0118182	Putamen_basal_ganglia
ENSG00000269921.1	RP11-646I6.5	2	-4.1168	0.0354711	0.000805879	Amygdala	4.31134	0.0372255	0.000390036	Cerebellum
ENSG00000269949.1	RP11-738E22.3	11	3.48139	0.0329572	0.00640944	Frontal_Cortex_BA9	5.4624	0.201622	2.8815e-06	Nucleus_accumbens_basal_ganglia
ENSG00000269954.1	RP11-148O21.6	1	8.06331	0.0255012	1.55562e-13	Cortex	8.06331	0.0255012	1.55562e-13	Cortex
ENSG00000269973.1	RP11-95D17.1	1	-2.73843	0.0748836	0.0436009	Hippocampus	-2.73843	0.0748836	0.0436009	Hippocampus
ENSG00000269978.1	RP11-338N10.3	2	2.70256	0.0750269	0.047882	Spinal_cord_cervical_c-1	2.8213	0.171291	0.0353905	Putamen_basal_ganglia
ENSG00000270001.1	RP11-218C14.8	2	2.85722	0.0396349	0.0312424	Nucleus_accumbens_basal_ganglia	3.23469	0.072788	0.0135482	Amygdala
ENSG00000270074.1	RP11-351I21.11	3	-5.19281	0.0775068	0.00327187	Frontal_Cortex_BA9	-3.71893	0.176249	8.66449e-06	Hippocampus
ENSG00000270076.1	AF131215.8	1	7.44493	0.0415411	1.71987e-11	Cerebellum	7.44493	0.0415411	1.71987e-11	Cerebellum
ENSG00000270093.1	AP000473.8	2	3.74203	0.0711792	0.00278619	Cerebellar_Hemisphere	4.6218	0.111256	0.000119226	Cerebellum
ENSG00000270111.2	RP11-271F18.4	1	2.88706	0.06814	0.0288091	Caudate_basal_ganglia	2.88706	0.06814	0.0288091	Caudate_basal_ganglia
ENSG00000270154.1	RP11-419I17.2	1	7.14171	0.054454	1.19548e-10	Cortex	7.14171	0.054454	1.19548e-10	Cortex
ENSG00000270171.1	RP11-338N10.1	4	2.68265	0.314269	0.0463079	Nucleus_accumbens_basal_ganglia	3.50504	0.510496	0.00612346	Amygdala
ENSG00000270361.1	RP11-307C12.13	1	-2.79915	0.0325693	0.0383166	Hypothalamus	-2.79915	0.0325693	0.0383166	Hypothalamus
ENSG00000270604.5	HCG17	5	2.67589	0.0506696	0.0456584	Cortex	5.71845	0.20327	7.38919e-07	Caudate_basal_ganglia
ENSG00000270638.1	RP3-466P17.1	1	3.22476	0.0922979	0.0118815	Cortex	3.22476	0.0922979	0.0118815	Cortex
ENSG00000270659.1	RP11-105N14.1	3	3.55866	0.0314928	0.00503342	Anterior_cingulate_cortex_BA24	4.06143	0.181724	0.000952576	Cerebellum
ENSG00000270866.1	RP11-706J10.2	2	2.65732	0.0311405	0.0475652	Cortex	3.03509	0.0639543	0.0202201	Nucleus_accumbens_basal_ganglia
ENSG00000270964.1	RP11-502I4.3	2	-4.19642	0.0919193	0.021658	Cortex	-2.98854	0.114707	0.000610798	Amygdala
ENSG00000271020.1	RP11-10C24.1	1	4.26991	0.0774071	0.000515561	Hypothalamus	4.26991	0.0774071	0.000515561	Hypothalamus
ENSG00000271148.1	RP11-401N18.1	2	4.58372	0.0567047	0.00013516	Cerebellum	5.05587	0.180756	1.90819e-05	Cerebellar_Hemisphere
ENSG00000271265.1	RP11-230C9.4	5	-6.09496	0.0278863	0.000748026	Nucleus_accumbens_basal_ganglia	-4.12553	0.145566	1.01384e-07	Hypothalamus
ENSG00000271324.1	RP11-10C24.2	3	3.173	0.0923886	0.0145268	Caudate_basal_ganglia	3.79579	0.152838	0.00234436	Cerebellum
ENSG00000271367.1	RP3-483K16.4	1	2.77258	0.190059	0.040636	Spinal_cord_cervical_c-1	2.77258	0.190059	0.040636	Spinal_cord_cervical_c-1
ENSG00000271425.7	NBPF10	1	3.01231	0.3542	0.0218829	Putamen_basal_ganglia	3.01231	0.3542	0.0218829	Putamen_basal_ganglia
ENSG00000271576.1	RP11-486G15.2	1	-2.8977	0.101339	0.0289214	Cerebellar_Hemisphere	-2.8977	0.101339	0.0289214	Cerebellar_Hemisphere
ENSG00000271579.1	RP11-116D17.3	1	-2.80454	0.0383909	0.0355685	Nucleus_accumbens_basal_ganglia	-2.80454	0.0383909	0.0355685	Nucleus_accumbens_basal_ganglia
ENSG00000271605.5	MILR1	2	2.74159	0.0485494	0.0407987	Cerebellum	3.17595	0.205982	0.0153405	Spinal_cord_cervical_c-1
ENSG00000271614.1	ATP2B1-AS1	2	-3.02009	0.042853	0.0468822	Nucleus_accumbens_basal_ganglia	-2.67676	0.0887894	0.0215366	Putamen_basal_ganglia
ENSG00000271643.1	RP11-10C24.3	2	2.86001	0.0557445	0.0320569	Putamen_basal_ganglia	3.16248	0.137547	0.0187201	Substantia_nigra
ENSG00000271755.1	RP1-153G14.4	3	5.4564	0.0377778	3.13393e-06	Hypothalamus	7.34001	0.094693	3.14429e-11	Cortex
ENSG00000271761.1	XXbac-BPGBPG55C20.3	2	-4.17721	0.0473158	0.0268457	Nucleus_accumbens_basal_ganglia	-2.92097	0.0555908	0.000735116	Hypothalamus
ENSG00000271789.1	RP5-1112D6.7	2	3.1836	0.0232158	0.0134591	Nucleus_accumbens_basal_ganglia	5.21612	0.0896954	9.99944e-06	Hypothalamus
ENSG00000271889.1	RP11-493E12.1	3	-3.77827	0.0339411	0.0118989	Cerebellum	-3.24762	0.10701	0.00225186	Cortex
ENSG00000271904.1	CTC-498M16.4	11	-9.86841	0.0625878	3.75969e-06	Caudate_basal_ganglia	-5.38759	0.420772	5.19141e-20	Hippocampus
ENSG00000271947.1	RP11-439M11.1	1	-2.68334	0.379144	0.0464275	Caudate_basal_ganglia	-2.68334	0.379144	0.0464275	Caudate_basal_ganglia
ENSG00000271967.1	RP11-134K13.4	6	2.6668	0.100683	0.0474812	Nucleus_accumbens_basal_ganglia	3.93731	0.191264	0.00152995	Amygdala
ENSG00000272002.1	RP11-557L19.1	1	-2.73976	0.117183	0.0436009	Hippocampus	-2.73976	0.117183	0.0436009	Hippocampus
ENSG00000272010.1	CTD-3025N20.3	11	3.61258	0.110894	0.00408145	Nucleus_accumbens_basal_ganglia	5.09962	0.411493	1.37611e-05	Hippocampus
ENSG00000272031.2	ANKRD34A	1	-3.07209	0.0961612	0.0196045	Frontal_Cortex_BA9	-3.07209	0.0961612	0.0196045	Frontal_Cortex_BA9
ENSG00000272068.1	RP11-284F21.9	1	3.46827	0.029578	0.00632522	Cerebellum	3.46827	0.029578	0.00632522	Cerebellum
ENSG00000272079.2	LA16c-380H5.5	2	-3.55029	0.389595	0.0190261	Hippocampus	-3.08377	0.472016	0.00519606	Frontal_Cortex_BA9
ENSG00000272130.1	RP11-360I2.1	1	2.92948	0.319375	0.0285658	Anterior_cingulate_cortex_BA24	2.92948	0.319375	0.0285658	Anterior_cingulate_cortex_BA24
ENSG00000272221.1	XXbac-BPG181B23.7	1	-3.55237	0.0912434	0.0049579	Cerebellar_Hemisphere	-3.55237	0.0912434	0.0049579	Cerebellar_Hemisphere
ENSG00000272265.1	CTD-2287O16.4	1	2.78822	0.0489475	0.0383049	Frontal_Cortex_BA9	2.78822	0.0489475	0.0383049	Frontal_Cortex_BA9
ENSG00000272274.1	LINC00551	1	2.74504	0.222821	0.0451434	Anterior_cingulate_cortex_BA24	2.74504	0.222821	0.0451434	Anterior_cingulate_cortex_BA24
ENSG00000272333.5	KMT2B	1	-3.20598	0.263533	0.0140504	Spinal_cord_cervical_c-1	-3.20598	0.263533	0.0140504	Spinal_cord_cervical_c-1
ENSG00000272335.1	RP11-53O19.3	2	3.31463	0.099999	0.00999398	Putamen_basal_ganglia	4.43437	0.106228	0.000249479	Spinal_cord_cervical_c-1
ENSG00000272338.2	RP11-722E23.2	1	-2.69074	0.105968	0.0461584	Cerebellar_Hemisphere	-2.69074	0.105968	0.0461584	Cerebellar_Hemisphere
ENSG00000272341.1	RP1-151F17.2	1	2.75083	0.0454931	0.0383189	Cortex	2.75083	0.0454931	0.0383189	Cortex
ENSG00000272343.1	RP11-140I16.3	1	-3.48849	0.0297504	0.00664604	Hypothalamus	-3.48849	0.0297504	0.00664604	Hypothalamus
ENSG00000272391.5	POM121C	2	3.90113	0.0294067	0.00170185	Spinal_cord_cervical_c-1	4.72603	0.226656	6.94299e-05	Hippocampus
ENSG00000272459.1	RP11-1277A3.3	2	3.17166	0.0926691	0.0160198	Amygdala	3.73029	0.265909	0.00311348	Anterior_cingulate_cortex_BA24
ENSG00000272462.2	U91328.19	1	-2.86987	0.108445	0.0328876	Hypothalamus	-2.86987	0.108445	0.0328876	Hypothalamus
ENSG00000272505.1	RP11-981G7.6	8	2.98724	0.107788	0.0250444	Hypothalamus	7.36748	0.384813	4.56808e-11	Spinal_cord_cervical_c-1
ENSG00000272514.5	CFAP206	6	2.73117	0.0963136	0.0439232	Frontal_Cortex_BA9	7.13717	0.225067	1.68397e-10	Caudate_basal_ganglia
ENSG00000272541.1	XXbac-BPGBPG55C20.1	5	2.69055	0.237065	0.0457757	Cerebellum	3.96699	0.444812	0.0014393	Anterior_cingulate_cortex_BA24
ENSG00000272566.1	RP11-462G22.2	1	3.10369	0.0706385	0.0175491	Putamen_basal_ganglia	3.10369	0.0706385	0.0175491	Putamen_basal_ganglia
ENSG00000272597.1	RP11-446H18.6	1	3.8097	0.0287436	0.00224067	Cerebellar_Hemisphere	3.8097	0.0287436	0.00224067	Cerebellar_Hemisphere
ENSG00000272602.5	ZNF595	1	4.16189	0.137148	0.000838888	Substantia_nigra	4.16189	0.137148	0.000838888	Substantia_nigra
ENSG00000272646.1	RP11-188P17.2	1	-2.87192	0.0420863	0.0333126	Amygdala	-2.87192	0.0420863	0.0333126	Amygdala
ENSG00000272663.1	RP11-191L17.1	1	-3.73552	0.0708598	0.00340284	Substantia_nigra	-3.73552	0.0708598	0.00340284	Substantia_nigra
ENSG00000272667.1	RP11-395A13.2	1	3.67705	0.0464331	0.00311937	Cortex	3.67705	0.0464331	0.00311937	Cortex
ENSG00000272672.1	RP11-302M6.5	1	-5.84868	0.046232	3.90976e-07	Substantia_nigra	-5.84868	0.046232	3.90976e-07	Substantia_nigra
ENSG00000272682.1	AC004471.10	1	-2.74137	0.0880376	0.0412795	Cerebellar_Hemisphere	-2.74137	0.0880376	0.0412795	Cerebellar_Hemisphere
ENSG00000272690.5	LINC02018	1	7.75382	0.0390994	1.28969e-12	Amygdala	7.75382	0.0390994	1.28969e-12	Amygdala
ENSG00000272710.1	CTD-2026G6.3	1	7.23162	0.31296	5.46461e-11	Amygdala	7.23162	0.31296	5.46461e-11	Amygdala
ENSG00000272716.1	RP11-563N4.1	1	-3.76476	0.0267728	0.00261493	Hippocampus	-3.76476	0.0267728	0.00261493	Hippocampus
ENSG00000272720.1	CTA-228A9.3	4	-4.85938	0.0400291	0.00194779	Hippocampus	-3.84743	0.193838	4.82999e-05	Putamen_basal_ganglia
ENSG00000272755.1	RP11-326G21.1	1	-2.79366	0.0621029	0.0446067	Substantia_nigra	-2.79366	0.0621029	0.0446067	Substantia_nigra
ENSG00000272800.1	RP11-438L19.1	2	2.69704	0.0523126	0.0456853	Cerebellar_Hemisphere	2.72071	0.101754	0.0443786	Putamen_basal_ganglia
ENSG00000272824.1	RP6-74O6.6	1	-3.88005	0.0270912	0.00170256	Nucleus_accumbens_basal_ganglia	-3.88005	0.0270912	0.00170256	Nucleus_accumbens_basal_ganglia
ENSG00000272849.1	RP11-347I19.8	7	-4.44441	0.0227169	0.027692	Putamen_basal_ganglia	-2.91764	0.202283	0.000268238	Anterior_cingulate_cortex_BA24
ENSG00000272856.1	RP11-710E1.2	2	2.72852	0.0635459	0.0423751	Caudate_basal_ganglia	2.76884	0.0683715	0.0397593	Putamen_basal_ganglia
ENSG00000272864.1	RP11-17E13.2	3	2.72643	0.277874	0.0425905	Cerebellar_Hemisphere	3.21521	0.546093	0.0138776	Anterior_cingulate_cortex_BA24
ENSG00000272871.1	RP11-408A13.4	1	3.21761	0.267264	0.0141903	Hypothalamus	3.21761	0.267264	0.0141903	Hypothalamus
ENSG00000272899.3	RP11-309L24.4	3	-2.90169	0.0816029	0.0481249	Hypothalamus	-2.70052	0.127421	0.0288317	Putamen_basal_ganglia
ENSG00000272912.1	RP11-724N1.1	4	-12.0245	0.0222926	9.61135e-09	Hypothalamus	-6.52241	0.24915	1.43979e-29	Cortex
ENSG00000272933.1	RP11-47A8.5	2	2.98197	0.0387433	0.0251549	Spinal_cord_cervical_c-1	7.27056	0.0662744	6.81432e-11	Caudate_basal_ganglia
ENSG00000272940.1	CTA-384D8.33	1	2.75192	0.0361834	0.039936	Cerebellum	2.75192	0.0361834	0.039936	Cerebellum
ENSG00000272994.1	RP11-332H14.2	2	-5.98897	0.049552	1.86529e-07	Cerebellar_Hemisphere	-5.98289	0.154524	1.63555e-07	Cerebellum
ENSG00000273009.1	RP11-352G9.1	1	3.2182	0.124326	0.0129153	Cerebellum	3.2182	0.124326	0.0129153	Cerebellum
ENSG00000273014.1	RP11-225B17.2	1	-3.30536	0.0645397	0.0107487	Anterior_cingulate_cortex_BA24	-3.30536	0.0645397	0.0107487	Anterior_cingulate_cortex_BA24
ENSG00000273142.1	RP11-458F8.4	9	2.78444	0.0905648	0.0369595	Caudate_basal_ganglia	4.82316	0.256756	5.01678e-05	Nucleus_accumbens_basal_ganglia
ENSG00000273175.1	RP11-11N7.4	1	-3.71962	0.0560795	0.00329081	Hypothalamus	-3.71962	0.0560795	0.00329081	Hypothalamus
ENSG00000273209.1	RP11-107N15.1	2	4.68624	0.152434	9.10171e-05	Cerebellum	4.94605	0.153836	2.6582e-05	Caudate_basal_ganglia
ENSG00000273218.1	LLNLR-246C6.1	1	3.02901	0.0835658	0.022133	Anterior_cingulate_cortex_BA24	3.02901	0.0835658	0.022133	Anterior_cingulate_cortex_BA24
ENSG00000273230.1	RP11-1246C19.1	1	4.90852	0.0755857	3.63501e-05	Nucleus_accumbens_basal_ganglia	4.90852	0.0755857	3.63501e-05	Nucleus_accumbens_basal_ganglia
ENSG00000273301.1	RP11-314B1.2	1	-8.34753	0.0608644	2.02925e-14	Caudate_basal_ganglia	-8.34753	0.0608644	2.02925e-14	Caudate_basal_ganglia
ENSG00000273329.1	RP11-448A19.1	1	3.65496	0.0330163	0.00365697	Cerebellar_Hemisphere	3.65496	0.0330163	0.00365697	Cerebellar_Hemisphere
ENSG00000273344.1	PAXIP1-AS1	2	3.74025	0.030311	0.00272837	Cerebellum	4.11869	0.240819	0.000981737	Substantia_nigra
ENSG00000273356.1	LINC02019	1	3.17281	0.0793563	0.0182394	Substantia_nigra	3.17281	0.0793563	0.0182394	Substantia_nigra
ENSG00000273384.1	RP5-1098D14.1	1	-3.42898	0.0377692	0.00709298	Cerebellum	-3.42898	0.0377692	0.00709298	Cerebellum
ENSG00000273409.2	RP11-480C22.1	1	3.29486	0.0293045	0.0109581	Hippocampus	3.29486	0.0293045	0.0109581	Hippocampus
ENSG00000273437.1	RP11-434H6.7	2	-3.04706	0.0230065	0.0352327	Cortex	-2.78521	0.0707022	0.019604	Nucleus_accumbens_basal_ganglia
ENSG00000273448.1	RP11-166O4.6	3	2.79238	0.174683	0.0380542	Frontal_Cortex_BA9	3.17069	0.427084	0.0145419	Putamen_basal_ganglia
ENSG00000273542.1	HIST1H4K	1	3.50422	0.0585449	0.00604836	Anterior_cingulate_cortex_BA24	3.50422	0.0585449	0.00604836	Anterior_cingulate_cortex_BA24
ENSG00000273576.1	RP11-390P24.1	1	-2.85857	0.0441787	0.0321387	Putamen_basal_ganglia	-2.85857	0.0441787	0.0321387	Putamen_basal_ganglia
ENSG00000273582.1	RP11-426C22.7	1	-3.08993	0.067902	0.0196503	Hypothalamus	-3.08993	0.067902	0.0196503	Hypothalamus
ENSG00000273659.1	RP11-58C22.2	1	3.93972	0.0399741	0.00146709	Cerebellar_Hemisphere	3.93972	0.0399741	0.00146709	Cerebellar_Hemisphere
ENSG00000273674.4	CTD-2378E12.1	4	2.95024	0.0424725	0.0251029	Caudate_basal_ganglia	3.61715	0.265216	0.00403832	Cerebellum
ENSG00000273759.1	RP4-563E14.1	1	3.49489	0.0443318	0.00632654	Amygdala	3.49489	0.0443318	0.00632654	Amygdala
ENSG00000273765.1	RP11-370I10.11	1	-4.61927	0.071972	0.000127704	Frontal_Cortex_BA9	-4.61927	0.071972	0.000127704	Frontal_Cortex_BA9
ENSG00000273958.1	RP11-219B17.3	1	3.32289	0.0361431	0.00979997	Putamen_basal_ganglia	3.32289	0.0361431	0.00979997	Putamen_basal_ganglia
ENSG00000274265.4	CH17-189H20.1	2	4.07425	0.072638	0.00100577	Frontal_Cortex_BA9	4.30597	0.0912529	0.000405051	Cerebellar_Hemisphere
ENSG00000274292.1	RP11-347I19.7	5	-3.30656	0.0652833	0.0452785	Caudate_basal_ganglia	-2.69864	0.248926	0.0102986	Cerebellum
ENSG00000274367.1	LA16c-380H5.6	1	-2.83886	0.0562961	0.0351689	Hypothalamus	-2.83886	0.0562961	0.0351689	Hypothalamus
ENSG00000274414.1	RP5-965G21.4	3	-5.38456	0.0474821	0.0292558	Frontal_Cortex_BA9	-2.90453	0.0746077	3.50127e-06	Hippocampus
ENSG00000274561.1	RP11-147L13.12	1	-3.49515	0.0775991	0.00580403	Caudate_basal_ganglia	-3.49515	0.0775991	0.00580403	Caudate_basal_ganglia
ENSG00000274605.1	RP11-12G12.7	1	4.84303	0.0288096	5.14893e-05	Putamen_basal_ganglia	4.84303	0.0288096	5.14893e-05	Putamen_basal_ganglia
ENSG00000274698.1	RP11-71L14.4	1	4.14196	0.0885132	0.00072736	Cerebellum	4.14196	0.0885132	0.00072736	Cerebellum
ENSG00000274750.2	HIST1H3E	2	-3.7554	0.0852882	0.0181707	Cerebellar_Hemisphere	-3.08576	0.22151	0.00278119	Amygdala
ENSG00000274828.1	RP11-567M16.6	10	2.73251	0.179965	0.0438135	Frontal_Cortex_BA9	4.3635	0.444176	0.000334392	Putamen_basal_ganglia
ENSG00000274956.2	UG0898H09	1	-2.82597	0.0401205	0.033671	Nucleus_accumbens_basal_ganglia	-2.82597	0.0401205	0.033671	Nucleus_accumbens_basal_ganglia
ENSG00000275066.4	SYNRG	3	-3.5202	0.126062	0.0217853	Spinal_cord_cervical_c-1	-3.04216	0.337743	0.00546306	Cerebellar_Hemisphere
ENSG00000275074.1	NUDT18	1	-4.9549	0.111323	2.50805e-05	Hippocampus	-4.9549	0.111323	2.50805e-05	Hippocampus
ENSG00000275142.1	RP5-999L4.2	1	-4.37886	0.220929	0.000366837	Substantia_nigra	-4.37886	0.220929	0.000366837	Substantia_nigra
ENSG00000275198.1	RP11-471B22.3	1	-3.02327	0.0963262	0.0223033	Hippocampus	-3.02327	0.0963262	0.0223033	Hippocampus
ENSG00000275228.1	RP11-370I10.10	4	2.67676	0.0921612	0.0491363	Putamen_basal_ganglia	5.10346	0.156632	1.57132e-05	Cerebellar_Hemisphere
ENSG00000275342.4	PRAG1	1	3.1325	0.0589758	0.0152518	Cortex	3.1325	0.0589758	0.0152518	Cortex
ENSG00000275358.1	RP5-1025A1.3	1	2.9579	0.197122	0.0267663	Amygdala	2.9579	0.197122	0.0267663	Amygdala
ENSG00000275383.1	RP11-615I2.6	1	-4.83371	0.0620993	5.54721e-05	Substantia_nigra	-4.83371	0.0620993	5.54721e-05	Substantia_nigra
ENSG00000275409.1	RP11-131L12.4	4	-4.68353	0.0657226	0.0239169	Cortex	-2.94733	0.198082	8.70645e-05	Amygdala
ENSG00000275700.4	AATF	4	-3.13209	0.042922	0.0440817	Nucleus_accumbens_basal_ganglia	-2.70485	0.20202	0.0173298	Spinal_cord_cervical_c-1
ENSG00000275759.1	RP11-131L12.3	11	-4.46893	0.0411895	0.0229867	Caudate_basal_ganglia	-2.99032	0.26455	0.000211873	Cerebellum
ENSG00000275764.1	RP11-582E3.6	11	-4.67254	0.0407467	0.0394709	Nucleus_accumbens_basal_ganglia	-2.75349	0.358475	9.63742e-05	Cerebellum
ENSG00000275830.1	RP11-403A3.3	1	2.77638	0.0483682	0.0376784	Caudate_basal_ganglia	2.77638	0.0483682	0.0376784	Caudate_basal_ganglia
ENSG00000275874.1	PICSAR	1	2.9668	0.0260487	0.0240978	Caudate_basal_ganglia	2.9668	0.0260487	0.0240978	Caudate_basal_ganglia
ENSG00000275963.1	RP11-180M15.6	1	-5.09975	0.0958493	1.58931e-05	Cerebellar_Hemisphere	-5.09975	0.0958493	1.58931e-05	Cerebellar_Hemisphere
ENSG00000276023.4	DUSP14	3	-4.0673	0.0476795	0.0260753	Frontal_Cortex_BA9	-2.95176	0.189137	0.000994039	Putamen_basal_ganglia
ENSG00000276073.1	RP5-1125A11.7	5	-3.21306	0.0996975	0.046155	Cerebellar_Hemisphere	-2.69173	0.199153	0.0125894	Nucleus_accumbens_basal_ganglia
ENSG00000276234.4	TADA2A	1	-3.08649	0.149705	0.0180276	Cerebellum	-3.08649	0.149705	0.0180276	Cerebellum
ENSG00000276269.1	RP11-403A3.2	1	2.82072	0.0418646	0.0375186	Anterior_cingulate_cortex_BA24	2.82072	0.0418646	0.0375186	Anterior_cingulate_cortex_BA24
ENSG00000276445.1	LLNLR-268E12.1	1	-2.87038	0.0854914	0.032101	Frontal_Cortex_BA9	-2.87038	0.0854914	0.032101	Frontal_Cortex_BA9
ENSG00000276600.4	RAB7B	3	3.58509	0.0224276	0.00443511	Caudate_basal_ganglia	4.76369	0.136059	6.47074e-05	Cerebellum
ENSG00000276631.1	CTB-32O4.4	1	-5.00853	0.0629227	2.7155e-05	Substantia_nigra	-5.00853	0.0629227	2.7155e-05	Substantia_nigra
ENSG00000276791.1	CTD-2270P14.5	3	-5.22327	0.535764	0.0198779	Amygdala	3.094	0.592696	8.86915e-06	Nucleus_accumbens_basal_ganglia
ENSG00000277149.4	TYW1B	2	2.67237	0.461055	0.0473634	Caudate_basal_ganglia	3.37778	0.54294	0.00879878	Spinal_cord_cervical_c-1
ENSG00000277258.4	PCGF2	2	3.19648	0.351399	0.0134651	Cerebellar_Hemisphere	3.84955	0.378052	0.00191668	Cerebellum
ENSG00000277443.2	MARCKS	1	-5.42527	0.0425326	3.39807e-06	Substantia_nigra	-5.42527	0.0425326	3.39807e-06	Substantia_nigra
ENSG00000277494.1	GPIHBP1	6	-5.36556	0.0892468	0.010631	Anterior_cingulate_cortex_BA24	-3.31659	0.264358	4.11929e-06	Cerebellum
ENSG00000277511.1	CTD-2095E4.5	1	5.6833	0.0308076	6.62978e-07	Cortex	5.6833	0.0308076	6.62978e-07	Cortex
ENSG00000277782.1	RP11-775C24.5	1	-3.38165	0.215892	0.00999631	Substantia_nigra	-3.38165	0.215892	0.00999631	Substantia_nigra
ENSG00000277863.1	RP11-282A11.4	8	2.73354	0.189233	0.0437441	Frontal_Cortex_BA9	4.17698	0.371009	0.000596719	Caudate_basal_ganglia
ENSG00000277972.1	CISD3	1	-3.34407	0.0343004	0.00853331	Cortex	-3.34407	0.0343004	0.00853331	Cortex
ENSG00000277987.1	RP11-167B3.3	1	-4.73318	0.0451596	7.9515e-05	Putamen_basal_ganglia	-4.73318	0.0451596	7.9515e-05	Putamen_basal_ganglia
ENSG00000278311.4	GGNBP2	1	-2.89794	0.0822328	0.028263	Nucleus_accumbens_basal_ganglia	-2.89794	0.0822328	0.028263	Nucleus_accumbens_basal_ganglia
ENSG00000278318.4	ZNF229	2	3.11424	0.146334	0.0159197	Cortex	3.61231	0.213326	0.00438692	Frontal_Cortex_BA9
ENSG00000278540.4	ACACA	2	2.85053	0.0307697	0.0302089	Cortex	3.13894	0.0736179	0.0165871	Hippocampus
ENSG00000278570.4	NR2E3	1	3.69239	0.0486246	0.00360097	Hypothalamus	3.69239	0.0486246	0.00360097	Hypothalamus
ENSG00000278619.4	MRM1	1	2.9859	0.159643	0.0240859	Frontal_Cortex_BA9	2.9859	0.159643	0.0240859	Frontal_Cortex_BA9
ENSG00000278662.4	GOLGA6L10	13	2.97942	0.149988	0.0248442	Hippocampus	5.448	0.533362	3.1227e-06	Cerebellar_Hemisphere
ENSG00000278730.1	RP11-147L13.11	6	-4.8628	0.0301596	0.033219	Cortex	-2.80933	0.221099	4.37754e-05	Spinal_cord_cervical_c-1
ENSG00000278737.1	RP11-325L12.7	1	-3.08929	0.0698375	0.0193124	Spinal_cord_cervical_c-1	-3.08929	0.0698375	0.0193124	Spinal_cord_cervical_c-1
ENSG00000278828.1	HIST1H3H	1	3.6316	0.0302041	0.00390712	Cerebellar_Hemisphere	3.6316	0.0302041	0.00390712	Cerebellar_Hemisphere
ENSG00000279078.1	SND1-IT1	1	6.37964	0.0239468	1.51071e-08	Cortex	6.37964	0.0239468	1.51071e-08	Cortex
ENSG00000279325.1	RP11-24H2.3	2	-5.08339	0.120196	0.000407579	Anterior_cingulate_cortex_BA24	-4.31998	0.177219	1.52068e-05	Amygdala
ENSG00000279636.2	LINC00216	1	2.92906	0.0759784	0.0265815	Caudate_basal_ganglia	2.92906	0.0759784	0.0265815	Caudate_basal_ganglia
ENSG00000280303.2	ERICD	1	-4.65771	0.0650118	0.000110078	Frontal_Cortex_BA9	-4.65771	0.0650118	0.000110078	Frontal_Cortex_BA9
ENSG00000280670.2	CCDC163	1	-2.73917	0.142609	0.0436009	Hippocampus	-2.73917	0.142609	0.0436009	Hippocampus
ENSG00000280798.1	LINC00294	1	-3.29336	0.167968	0.0110132	Spinal_cord_cervical_c-1	-3.29336	0.167968	0.0110132	Spinal_cord_cervical_c-1
ENSG00000280989.1	LINC00581	1	-2.80591	0.0379333	0.0363993	Putamen_basal_ganglia	-2.80591	0.0379333	0.0363993	Putamen_basal_ganglia
ENSG00000281005.1	LINC00921	8	-4.45905	0.0642114	0.0482442	Caudate_basal_ganglia	-2.66393	0.450979	0.000252	Hypothalamus
ENSG00000281106.2	LINC00282	1	2.77362	0.0333191	0.0396857	Frontal_Cortex_BA9	2.77362	0.0333191	0.0396857	Frontal_Cortex_BA9
ENSG00000281392.1	LINC00506	2	-5.00443	0.0464011	7.55861e-05	Amygdala	-4.72177	0.157483	2.40649e-05	Frontal_Cortex_BA9
ENSG00000281406.1	BLACAT1	2	2.86274	0.0594423	0.0329219	Hippocampus	3.63805	0.096086	0.00353747	Cortex
ENSG00000281538.1	RP4-669P10.20	1	3.08148	0.498026	0.018247	Cerebellum	3.08148	0.498026	0.018247	Cerebellum
ENSG00000281831.1	HCP5B	4	-3.93039	0.280179	0.0222445	Frontal_Cortex_BA9	4.6577	0.580211	0.000102597	Cerebellum
ENSG00000281880.1	PAUPAR	1	4.16358	0.0428325	0.000704383	Spinal_cord_cervical_c-1	4.16358	0.0428325	0.000704383	Spinal_cord_cervical_c-1
ENSG00000282021.1	CTD-2336O2.3	1	3.02254	0.270577	0.0208716	Cerebellum	3.02254	0.270577	0.0208716	Cerebellum
ENSG00000282872.1	RP11-96L14.8	1	-3.25899	0.0304227	0.0130393	Hypothalamus	-3.25899	0.0304227	0.0130393	Hypothalamus
ENSG00000282876.1	RP1-138B7.7	1	2.65643	0.0404147	0.0494754	Cerebellar_Hemisphere	2.65643	0.0404147	0.0494754	Cerebellar_Hemisphere
ENSG00000282890.1	RP11-460M2.1	1	-2.87998	0.206568	0.0297544	Cerebellum	-2.87998	0.206568	0.0297544	Cerebellum
ENSG00000283183.1	RP11-1263C18.2	2	-3.07789	0.0590002	0.019346	Frontal_Cortex_BA9	3.40268	0.113069	0.00791554	Putamen_basal_ganglia
ENSG00000283267.1	CTB-16J4.1	1	-3.14386	0.106553	0.0156844	Cerebellum	-3.14386	0.106553	0.0156844	Cerebellum
ENSG00000283422.1	RP11-256L6.5	1	-3.26468	0.0279138	0.0114009	Cerebellar_Hemisphere	-3.26468	0.0279138	0.0114009	Cerebellar_Hemisphere
ENSG00000283458.1	RP11-1I2.1	2	-6.9067	0.0539225	1.04485e-07	Substantia_nigra	-6.08024	0.224504	8.18304e-10	Caudate_basal_ganglia

### Sheet: ST9
Supplementary Table 8. SMR results for Externalizing, Behavioral Disinhibition, and SUDs, displaying FDR p-value < .05 & HEIDI p-value > .05
Externalizing															Behavioral Disinhibition															Substance Use Disorders
Probe ID	Gene	Probe Chr	Probe BP	Tissues	Worth Tissue	SMR Beta	SMR SE	SMR p-value	FDR	Best Tissue	SMR Beta	SMR SE	SMR p-value	FDR	Probe ID	Gene	Probe Chr	Probe BP	Tissues	Worth Tissue	SMR Beta	SMR SE	SMR p-value	FDR	Best Tissue	SMR Beta	SMR SE	SMR p-value	FDR	Probe ID	Gene	Probe Chr	Probe BP	Tissues	Worth Tissue	SMR Beta	SMR SE	SMR p-value	FDR	Best Tissue	SMR Beta	SMR SE	SMR p-value	FDR
ENSG00000003056	M6PR	12	9092959	1	Cerebellum	0.016082	0.00599156	0.00727219	0.047081	Cerebellum	0.016082	0.00599156	0.00727219	0.047081	ENSG00000000460	C1orf112	1	169631245	1	Caudate_basal_ganglia	0.0124196	0.0037224	0.00084853	0.0116828	Caudate_basal_ganglia	0.0124196	0.0037224	0.00084853	0.0116828	ENSG00000090238	YPEL3	16	30103635	2	Cerebellar_Hemisphere	-0.0148303	0.00376873	8.31617e-05	0.0272224	Cerebellum	-0.0131727	0.00327613	5.79999e-05	0.0176977
ENSG00000006007	GDE1	16	19513015	2	Cerebellum	0.0138736	0.00503728	0.00588396	0.0404639	Cerebellar_Hemisphere	0.0157829	0.00540504	0.00349992	0.0281215	ENSG00000006194	ZNF263	16	3313743	1	Nucleus_accumbens_basal_ganglia	0.0279812	0.00686926	4.63344e-05	0.00141517	Nucleus_accumbens_basal_ganglia	0.0279812	0.00686926	4.63344e-05	0.00141517	ENSG00000095485	CWF19L1	10	101992055	11	Nucleus_accumbens_basal_ganglia	-0.008287	0.00213173	0.000101303	0.0478396	Hypothalamus	-0.00870805	0.00199818	1.31259e-05	0.00635951
ENSG00000006194	ZNF263	16	3313743	1	Nucleus_accumbens_basal_ganglia	0.0240124	0.00613036	8.96715e-05	0.00214853	Nucleus_accumbens_basal_ganglia	0.0240124	0.00613036	8.96715e-05	0.00214853	ENSG00000006459	JHDM1D	7	139784546	4	Putamen_basal_ganglia	0.00795071	0.00290807	0.00625662	0.0444628	Cerebellum	0.0101957	0.00358327	0.00443624	0.0356223	ENSG00000111801	BTN3A3	6	26440700	1	Cerebellum	-0.0095145	0.00244903	0.000102326	0.0223023	Cerebellum	-0.0095145	0.00244903	0.000102326	0.0223023
ENSG00000006459	JHDM1D	7	139784546	7	Nucleus_accumbens_basal_ganglia	0.00917272	0.00339864	0.00695618	0.0464579	Cerebellar_Hemisphere	0.0144289	0.00480836	0.00269271	0.0232609	ENSG00000007516	BAIAP3	16	1383602	1	Cerebellum	0.0138156	0.00392384	0.00043004	0.00695514	Cerebellum	0.0138156	0.00392384	0.00043004	0.00695514	ENSG00000111850	SMIM8	6	88032301	1	Cerebellum	0.0129343	0.00353107	0.000249282	0.0475401	Cerebellum	0.0129343	0.00353107	0.000249282	0.0475401
ENSG00000006744	ELAC2	17	12895708	13	Amygdala	0.00781698	0.00281996	0.00557098	0.0411314	Cerebellum	0.00665645	0.00212855	0.00176468	0.0177288	ENSG00000008018	PSMB1	6	170844205	2	Frontal_Cortex_BA9	-0.0146939	0.00494404	0.00295817	0.0279033	Cerebellum	-0.0149219	0.00503815	0.00305858	0.0276616	ENSG00000112031	MTRF1L	6	153308497	2	Nucleus_accumbens_basal_ganglia	-0.00877515	0.00227744	0.000116641	0.0478396	Cerebellum	-0.00504513	0.00126686	6.82252e-05	0.0183686
ENSG00000008018	PSMB1	6	170844205	2	Frontal_Cortex_BA9	-0.0153655	0.00473214	0.00116612	0.0146803	Cerebellum	-0.0156039	0.00482545	0.00122211	0.0136968	ENSG00000008988	RPS20	8	56979854	2	Frontal_Cortex_BA9	-0.0246644	0.00809958	0.0023257	0.0242018	Cerebellar_Hemisphere	-0.0208982	0.00692692	0.00255323	0.0241912	ENSG00000119414	PPP6C	9	127908852	1	Caudate_basal_ganglia	0.0337168	0.00780116	1.54603e-05	0.00924836	Caudate_basal_ganglia	0.0337168	0.00780116	1.54603e-05	0.00924836
ENSG00000008294	SPAG9	17	49039535	1	Cerebellum	0.0206202	0.00764907	0.00702239	0.0458275	Cerebellum	0.0206202	0.00764907	0.00702239	0.0458275	ENSG00000011295	TTC19	17	15902694	3	Nucleus_accumbens_basal_ganglia	-0.0174224	0.00628656	0.00558205	0.0425902	Putamen_basal_ganglia	-0.0167704	0.00515716	0.00114648	0.013979	ENSG00000136950	ARPC5L	9	127624409	1	Cerebellum	-0.0136978	0.00322624	2.17852e-05	0.00772017	Cerebellum	-0.0136978	0.00322624	2.17852e-05	0.00772017
ENSG00000011295	TTC19	17	15902694	3	Nucleus_accumbens_basal_ganglia	-0.0168989	0.00603527	0.00511001	0.0370569	Putamen_basal_ganglia	-0.0164468	0.00498739	0.000974864	0.0117455	ENSG00000011590	ZBTB32	19	36195429	6	Hippocampus	-0.0068593	0.00248234	0.00572304	0.0437631	Cerebellum	-0.0087663	0.00250492	0.0004659	0.00744588	ENSG00000142233	NTN5	19	49164664	2	Cortex	0.0148574	0.00382699	0.00010349	0.0357456	Cerebellum	0.0123499	0.00322882	0.000130835	0.0272196
ENSG00000011590	ZBTB32	19	36195429	5	Cortex	-0.00410169	0.00145492	0.00481453	0.0351959	Cerebellum	-0.00847861	0.00238629	0.000380799	0.00591358	ENSG00000014257	ACPP	3	132036211	3	Putamen_basal_ganglia	0.00497047	0.00176868	0.00495006	0.0381091	Nucleus_accumbens_basal_ganglia	0.00554884	0.00193986	0.00423058	0.0344079	ENSG00000145020	AMT	3	49454211	11	Caudate_basal_ganglia	-0.0176878	0.00397053	8.39833e-06	0.00627985	Cerebellum	-0.0164243	0.0025385	9.79482e-11	4.48309e-07
ENSG00000012779	ALOX5	10	45869661	1	Cerebellum	-0.00561825	0.00210066	0.00748369	0.0479926	Cerebellum	-0.00561825	0.00210066	0.00748369	0.0479926	ENSG00000015475	BID	22	18216906	2	Frontal_Cortex_BA9	-0.0129673	0.00456735	0.00452368	0.0381363	Nucleus_accumbens_basal_ganglia	-0.0155742	0.00535589	0.00363911	0.0306808	ENSG00000165379	LRFN5	14	42076773	1	Cerebellum	0.0111062	0.00281216	7.83629e-05	0.0199259	Cerebellum	0.0111062	0.00281216	7.83629e-05	0.0199259
ENSG00000014257	ACPP	3	132036211	3	Frontal_Cortex_BA9	0.00727021	0.00266887	0.00644801	0.0468341	Caudate_basal_ganglia	0.00514348	0.00175029	0.00329656	0.0273608	ENSG00000016391	CHDH	3	53846362	2	Cerebellum	-0.0080377	0.00268215	0.00272893	0.0255426	Cerebellar_Hemisphere	-0.0086337	0.0026024	0.00090801	0.0114324	ENSG00000169609	C15orf40	15	83657193	3	Amygdala	0.00956984	0.00237173	5.46117e-05	0.0229187	Cerebellum	0.00798103	0.00177712	7.08962e-06	0.00294993
ENSG00000015475	BID	22	18216906	1	Nucleus_accumbens_basal_ganglia	-0.0159947	0.00509469	0.0016925	0.0170675	Nucleus_accumbens_basal_ganglia	-0.0159947	0.00509469	0.0016925	0.0170675	ENSG00000023041	ZDHHC6	10	114190058	1	Nucleus_accumbens_basal_ganglia	-0.0121614	0.00365821	0.00088602	0.0121218	Nucleus_accumbens_basal_ganglia	-0.0121614	0.00365821	0.00088602	0.0121218	ENSG00000173540	GMPPB	3	49754277	1	Anterior_cingulate_cortex_BA24	0.0187803	0.00478293	8.61792e-05	0.03919	Anterior_cingulate_cortex_BA24	0.0187803	0.00478293	8.61792e-05	0.03919
ENSG00000016391	CHDH	3	53846362	2	Cerebellum	-0.00807716	0.00253118	0.00141748	0.0153087	Cerebellar_Hemisphere	-0.00973419	0.00253954	0.000126562	0.00250351	ENSG00000023191	RNH1	11	494512	2	Cerebellum	0.0101389	0.00347174	0.00349588	0.0305356	Cerebellar_Hemisphere	0.00856984	0.00287817	0.00290578	0.0263345	ENSG00000176909	MAMSTR	19	49215999	1	Hypothalamus	0.0121208	0.00320015	0.000152133	0.0491388	Hypothalamus	0.0121208	0.00320015	0.000152133	0.0491388
ENSG00000019144	PHLDB1	11	118477155	2	Cerebellar_Hemisphere	-0.00763507	0.00277435	0.00592286	0.0408081	Cerebellum	-0.00710344	0.00254453	0.00524406	0.0371937	ENSG00000026025	VIM	10	17270258	1	Cortex	0.0203993	0.0070956	0.00404132	0.0330791	Cortex	0.0203993	0.0070956	0.00404132	0.0330791	ENSG00000177352	CCDC71	3	49199968	1	Frontal_Cortex_BA9	0.0245187	0.00556829	1.06627e-05	0.00477472	Frontal_Cortex_BA9	0.0245187	0.00556829	1.06627e-05	0.00477472
ENSG00000023041	ZDHHC6	10	114190058	1	Nucleus_accumbens_basal_ganglia	-0.0113696	0.00348371	0.00109988	0.0126213	Nucleus_accumbens_basal_ganglia	-0.0113696	0.00348371	0.00109988	0.0126213	ENSG00000027847	B4GALT7	5	177027101	1	Hippocampus	-0.0178161	0.00473942	0.00017051	0.00368296	Hippocampus	-0.0178161	0.00473942	0.00017051	0.00368296	ENSG00000178149	DALRD3	3	49052921	2	Cortex	-0.0289062	0.00687041	2.58385e-05	0.0111558	Cerebellum	-0.0230177	0.00466071	7.86542e-07	0.000514286
ENSG00000026025	VIM	10	17270258	1	Cortex	0.02202	0.00701942	0.00170679	0.0176434	Cortex	0.02202	0.00701942	0.00170679	0.0176434	ENSG00000030110	BAK1	6	33540329	1	Frontal_Cortex_BA9	0.0109335	0.0039509	0.00565164	0.0446765	Frontal_Cortex_BA9	0.0109335	0.0039509	0.00565164	0.0446765	ENSG00000178467	P4HTM	3	49027319	5	Putamen_basal_ganglia	-0.0552081	0.0126724	1.32117e-05	0.00634692	Cerebellum	-0.0310371	0.00627074	7.4401e-07	0.000514286
ENSG00000027847	B4GALT7	5	177027101	2	Cortex	-0.0154147	0.00517821	0.00291244	0.0253566	Hippocampus	-0.0165795	0.00441198	0.000171394	0.003536	ENSG00000033100	CHPF2	7	150929575	1	Caudate_basal_ganglia	0.0171797	0.00522425	0.00100738	0.0132152	Caudate_basal_ganglia	0.0171797	0.00522425	0.00100738	0.0132152	ENSG00000204556	CTD-2514C3.1	20	25999468	2	Cerebellar_Hemisphere	-0.0108052	0.00290421	0.000198812	0.0497296	Cerebellum	-0.0106689	0.00267827	6.79113e-05	0.0183686
ENSG00000031691	CENPQ	6	49431091	2	Cerebellar_Hemisphere	-0.00714075	0.00267326	0.00755857	0.0476263	Caudate_basal_ganglia	-0.00808014	0.00293964	0.00598347	0.0431337	ENSG00000037474	NSUN2	5	6599352	12	Anterior_cingulate_cortex_BA24	0.00502247	0.00163952	0.00218846	0.0241556	Cortex	0.00438353	0.00139888	0.00172673	0.0184078	ENSG00000213672	NCKIPSD	3	48701364	1	Substantia_nigra	-0.0180663	0.00406483	8.80762e-06	0.0100143	Substantia_nigra	-0.0180663	0.00406483	8.80762e-06	0.0100143
ENSG00000033100	CHPF2	7	150929575	1	Caudate_basal_ganglia	0.0166029	0.00491028	0.000721541	0.009678	Caudate_basal_ganglia	0.0166029	0.00491028	0.000721541	0.009678	ENSG00000039068	CDH1	16	68771128	2	Putamen_basal_ganglia	-0.0190158	0.00498667	0.00013712	0.00291461	Caudate_basal_ganglia	-0.0189462	0.0048711	0.00010044	0.00258982	ENSG00000232630	PRPS1P2	9	127912932	1	Cerebellum	-0.0181918	0.00400524	5.57251e-06	0.00255054	Cerebellum	-0.0181918	0.00400524	5.57251e-06	0.00255054
ENSG00000037474	NSUN2	5	6599352	12	Hypothalamus	0.00543502	0.00182477	0.002897	0.0285724	Cerebellum	0.00361877	0.00119037	0.00236551	0.0214688	ENSG00000041357	PSMA4	15	78832747	1	Cortex	-0.0209047	0.0069687	0.00270159	0.0248835	Cortex	-0.0209047	0.0069687	0.00270159	0.0248835	ENSG00000233276	GPX1	3	49394609	3	Cerebellum	0.0380141	0.00801792	2.12521e-06	0.00108079	Nucleus_accumbens_basal_ganglia	0.0339586	0.00622977	5.00851e-08	7.18972e-05
ENSG00000037637	FBXO42	1	16573334	1	Frontal_Cortex_BA9	-0.0149912	0.00486481	0.00205926	0.0213436	Frontal_Cortex_BA9	-0.0149912	0.00486481	0.00205926	0.0213436	ENSG00000044459	CNTLN	9	17134980	1	Cortex	0.0114136	0.00423585	0.00704899	0.0498918	Cortex	0.0114136	0.00423585	0.00704899	0.0498918
ENSG00000039068	CDH1	16	68771128	2	Caudate_basal_ganglia	-0.0173756	0.0045036	0.000114241	0.00256773	Putamen_basal_ganglia	-0.0185193	0.00481235	0.000118949	0.00245172	ENSG00000054219	LY75	2	160628362	9	Putamen_basal_ganglia	0.00992924	0.00367829	0.00694615	0.0479444	Caudate_basal_ganglia	0.0108163	0.00337578	0.00135496	0.0160185
ENSG00000044459	CNTLN	9	17134980	5	Frontal_Cortex_BA9	0.0133118	0.00478332	0.00538662	0.0411383	Cortex	0.0135581	0.00409381	0.0009268	0.0113225	ENSG00000054690	PLEKHH1	14	68000018	1	Cerebellar_Hemisphere	0.0117364	0.00423577	0.00559224	0.0409008	Cerebellar_Hemisphere	0.0117364	0.00423577	0.00559224	0.0409008
ENSG00000054219	LY75	2	160628362	9	Putamen_basal_ganglia	0.0109336	0.00363436	0.00262625	0.0229956	Caudate_basal_ganglia	0.0114495	0.0032097	0.000360877	0.00606079	ENSG00000055950	MRPL43	10	102729215	6	Putamen_basal_ganglia	-0.0249991	0.00650902	0.00012269	0.00272869	Cerebellum	-0.0206776	0.00493837	2.82515e-05	0.00094621
ENSG00000054282	SDCCAG8	1	243419320	1	Cerebellum	-0.00629914	0.00228857	0.00591535	0.040621	Cerebellum	-0.00629914	0.00228857	0.00591535	0.040621	ENSG00000055955	ITIH4	3	52846991	8	Hippocampus	0.0153354	0.00300844	3.44233e-07	3.76993e-05	Cortex	0.0128562	0.00225565	1.20124e-08	2.30504e-06
ENSG00000054654	SYNE2	14	64319683	2	Cerebellum	0.00925055	0.00333246	0.00550509	0.0384143	Cerebellar_Hemisphere	0.00959417	0.0034219	0.00505117	0.0363572	ENSG00000057608	GDI2	10	5807186	2	Caudate_basal_ganglia	-0.019871	0.00607088	0.00106348	0.0135595	Nucleus_accumbens_basal_ganglia	-0.0197413	0.00593862	0.00088665	0.0121218
ENSG00000054690	PLEKHH1	14	68000018	1	Cerebellar_Hemisphere	0.0117771	0.00400242	0.00325587	0.0268042	Cerebellar_Hemisphere	0.0117771	0.00400242	0.00325587	0.0268042	ENSG00000058091	CDK14	7	90095738	2	Cerebellum	0.0296162	0.00712445	3.2248e-05	0.00101792	Cerebellar_Hemisphere	0.020295	0.00488937	3.31254e-05	0.00100231
ENSG00000055950	MRPL43	10	102729215	6	Hypothalamus	-0.0186409	0.00495896	0.000170573	0.00373037	Cerebellum	-0.0197932	0.00464064	1.99745e-05	0.000624465	ENSG00000062370	ZNF112	19	44830708	1	Cerebellum	0.0117229	0.0043754	0.00737798	0.0498804	Cerebellum	0.0117229	0.0043754	0.00737798	0.0498804
ENSG00000055955	ITIH4	3	52846991	12	Substantia_nigra	0.0117384	0.00291329	5.59504e-05	0.00168999	Caudate_basal_ganglia	0.0125291	0.00245585	3.3654e-07	2.86132e-05	ENSG00000063854	HAGH	16	1845621	4	Spinal_cord_cervical_c-1	-0.0056565	0.00184037	0.00211512	0.0233685	Caudate_basal_ganglia	-0.0147956	0.00449597	0.0009988	0.0131604
ENSG00000057608	GDI2	10	5807186	2	Nucleus_accumbens_basal_ganglia	-0.0203591	0.00571208	0.000364938	0.00572246	Cerebellum	-0.0150168	0.00410741	0.000256167	0.00450854	ENSG00000063978	RNF4	4	2463947	2	Caudate_basal_ganglia	-0.0191685	0.0054928	0.00048347	0.00807852	Putamen_basal_ganglia	-0.0173051	0.00495549	0.00047923	0.00733193
ENSG00000058091	CDK14	7	90095738	1	Cerebellar_Hemisphere	0.0220694	0.00488855	6.3466e-06	0.000262911	Cerebellar_Hemisphere	0.0220694	0.00488855	6.3466e-06	0.000262911	ENSG00000064999	ANKS1A	6	34857042	1	Frontal_Cortex_BA9	-0.0139295	0.00396849	0.00044806	0.00770084	Frontal_Cortex_BA9	-0.0139295	0.00396849	0.00044806	0.00770084
ENSG00000059691	PET112	4	152591656	2	Cerebellum	0.00632209	0.0021767	0.00367919	0.0290813	Cerebellar_Hemisphere	0.00802609	0.00272984	0.00328075	0.0268953	ENSG00000065600	TMEM206	1	212537273	3	Spinal_cord_cervical_c-1	-0.0164648	0.00439385	0.00017879	0.00440656	Caudate_basal_ganglia	-0.0184729	0.00477462	0.00010929	0.00272404
ENSG00000063854	HAGH	16	1845621	4	Hypothalamus	-0.0132878	0.00419163	0.00152401	0.0179841	Caudate_basal_ganglia	-0.0153514	0.00421914	0.000274215	0.00513069	ENSG00000065621	GSTO2	10	106028631	1	Spinal_cord_cervical_c-1	0.0108277	0.00243144	8.45913e-06	0.00042996	Spinal_cord_cervical_c-1	0.0108277	0.00243144	8.45913e-06	0.00042996
ENSG00000063978	RNF4	4	2463947	2	Putamen_basal_ganglia	-0.0144904	0.00443645	0.00109	0.0125275	Caudate_basal_ganglia	-0.0166982	0.00508058	0.00101378	0.0124499	ENSG00000066379	ZNRD1	6	30026676	1	Cerebellum	0.0159361	0.00451007	0.00041017	0.00670477	Cerebellum	0.0159361	0.00451007	0.00041017	0.00670477
ENSG00000064999	ANKS1A	6	34857042	1	Frontal_Cortex_BA9	-0.0116158	0.00354305	0.00104375	0.0137029	Frontal_Cortex_BA9	-0.0116158	0.00354305	0.00104375	0.0137029	ENSG00000066923	STAG3	7	99775186	1	Substantia_nigra	0.0108848	0.00319379	0.00065414	0.00991684	Substantia_nigra	0.0108848	0.00319379	0.00065414	0.00991684
ENSG00000065600	TMEM206	1	212537273	3	Putamen_basal_ganglia	-0.0186931	0.00491378	0.000142259	0.00279366	Caudate_basal_ganglia	-0.0191302	0.00463334	3.64653e-05	0.00107903	ENSG00000067365	METTL22	16	8715540	2	Cerebellar_Hemisphere	-0.0047752	0.00163883	0.00357086	0.0308411	Frontal_Cortex_BA9	-0.0087535	0.00256381	0.00063954	0.00979154
ENSG00000065621	GSTO2	10	106028631	1	Spinal_cord_cervical_c-1	0.0103231	0.00227867	5.88908e-06	0.000280657	Spinal_cord_cervical_c-1	0.0103231	0.00227867	5.88908e-06	0.000280657	ENSG00000068615	REEP1	2	86441116	1	Cerebellum	-0.0179615	0.00542734	0.00093479	0.0121206	Cerebellum	-0.0179615	0.00542734	0.00093479	0.0121206
ENSG00000066379	ZNRD1	6	30026676	1	Cerebellum	0.0149118	0.00419845	0.000382706	0.00592384	Cerebellum	0.0149118	0.00419845	0.000382706	0.00592384	ENSG00000068654	POLR1A	2	86247339	1	Amygdala	0.00972551	0.00324047	0.0026886	0.0262399	Amygdala	0.00972551	0.00324047	0.0026886	0.0262399
ENSG00000066923	STAG3	7	99775186	1	Substantia_nigra	0.0104183	0.00297753	0.000467068	0.00733608	Substantia_nigra	0.0104183	0.00297753	0.000467068	0.00733608	ENSG00000070061	IKBKAP	9	111629797	2	Cerebellum	0.0188207	0.00601173	0.00174413	0.0190978	Cerebellar_Hemisphere	0.0266264	0.00824869	0.0012468	0.0148507
ENSG00000067365	METTL22	16	8715540	1	Frontal_Cortex_BA9	-0.0066455	0.00232817	0.00431201	0.0347608	Frontal_Cortex_BA9	-0.0066455	0.00232817	0.00431201	0.0347608	ENSG00000070269	TMEM260	14	56955072	1	Cerebellum	0.0152375	0.00568644	0.00737064	0.0498804	Cerebellum	0.0152375	0.00568644	0.00737064	0.0498804
ENSG00000068615	REEP1	2	86441116	1	Cerebellum	-0.0156151	0.00506016	0.00202944	0.0195513	Cerebellum	-0.0156151	0.00506016	0.00202944	0.0195513	ENSG00000071967	CYBRD1	2	172378757	6	Frontal_Cortex_BA9	0.0241082	0.00844255	0.00429611	0.0367439	Cerebellum	0.0139151	0.00452308	0.00209477	0.0214547
ENSG00000068654	POLR1A	2	86247339	2	Amygdala	0.00851012	0.0029484	0.00389741	0.0324453	Frontal_Cortex_BA9	0.00937209	0.00317726	0.00318044	0.0281041	ENSG00000071994	PDCD2	6	170884383	2	Anterior_cingulate_cortex_BA24	0.0129868	0.00425861	0.00229188	0.0246598	Cortex	0.0113132	0.00351201	0.00127613	0.0153046
ENSG00000068781	STON1-GTF2A1L	2	48757064	1	Substantia_nigra	-0.00581708	0.00188058	0.00197984	0.0208236	Substantia_nigra	-0.00581708	0.00188058	0.00197984	0.0208236	ENSG00000072609	CHFR	12	133398773	1	Cerebellar_Hemisphere	-0.0104739	0.00383309	0.00628577	0.0444147	Cerebellar_Hemisphere	-0.0104739	0.00383309	0.00628577	0.0444147
ENSG00000070061	IKBKAP	9	111629797	1	Cerebellum	0.0165958	0.00544319	0.00229673	0.0211104	Cerebellum	0.0165958	0.00544319	0.00229673	0.0211104	ENSG00000073969	NSF	17	44668035	2	Cerebellar_Hemisphere	0.0201991	0.00664765	0.00237732	0.022871	Cerebellum	0.0210545	0.00685022	0.00211529	0.0214671
ENSG00000070269	TMEM260	14	56955072	1	Cerebellum	0.0188548	0.0057097	0.000959179	0.0116085	Cerebellum	0.0188548	0.0057097	0.000959179	0.0116085	ENSG00000075399	VPS9D1	16	89773542	3	Frontal_Cortex_BA9	-0.0189196	0.00608814	0.00188598	0.0210535	Nucleus_accumbens_basal_ganglia	-0.0185188	0.00564548	0.00103702	0.0137837
ENSG00000071967	CYBRD1	2	172378757	1	Cerebellum	0.0112458	0.00412364	0.00638824	0.0428011	Cerebellum	0.0112458	0.00412364	0.00638824	0.0428011	ENSG00000075790	BCAP29	7	107220422	1	Putamen_basal_ganglia	-0.0150035	0.00396649	0.00015522	0.00321409	Putamen_basal_ganglia	-0.0150035	0.00396649	0.00015522	0.00321409
ENSG00000071994	PDCD2	6	170884383	2	Anterior_cingulate_cortex_BA24	0.0122133	0.00406945	0.00268902	0.0254785	Cortex	0.0115014	0.0033257	0.000543507	0.00808946	ENSG00000075975	MKRN2	3	12598513	5	Frontal_Cortex_BA9	0.0104827	0.00357793	0.00339146	0.0302169	Cerebellum	0.016816	0.00467662	0.00032345	0.00564926
ENSG00000073969	NSF	17	44668035	2	Cerebellar_Hemisphere	0.0205544	0.00647638	0.0015048	0.0156667	Cerebellum	0.0214249	0.00666669	0.00131027	0.0144165	ENSG00000077380	DYNC1I2	2	172543919	2	Cerebellum	0.0194258	0.00464004	2.83223e-05	0.00094621	Cerebellar_Hemisphere	0.0205351	0.00481373	1.99059e-05	0.00069935
ENSG00000075399	VPS9D1	16	89773542	3	Putamen_basal_ganglia	-0.0183766	0.00549981	0.000833804	0.0103139	Nucleus_accumbens_basal_ganglia	-0.0193275	0.0055412	0.000486715	0.00722214	ENSG00000077522	ACTN2	1	236849754	1	Cerebellum	0.0146709	0.00444953	0.00097664	0.0125918	Cerebellum	0.0146709	0.00444953	0.00097664	0.0125918
ENSG00000075790	BCAP29	7	107220422	1	Putamen_basal_ganglia	-0.0142984	0.00371301	0.000117684	0.00244587	Putamen_basal_ganglia	-0.0142984	0.00371301	0.000117684	0.00244587	ENSG00000080345	RIF1	2	152266397	3	Anterior_cingulate_cortex_BA24	-0.0130602	0.00434005	0.00261907	0.026615	Caudate_basal_ganglia	-0.0131207	0.00408311	0.00131171	0.0156668
ENSG00000075975	MKRN2	3	12598513	5	Anterior_cingulate_cortex_BA24	0.00894259	0.00306164	0.0034908	0.0306253	Caudate_basal_ganglia	0.0111204	0.00313091	0.000382608	0.00635702	ENSG00000081760	AACS	12	125549925	1	Cerebellar_Hemisphere	0.0108065	0.00310163	0.00049372	0.00740979	Cerebellar_Hemisphere	0.0108065	0.00310163	0.00049372	0.00740979
ENSG00000077380	DYNC1I2	2	172543919	2	Cerebellum	0.016662	0.0042123	7.63544e-05	0.0018233	Cerebellar_Hemisphere	0.0174878	0.00434735	5.75529e-05	0.00137491	ENSG00000081842	PCDHA6	5	140207563	1	Cerebellar_Hemisphere	0.00986255	0.00353169	0.00522881	0.039003	Cerebellar_Hemisphere	0.00986255	0.00353169	0.00522881	0.039003
ENSG00000077522	ACTN2	1	236849754	1	Cerebellum	0.0142437	0.00428785	0.000894135	0.0110938	Cerebellum	0.0142437	0.00428785	0.000894135	0.0110938	ENSG00000083067	TRPM3	9	73143979	1	Caudate_basal_ganglia	-0.012206	0.00412984	0.00312104	0.0285474	Caudate_basal_ganglia	-0.012206	0.00412984	0.00312104	0.0285474
ENSG00000080345	RIF1	2	152266397	2	Cortex	-0.00914944	0.00340905	0.00727761	0.0475497	Caudate_basal_ganglia	-0.0120689	0.00378705	0.00143808	0.0161303	ENSG00000085382	HACE1	6	105175968	6	Caudate_basal_ganglia	0.03398	0.00839009	5.12143e-05	0.00156308	Cerebellum	0.0129206	0.00257972	5.4842e-07	4.82715e-05
ENSG00000081377	CDC14B	9	99252523	1	Nucleus_accumbens_basal_ganglia	0.0149019	0.00548393	0.00658022	0.0450979	Nucleus_accumbens_basal_ganglia	0.0149019	0.00548393	0.00658022	0.0450979	ENSG00000085465	OVGP1	1	111956936	3	Putamen_basal_ganglia	-0.0202338	0.00681522	0.00298855	0.026009	Frontal_Cortex_BA9	-0.0197904	0.00608246	0.00113918	0.0150984
ENSG00000081760	AACS	12	125549925	1	Cerebellar_Hemisphere	0.0100106	0.00293852	0.000657592	0.00856409	Cerebellar_Hemisphere	0.0100106	0.00293852	0.000657592	0.00856409	ENSG00000085788	DDHD2	8	38082736	4	Nucleus_accumbens_basal_ganglia	-0.0230108	0.00830487	0.00559265	0.0425902	Cerebellar_Hemisphere	-0.020043	0.00648494	0.0019969	0.0201557
ENSG00000081842	PCDHA6	5	140207563	1	Cerebellar_Hemisphere	0.00983345	0.0034079	0.0039081	0.0303755	Cerebellar_Hemisphere	0.00983345	0.0034079	0.0039081	0.0303755	ENSG00000086205	FOLH1	11	49168187	4	Spinal_cord_cervical_c-1	0.0152372	0.00475883	0.00136529	0.0179279	Caudate_basal_ganglia	0.0245785	0.00724617	0.00069402	0.0101259
ENSG00000083067	TRPM3	9	73143979	1	Caudate_basal_ganglia	-0.011284	0.00392834	0.00407287	0.0321178	Caudate_basal_ganglia	-0.011284	0.00392834	0.00407287	0.0321178	ENSG00000088179	PTPN4	2	120517207	2	Cerebellar_Hemisphere	0.0257313	0.00810492	0.00149953	0.0166573	Cerebellum	0.0204678	0.00601849	0.00067183	0.00960924
ENSG00000083444	PLOD1	1	11994262	3	Cortex	0.0129987	0.00479359	0.00669407	0.0451346	Cerebellum	0.00852278	0.00305657	0.00529773	0.0373088	ENSG00000088305	DNMT3B	20	31350191	2	Cerebellar_Hemisphere	0.0116086	0.00309756	0.0001785	0.00368646	Cerebellum	0.0131762	0.00314029	2.71844e-05	0.00092165
ENSG00000084072	PPIE	1	40157854	12	Frontal_Cortex_BA9	0.00708127	0.00242149	0.00345186	0.02974	Cortex	0.00473285	0.00152439	0.00190441	0.0185872	ENSG00000088448	ANKRD10	13	111530887	1	Cortex	-0.0130631	0.00439031	0.00292575	0.0261801	Cortex	-0.0130631	0.00439031	0.00292575	0.0261801
ENSG00000084628	NKAIN1	1	31652592	1	Anterior_cingulate_cortex_BA24	-0.00678955	0.00225394	0.00259278	0.024737	Anterior_cingulate_cortex_BA24	-0.00678955	0.00225394	0.00259278	0.024737	ENSG00000089091	DZANK1	20	18364011	2	Cerebellar_Hemisphere	-0.0098317	0.00310788	0.00155893	0.0170407	Frontal_Cortex_BA9	-0.020808	0.00618507	0.00076758	0.0114236
ENSG00000085382	HACE1	6	105175968	6	Caudate_basal_ganglia	0.0305661	0.00767075	6.75481e-05	0.00166565	Cerebellum	0.0117247	0.00237958	8.34195e-07	5.43027e-05	ENSG00000089220	PEBP1	12	118573663	7	Anterior_cingulate_cortex_BA24	0.0133825	0.00451962	0.00306671	0.0293549	Nucleus_accumbens_basal_ganglia	0.0145624	0.00451965	0.00127287	0.0155314
ENSG00000085465	OVGP1	1	111956936	3	Putamen_basal_ganglia	-0.0186186	0.006453	0.00391086	0.031024	Nucleus_accumbens_basal_ganglia	-0.0194436	0.00621379	0.00175344	0.017447	ENSG00000089250	NOS1	12	117645947	4	Frontal_Cortex_BA9	0.0148152	0.00454636	0.00111926	0.0149835	Hippocampus	0.00951732	0.00274252	0.0005199	0.00827981
ENSG00000085788	DDHD2	8	38082736	4	Cortex	-0.021841	0.00750387	0.00360697	0.029743	Cerebellar_Hemisphere	-0.0186789	0.00606061	0.00205603	0.019292	ENSG00000089597	GANAB	11	62392298	1	Frontal_Cortex_BA9	-0.0155773	0.00526646	0.00309811	0.0285583	Frontal_Cortex_BA9	-0.0155773	0.00526646	0.00309811	0.0285583
ENSG00000086205	FOLH1	11	49168187	4	Spinal_cord_cervical_c-1	0.0149966	0.00451095	0.000885835	0.0124166	Caudate_basal_ganglia	0.0248712	0.00691217	0.000320464	0.00566748	ENSG00000090238	YPEL3	16	30103635	2	Cortex	0.0225629	0.0079931	0.0047607	0.037628	Spinal_cord_cervical_c-1	0.0130683	0.00377897	0.00054385	0.00936819
ENSG00000087253	LPCAT2	16	55542910	1	Frontal_Cortex_BA9	-0.0113021	0.00410953	0.0059555	0.0439019	Frontal_Cortex_BA9	-0.0113021	0.00410953	0.0059555	0.0439019	ENSG00000090316	MAEA	4	1283639	1	Nucleus_accumbens_basal_ganglia	0.023295	0.00752923	0.00197514	0.0210023	Nucleus_accumbens_basal_ganglia	0.023295	0.00752923	0.00197514	0.0210023
ENSG00000088179	PTPN4	2	120517207	2	Cerebellar_Hemisphere	0.023145	0.00760269	0.00233212	0.0210214	Cerebellum	0.0184825	0.00567161	0.00111896	0.0128127	ENSG00000090382	LYZ	12	69742121	1	Hippocampus	0.0158255	0.00387325	4.39152e-05	0.00133582	Hippocampus	0.0158255	0.00387325	4.39152e-05	0.00133582
ENSG00000088298	EDEM2	20	33703167	1	Caudate_basal_ganglia	0.0122025	0.00454643	0.00727532	0.049206	Caudate_basal_ganglia	0.0122025	0.00454643	0.00727532	0.049206	ENSG00000091536	MYO15A	17	18012020	1	Cerebellar_Hemisphere	0.00716009	0.00165781	1.5673e-05	0.00059399	Cerebellar_Hemisphere	0.00716009	0.00165781	1.5673e-05	0.00059399
ENSG00000088305	DNMT3B	20	31350191	2	Cerebellar_Hemisphere	0.0124603	0.0030361	4.06008e-05	0.00109791	Cerebellum	0.013748	0.00308775	8.4897e-06	0.00034189	ENSG00000091542	ALKBH5	17	18086392	5	Frontal_Cortex_BA9	0.0207506	0.00570597	0.00027622	0.0056505	Hippocampus	0.0209391	0.00500293	2.84707e-05	0.00096251
ENSG00000088448	ANKRD10	13	111530887	1	Cortex	-0.0134171	0.00424503	0.00157417	0.0166088	Cortex	-0.0134171	0.00424503	0.00157417	0.0166088	ENSG00000091592	NLRP1	17	5402747	1	Cortex	0.0249729	0.00778071	0.00132921	0.0156351	Cortex	0.0249729	0.00778071	0.00132921	0.0156351
ENSG00000089091	DZANK1	20	18364011	2	Cerebellar_Hemisphere	-0.0108939	0.00304143	0.0003412	0.00525151	Frontal_Cortex_BA9	-0.023359	0.00620743	0.000167843	0.00370195	ENSG00000095321	CRAT	9	131857089	2	Cortex	-0.018831	0.00677233	0.00542629	0.0414123	Cerebellar_Hemisphere	-0.0146093	0.00508758	0.00408446	0.033315
ENSG00000089220	PEBP1	12	118573663	7	Anterior_cingulate_cortex_BA24	0.0129914	0.00423688	0.00216748	0.0228972	Cerebellum	0.00986367	0.003031	0.00113686	0.0129553	ENSG00000095485	CWF19L1	10	101992055	13	Amygdala	-0.0055399	0.00188234	0.00324969	0.029224	Cortex	-0.0054566	0.00173762	0.00168796	0.0180502
ENSG00000089250	NOS1	12	117645947	4	Frontal_Cortex_BA9	0.0131267	0.00416326	0.00161613	0.0184118	Hippocampus	0.00844684	0.00252017	0.00080317	0.0111663	ENSG00000096996	IL12RB1	19	18169805	2	Frontal_Cortex_BA9	0.0123189	0.00418556	0.00324853	0.0295362	Cortex	0.0123213	0.00403436	0.00225751	0.0218415
ENSG00000089597	GANAB	11	62392298	2	Frontal_Cortex_BA9	-0.0150114	0.0049199	0.00227962	0.0230216	Caudate_basal_ganglia	-0.0134435	0.004343	0.00196514	0.0196958	ENSG00000097046	CDC7	1	91966408	2	Cerebellum	0.00738815	0.00236929	0.00181896	0.0196353	Cerebellar_Hemisphere	0.00680038	0.00218952	0.00189721	0.0195741
ENSG00000090054	SPTLC1	9	94794281	1	Cortex	-0.0126127	0.00447423	0.00481772	0.0351959	Cortex	-0.0126127	0.00447423	0.00481772	0.0351959	ENSG00000100024	UPB1	22	24863206	3	Caudate_basal_ganglia	-0.0084421	0.00283673	0.00292033	0.026876	Cerebellum	-0.0073331	0.00237375	0.00200671	0.020827
ENSG00000090238	YPEL3	16	30103635	1	Spinal_cord_cervical_c-1	0.0106195	0.00346059	0.00214998	0.0235932	Spinal_cord_cervical_c-1	0.0106195	0.00346059	0.00214998	0.0235932	ENSG00000100106	TRIOBP	22	38093011	7	Substantia_nigra	0.0153974	0.00422587	0.00026884	0.0054353	Caudate_basal_ganglia	0.0284168	0.00692738	4.09408e-05	0.00133527
ENSG00000090382	LYZ	12	69742121	1	Hippocampus	0.0156495	0.00371432	2.51695e-05	0.000839824	Hippocampus	0.0156495	0.00371432	2.51695e-05	0.000839824	ENSG00000100116	GCAT	22	38203912	1	Spinal_cord_cervical_c-1	-0.0131319	0.00326946	5.90604e-05	0.0019602	Spinal_cord_cervical_c-1	-0.0131319	0.00326946	5.90604e-05	0.0019602
ENSG00000091536	MYO15A	17	18012020	2	Cerebellar_Hemisphere	0.00710526	0.00156044	5.27907e-06	0.000233599	Cerebellum	0.00677931	0.00142119	1.84081e-06	9.30587e-05	ENSG00000100139	MICALL1	22	38301664	1	Hippocampus	0.0214558	0.00531985	5.5034e-05	0.00153696	Hippocampus	0.0214558	0.00531985	5.5034e-05	0.00153696
ENSG00000091542	ALKBH5	17	18086392	5	Frontal_Cortex_BA9	0.0205856	0.00545895	0.000162608	0.00361541	Hippocampus	0.0219766	0.00501206	1.16127e-05	0.000494652	ENSG00000100151	PICK1	22	38452318	4	Caudate_basal_ganglia	-0.024743	0.0069143	0.00034554	0.00637971	Putamen_basal_ganglia	-0.0150596	0.00360194	2.90257e-05	0.00090545
ENSG00000091592	NLRP1	17	5402747	2	Nucleus_accumbens_basal_ganglia	0.0170243	0.00588796	0.00383568	0.0303912	Cortex	0.0229693	0.00723281	0.00149474	0.0161983	ENSG00000100154	TTC28	22	28374004	1	Cerebellar_Hemisphere	0.0205076	0.0045064	5.34512e-06	0.00024759	Cerebellar_Hemisphere	0.0205076	0.0045064	5.34512e-06	0.00024759
ENSG00000092203	TOX4	14	21944756	1	Hypothalamus	0.0177666	0.00621883	0.00427795	0.037751	Hypothalamus	0.0177666	0.00621883	0.00427795	0.037751	ENSG00000100156	SLC16A8	22	38474141	2	Cortex	-0.0208361	0.00633985	0.00101432	0.0131215	Amygdala	-0.0123869	0.00335469	0.00022214	0.00476997
ENSG00000095321	CRAT	9	131857089	3	Frontal_Cortex_BA9	-0.0185971	0.00646798	0.00403706	0.0333239	Cerebellar_Hemisphere	-0.0157536	0.00501072	0.00166668	0.0168136	ENSG00000100197	CYP2D6	22	42522501	1	Substantia_nigra	0.00547545	0.00193481	0.00465527	0.037275	Substantia_nigra	0.00547545	0.00193481	0.00465527	0.037275
ENSG00000095485	CWF19L1	10	101992055	13	Amygdala	-0.00685447	0.00190502	0.000320545	0.00544094	Putamen_basal_ganglia	-0.00720806	0.00172245	2.85458e-05	0.00087893	ENSG00000100243	CYB5R3	22	43013846	1	Nucleus_accumbens_basal_ganglia	0.0161738	0.00528615	0.00221598	0.022245	Nucleus_accumbens_basal_ganglia	0.0161738	0.00528615	0.00221598	0.022245
ENSG00000096996	IL12RB1	19	18169805	1	Cortex	0.00970355	0.00361045	0.0071962	0.0471897	Cortex	0.00970355	0.00361045	0.0071962	0.0471897	ENSG00000100360	IFT27	22	37154246	9	Anterior_cingulate_cortex_BA24	0.0124475	0.00427203	0.00357158	0.0329782	Cortex	0.00765496	0.00241734	0.00154185	0.0169734
ENSG00000097046	CDC7	1	91966408	2	Cerebellar_Hemisphere	0.00641179	0.00203082	0.00159271	0.0162356	Cerebellum	0.00696598	0.00219726	0.0015228	0.0160096	ENSG00000100372	SLC25A17	22	41165634	1	Nucleus_accumbens_basal_ganglia	-0.0142346	0.00508624	0.00513179	0.0402551	Nucleus_accumbens_basal_ganglia	-0.0142346	0.00508624	0.00513179	0.0402551
ENSG00000100024	UPB1	22	24863206	3	Caudate_basal_ganglia	-0.00776591	0.00262695	0.00311414	0.0264352	Cerebellum	-0.00675307	0.00219895	0.00213311	0.0202326	ENSG00000100395	L3MBTL2	22	41601209	2	Frontal_Cortex_BA9	-0.0333888	0.00856005	9.59818e-05	0.00265425	Caudate_basal_ganglia	-0.0198417	0.00466534	2.10927e-05	0.00077887
ENSG00000100099	HPS4	22	26839389	1	Caudate_basal_ganglia	0.008596	0.00308646	0.00535164	0.0394954	Caudate_basal_ganglia	0.008596	0.00308646	0.00535164	0.0394954	ENSG00000100413	POLR3H	22	41921808	4	Cerebellar_Hemisphere	-0.0090934	0.00322457	0.00480202	0.0371488	Cerebellum	-0.0085831	0.00295256	0.00364919	0.0314014
ENSG00000100106	TRIOBP	22	38093011	6	Substantia_nigra	0.0158856	0.00415577	0.000132079	0.00288129	Hypothalamus	0.0237436	0.00570617	3.16803e-05	0.00102808	ENSG00000100568	VTI1B	14	68113792	1	Cerebellum	0.0146065	0.00540671	0.00690182	0.0483022	Cerebellum	0.0146065	0.00540671	0.00690182	0.0483022
ENSG00000100109	TFIP11	22	26887191	1	Cerebellum	0.0111754	0.00388965	0.00406457	0.0313802	Cerebellum	0.0111754	0.00388965	0.00406457	0.0313802	ENSG00000100612	DHRS7	14	60610838	5	Spinal_cord_cervical_c-1	0.0151613	0.00459031	0.0009569	0.0138105	Frontal_Cortex_BA9	0.0138383	0.00370958	0.00019117	0.00427954
ENSG00000100116	GCAT	22	38203912	1	Spinal_cord_cervical_c-1	-0.0143554	0.00329032	1.28341e-05	0.000535181	Spinal_cord_cervical_c-1	-0.0143554	0.00329032	1.28341e-05	0.000535181	ENSG00000100889	PCK2	14	24563262	3	Frontal_Cortex_BA9	-0.0146146	0.00491113	0.00292225	0.0279033	Cortex	-0.0118441	0.0037337	0.00151284	0.0169654
ENSG00000100139	MICALL1	22	38301664	1	Hippocampus	0.0215985	0.00518561	3.1123e-05	0.000973567	Hippocampus	0.0215985	0.00518561	3.1123e-05	0.000973567	ENSG00000100890	KIAA0391	14	35591052	1	Putamen_basal_ganglia	0.0193702	0.00627365	0.00201811	0.0200015	Putamen_basal_ganglia	0.0193702	0.00627365	0.00201811	0.0200015
ENSG00000100151	PICK1	22	38452318	3	Caudate_basal_ganglia	-0.0234528	0.00655901	0.000349335	0.0059966	Hypothalamus	-0.0158607	0.0040919	0.000106132	0.00251221	ENSG00000100908	EMC9	14	24608174	1	Caudate_basal_ganglia	0.0156972	0.00557308	0.00485344	0.0389186	Caudate_basal_ganglia	0.0156972	0.00557308	0.00485344	0.0389186
ENSG00000100154	TTC28	22	28374004	1	Cerebellar_Hemisphere	0.0207145	0.00441924	2.76766e-06	0.000136421	Cerebellar_Hemisphere	0.0207145	0.00441924	2.76766e-06	0.000136421	ENSG00000100997	ABHD12	20	25275379	2	Putamen_basal_ganglia	0.0216246	0.00678188	0.00142973	0.0161424	Nucleus_accumbens_basal_ganglia	0.0228319	0.00647145	0.00041856	0.00741781
ENSG00000100156	SLC16A8	22	38474141	1	Cortex	-0.0198553	0.00603681	0.00100528	0.0119007	Cortex	-0.0198553	0.00603681	0.00100528	0.0119007	ENSG00000101216	GMEB2	20	62218955	2	Cerebellar_Hemisphere	-0.0114613	0.00313698	0.00025858	0.00480291	Cerebellum	-0.0103717	0.00262916	7.98378e-05	0.0021399
ENSG00000100243	CYB5R3	22	43013846	1	Nucleus_accumbens_basal_ganglia	0.0141481	0.00484972	0.00353071	0.028735	Nucleus_accumbens_basal_ganglia	0.0141481	0.00484972	0.00353071	0.028735	ENSG00000101246	ARFRP1	20	62329996	1	Cortex	0.0234438	0.00652736	0.00032862	0.006001	Cortex	0.0234438	0.00652736	0.00032862	0.006001
ENSG00000100288	CHKB	22	51017378	2	Caudate_basal_ganglia	-0.00933915	0.00345387	0.00685168	0.047307	Putamen_basal_ganglia	-0.00890488	0.00330486	0.00704989	0.0468093	ENSG00000101298	SNPH	20	1246960	1	Cerebellum	-0.0123381	0.00375568	0.00101917	0.0129938	Cerebellum	-0.0123381	0.00375568	0.00101917	0.0129938
ENSG00000100360	IFT27	22	37154246	7	Anterior_cingulate_cortex_BA24	0.0113567	0.00403027	0.00483471	0.0377028	Cerebellar_Hemisphere	0.0140952	0.0046839	0.00261861	0.0228118	ENSG00000101412	E2F1	20	32263489	3	Hypothalamus	0.0139255	0.0049132	0.00459252	0.0399117	Putamen_basal_ganglia	0.00715999	0.0024241	0.00314022	0.0269386
ENSG00000100372	SLC25A17	22	41165634	1	Nucleus_accumbens_basal_ganglia	-0.016497	0.00500982	0.000991462	0.011877	Nucleus_accumbens_basal_ganglia	-0.016497	0.00500982	0.000991462	0.011877	ENSG00000101442	ACTR5	20	37377085	1	Cerebellar_Hemisphere	0.00983262	0.0035236	0.00526266	0.0391776	Cerebellar_Hemisphere	0.00983262	0.0035236	0.00526266	0.0391776
ENSG00000100395	L3MBTL2	22	41601209	2	Frontal_Cortex_BA9	-0.0347784	0.00839624	3.44088e-05	0.00114295	Caudate_basal_ganglia	-0.0202991	0.00449805	6.39584e-06	0.000292233	ENSG00000101460	MAP1LC3A	20	33134658	7	Hypothalamus	-0.0152124	0.00552168	0.00586873	0.0486051	Cerebellum	-0.0083378	0.00255684	0.00111032	0.0136738
ENSG00000100403	ZC3H7B	22	41697526	1	Cerebellum	-0.0179908	0.00646975	0.00542326	0.0379548	Cerebellum	-0.0179908	0.00646975	0.00542326	0.0379548	ENSG00000101745	ANKRD12	18	9136226	1	Spinal_cord_cervical_c-1	-0.008864	0.00285794	0.00192529	0.0218746	Spinal_cord_cervical_c-1	-0.008864	0.00285794	0.00192529	0.0218746
ENSG00000100413	POLR3H	22	41921808	5	Anterior_cingulate_cortex_BA24	-0.0163187	0.00507834	0.00131176	0.0167958	Cerebellum	-0.0106657	0.00285499	0.000187103	0.00361427	ENSG00000102858	MGRN1	16	4666494	11	Amygdala	0.00617291	0.00208851	0.00312009	0.0285531	Cerebellum	0.00360987	0.00117705	0.00216311	0.0218876
ENSG00000100612	DHRS7	14	60610838	5	Spinal_cord_cervical_c-1	0.0129806	0.00414221	0.00172589	0.0209293	Frontal_Cortex_BA9	0.0120114	0.00340053	0.000412113	0.00710122	ENSG00000102882	MAPK3	16	30125426	2	Frontal_Cortex_BA9	-0.0175607	0.00421278	3.06704e-05	0.00110414	Cortex	-0.014779	0.00333032	9.09176e-06	0.0004687
ENSG00000100889	PCK2	14	24563262	3	Frontal_Cortex_BA9	-0.01389	0.0046954	0.00309433	0.0276983	Cortex	-0.0113761	0.00358608	0.00151235	0.0162907	ENSG00000102890	ELMO3	16	67233014	2	Cerebellar_Hemisphere	0.00405008	0.0013423	0.00255061	0.0241912	Cerebellum	0.00407658	0.00134733	0.0024808	0.0238491
ENSG00000100997	ABHD12	20	25275379	1	Nucleus_accumbens_basal_ganglia	0.0258473	0.00652151	7.38915e-05	0.00194127	Nucleus_accumbens_basal_ganglia	0.0258473	0.00652151	7.38915e-05	0.00194127	ENSG00000102967	DHODH	16	72042487	1	Cerebellum	0.0110535	0.00365079	0.00246416	0.0237441	Cerebellum	0.0110535	0.00365079	0.00246416	0.0237441
ENSG00000101216	GMEB2	20	62218955	2	Cerebellar_Hemisphere	-0.0122783	0.00302452	4.91617e-05	0.00125121	Cerebellum	-0.0108581	0.00250969	1.5151e-05	0.000522235	ENSG00000103037	SETD6	16	58549383	3	Nucleus_accumbens_basal_ganglia	-0.0098737	0.00339555	0.00363947	0.0306808	Cerebellum	-0.0069366	0.0023281	0.00288709	0.026569
ENSG00000101222	SPEF1	20	3758151	1	Nucleus_accumbens_basal_ganglia	0.0170865	0.00601429	0.00449741	0.0341871	Nucleus_accumbens_basal_ganglia	0.0170865	0.00601429	0.00449741	0.0341871	ENSG00000103160	HSDL1	16	84155886	1	Cortex	0.0173377	0.00643298	0.00703618	0.0498918	Cortex	0.0173377	0.00643298	0.00703618	0.0498918
ENSG00000101246	ARFRP1	20	62329996	1	Cortex	0.0250911	0.00639893	8.81295e-05	0.0022966	Cortex	0.0250911	0.00639893	8.81295e-05	0.0022966	ENSG00000103227	LMF1	16	903634	3	Nucleus_accumbens_basal_ganglia	0.0111438	0.00398608	0.00517923	0.0404064	Caudate_basal_ganglia	0.0107266	0.00321578	0.00085105	0.0116828
ENSG00000101298	SNPH	20	1246960	1	Cerebellum	-0.0122481	0.00356832	0.00059815	0.00819138	Cerebellum	-0.0122481	0.00356832	0.00059815	0.00819138	ENSG00000103245	NARFL	16	779753	1	Cerebellum	-0.0246912	0.00430761	9.9258e-09	1.68261e-06	Cerebellum	-0.0246912	0.00430761	9.9258e-09	1.68261e-06
ENSG00000101412	E2F1	20	32263489	3	Hypothalamus	0.0142847	0.00465383	0.00214455	0.0235783	Putamen_basal_ganglia	0.00734466	0.002279	0.00126968	0.0139738	ENSG00000103264	FBXO31	16	87360593	1	Cerebellum	-0.0148371	0.00356126	3.09643e-05	0.00099122	Cerebellum	-0.0148371	0.00356126	3.09643e-05	0.00099122
ENSG00000101442	ACTR5	20	37377085	1	Cerebellar_Hemisphere	0.00948295	0.00330006	0.00405861	0.0312955	Cerebellar_Hemisphere	0.00948295	0.00330006	0.00405861	0.0312955	ENSG00000103642	LACTB	15	63413999	3	Putamen_basal_ganglia	0.00940711	0.00300413	0.00173977	0.0183286	Caudate_basal_ganglia	0.0109038	0.00334658	0.00112121	0.0140315
ENSG00000101460	MAP1LC3A	20	33134658	6	Putamen_basal_ganglia	-0.0147016	0.00525287	0.00512971	0.0371904	Cerebellum	-0.00790917	0.00244396	0.0012113	0.0136077	ENSG00000103723	AP3B2	15	83328033	2	Cerebellar_Hemisphere	-0.0182838	0.00518993	0.00042681	0.00687285	Cortex	-0.0369465	0.00989762	0.00018931	0.00419152
ENSG00000101745	ANKRD12	18	9136226	1	Spinal_cord_cervical_c-1	-0.0100021	0.00284659	0.000441854	0.00729715	Spinal_cord_cervical_c-1	-0.0100021	0.00284659	0.000441854	0.00729715	ENSG00000103942	HOMER2	15	83509838	1	Cerebellum	0.0166032	0.00513544	0.00122468	0.0145165	Cerebellum	0.0166032	0.00513544	0.00122468	0.0145165
ENSG00000102858	MGRN1	16	4666494	11	Amygdala	0.00532467	0.00193189	0.0058479	0.0417662	Cerebellum	0.00311382	0.00109421	0.00443122	0.0331609	ENSG00000104112	SCG3	15	51973550	5	Caudate_basal_ganglia	0.00875325	0.00305405	0.00415544	0.0349101	Cerebellar_Hemisphere	0.0099104	0.00314439	0.00162285	0.0176065
ENSG00000102882	MAPK3	16	30125426	2	Frontal_Cortex_BA9	-0.0149704	0.00390257	0.00012504	0.00299771	Cortex	-0.012599	0.00311644	5.28243e-05	0.00154049	ENSG00000104228	TRIM35	8	27142404	1	Cerebellum	-0.0103936	0.00309008	0.0007695	0.0106084	Cerebellum	-0.0103936	0.00309008	0.0007695	0.0106084
ENSG00000102890	ELMO3	16	67233014	2	Cerebellum	0.00488453	0.00126538	0.00011332	0.00249304	Cerebellar_Hemisphere	0.00485279	0.00126284	0.000121667	0.00248286	ENSG00000104408	EIF3E	8	109213445	1	Cortex	0.0167047	0.00559053	0.00280782	0.0255889	Cortex	0.0167047	0.00559053	0.00280782	0.0255889
ENSG00000103034	NDRG4	16	58496750	1	Cerebellum	0.012874	0.0046066	0.00519484	0.0369549	Cerebellum	0.012874	0.0046066	0.00519484	0.0369549	ENSG00000104442	ARMC1	8	66514694	1	Cerebellar_Hemisphere	-0.0194574	0.00456276	2.00446e-05	0.00069935	Cerebellar_Hemisphere	-0.0194574	0.00456276	2.00446e-05	0.00069935
ENSG00000103037	SETD6	16	58549383	3	Nucleus_accumbens_basal_ganglia	-0.00897663	0.0032468	0.00569641	0.0403328	Cerebellum	-0.00630639	0.00223144	0.00471102	0.0345475	ENSG00000104518	GSDMD	8	144635377	4	Hypothalamus	0.0211354	0.00691427	0.00223732	0.0245518	Putamen_basal_ganglia	0.0128119	0.0038369	0.00084039	0.0112146
ENSG00000103160	HSDL1	16	84155886	1	Cortex	0.0163716	0.00614289	0.00769574	0.0492003	Cortex	0.0163716	0.00614289	0.00769574	0.0492003	ENSG00000104760	FGL1	8	17721889	2	Cortex	-0.012786	0.00402607	0.00149429	0.0168669	Putamen_basal_ganglia	-0.0107225	0.00327495	0.00106001	0.0131244
ENSG00000103227	LMF1	16	903634	3	Hippocampus	0.0110999	0.00344297	0.00126449	0.0148912	Caudate_basal_ganglia	0.00992283	0.00298677	0.000892897	0.0113698	ENSG00000104892	KLC3	19	45836692	3	Cortex	0.00798422	0.00279713	0.00431146	0.0347938	Caudate_basal_ganglia	0.0078281	0.00264759	0.0031096	0.0285301
ENSG00000103245	NARFL	16	779753	1	Cerebellum	-0.0229356	0.00404948	1.48025e-08	2.59354e-06	Cerebellum	-0.0229356	0.00404948	1.48025e-08	2.59354e-06	ENSG00000105127	AKAP8	19	15464196	2	Frontal_Cortex_BA9	-0.0126996	0.00370561	0.00061	0.00944797	Cortex	-0.0136482	0.00385192	0.00039527	0.00672544
ENSG00000103264	FBXO31	16	87360593	1	Cerebellum	-0.0148211	0.00344618	1.70229e-05	0.000561757	Cerebellum	-0.0148211	0.00344618	1.70229e-05	0.000561757	ENSG00000105668	UPK1A	19	36157715	2	Cerebellar_Hemisphere	-0.0037148	0.00135804	0.00622955	0.0441839	Cerebellum	-0.0036656	0.00133147	0.0059044	0.04317
ENSG00000103310	ZP2	16	21208773	2	Cerebellar_Hemisphere	0.00891831	0.00305731	0.00353363	0.028243	Cerebellum	0.00808957	0.00275617	0.00333467	0.0273474	ENSG00000106013	ANKRD7	7	117854727	3	Caudate_basal_ganglia	-0.0087528	0.00304631	0.00406265	0.0344232	Cerebellar_Hemisphere	-0.0080064	0.00265295	0.00254502	0.0241912
ENSG00000103642	LACTB	15	63413999	4	Substantia_nigra	0.00935841	0.00317663	0.00321896	0.0285096	Hippocampus	0.00812733	0.00252524	0.0012889	0.0150899	ENSG00000106086	PLEKHA8	7	30067020	1	Cerebellar_Hemisphere	0.00988758	0.00365132	0.00677008	0.0467796	Cerebellar_Hemisphere	0.00988758	0.00365132	0.00677008	0.0467796
ENSG00000103723	AP3B2	15	83328033	1	Cerebellar_Hemisphere	-0.0196814	0.00504375	9.53446e-05	0.00203622	Cerebellar_Hemisphere	-0.0196814	0.00504375	9.53446e-05	0.00203622	ENSG00000106477	CEP41	7	130033612	1	Cortex	0.0191921	0.00617435	0.00188125	0.0196309	Cortex	0.0191921	0.00617435	0.00188125	0.0196309
ENSG00000103932	RPAP1	15	41809374	1	Hippocampus	-0.00808512	0.00297297	0.00653726	0.0454431	Hippocampus	-0.00808512	0.00297297	0.00653726	0.0454431	ENSG00000106868	SUSD1	9	114803065	3	Frontal_Cortex_BA9	-0.0112278	0.00411682	0.00638556	0.0486032	Cerebellum	-0.0069631	0.00243122	0.0041828	0.0339998
ENSG00000103942	HOMER2	15	83509838	1	Cerebellum	0.0194939	0.0052479	0.000203522	0.00382268	Cerebellum	0.0194939	0.0052479	0.000203522	0.00382268	ENSG00000107147	KCNT1	9	138594031	10	Hippocampus	-0.0263485	0.00789983	0.00085199	0.0121613	Cortex	-0.0143553	0.0035427	5.0767e-05	0.00163878
ENSG00000104112	SCG3	15	51973550	5	Cortex	0.0142818	0.0051083	0.00517717	0.0374406	Cerebellar_Hemisphere	0.00934751	0.0030087	0.00189103	0.0182722	ENSG00000107554	DNMBP	10	101635334	1	Cerebellum	-0.0084642	0.00278666	0.00238623	0.0231885	Cerebellum	-0.0084642	0.00278666	0.00238623	0.0231885
ENSG00000104228	TRIM35	8	27142404	1	Cerebellum	-0.00762377	0.00271413	0.00497091	0.0358414	Cerebellum	-0.00762377	0.00271413	0.00497091	0.0358414	ENSG00000107833	NPM3	10	103541082	2	Nucleus_accumbens_basal_ganglia	0.0154663	0.00453027	0.00064018	0.00964476	Caudate_basal_ganglia	0.0145655	0.00415215	0.00045159	0.00773106
ENSG00000104343	UBE2W	8	74692332	2	Cerebellum	0.0129854	0.00457798	0.00456129	0.03383	Cerebellar_Hemisphere	0.00931592	0.00328022	0.00451097	0.0335224	ENSG00000107890	ANKRD26	10	27280843	1	Cerebellum	-0.0263097	0.00697003	0.0001602	0.0034875	Cerebellum	-0.0263097	0.00697003	0.0001602	0.0034875
ENSG00000104408	EIF3E	8	109213445	2	Putamen_basal_ganglia	0.0158988	0.00566353	0.00499718	0.0366558	Cortex	0.0167154	0.00527434	0.00152857	0.0164161	ENSG00000107959	PITRM1	10	3179920	6	Hypothalamus	0.00908077	0.00308237	0.00321874	0.0313867	Caudate_basal_ganglia	0.00822104	0.00242206	0.00068822	0.0100906
ENSG00000104442	ARMC1	8	66514694	1	Cerebellar_Hemisphere	-0.0178425	0.0043114	3.49658e-05	0.000993845	Cerebellar_Hemisphere	-0.0178425	0.0043114	3.49658e-05	0.000993845	ENSG00000108433	GOSR2	17	45000483	1	Cerebellar_Hemisphere	-0.0142097	0.00471135	0.00256082	0.024202	Cerebellar_Hemisphere	-0.0142097	0.00471135	0.00256082	0.024202
ENSG00000104518	GSDMD	8	144635377	9	Amygdala	0.00666045	0.00247712	0.00717121	0.0489919	Putamen_basal_ganglia	0.0118182	0.00364731	0.00119429	0.0133567	ENSG00000108587	GOSR1	17	28804380	9	Hippocampus	-0.012609	0.00365621	0.00056337	0.00868496	Cortex	-0.0087385	0.00220149	7.2066e-05	0.00204029
ENSG00000104760	FGL1	8	17721889	2	Cortex	-0.0113331	0.00367455	0.0020409	0.01947	Putamen_basal_ganglia	-0.00978899	0.0030123	0.00115535	0.0129795	ENSG00000108823	SGCA	17	48241575	6	Frontal_Cortex_BA9	-0.0049768	0.00181893	0.00621699	0.0477293	Caudate_basal_ganglia	-0.0055487	0.00175435	0.00156252	0.0176123
ENSG00000104883	PEX11G	19	7541761	4	Caudate_basal_ganglia	-0.0129262	0.00473448	0.0063289	0.0446907	Nucleus_accumbens_basal_ganglia	-0.0117714	0.00401603	0.00337758	0.0279444	ENSG00000108852	MPP2	17	41952725	1	Cerebellar_Hemisphere	0.0111289	0.0038734	0.00406388	0.0332193	Cerebellar_Hemisphere	0.0111289	0.0038734	0.00406388	0.0332193
ENSG00000104892	KLC3	19	45836692	4	Nucleus_accumbens_basal_ganglia	0.0101553	0.00328106	0.00196721	0.0185861	Caudate_basal_ganglia	0.00847569	0.00252839	0.00080171	0.0105547	ENSG00000108960	MMD	17	53469974	3	Cortex	-0.0254791	0.0071028	0.00033427	0.006001	Anterior_cingulate_cortex_BA24	-0.0160057	0.00407048	8.41928e-05	0.0024309
ENSG00000105127	AKAP8	19	15464196	2	Frontal_Cortex_BA9	-0.0133049	0.0036502	0.000267421	0.00526628	Cortex	-0.0143668	0.00380269	0.000158062	0.00331559	ENSG00000109072	VTN	17	26691290	2	Nucleus_accumbens_basal_ganglia	-0.0251318	0.00652141	0.00011633	0.0028545	Caudate_basal_ganglia	-0.0193301	0.00485582	6.86797e-05	0.00195606
ENSG00000105136	ZNF419	19	57999079	7	Putamen_basal_ganglia	0.00754883	0.0027525	0.00609665	0.0423539	Cortex	0.00592723	0.00204991	0.00383464	0.0308404	ENSG00000109861	CTSC	11	88026760	1	Frontal_Cortex_BA9	-0.0168883	0.00578341	0.00349887	0.03107	Frontal_Cortex_BA9	-0.0168883	0.00578341	0.00349887	0.03107
ENSG00000105668	UPK1A	19	36157715	1	Cerebellum	-0.00349638	0.00128104	0.0063463	0.0426558	Cerebellum	-0.00349638	0.00128104	0.0063463	0.0426558	ENSG00000109919	MTCH2	11	47638867	6	Frontal_Cortex_BA9	-0.0153736	0.00424725	0.000295	0.00580593	Cortex	-0.0142693	0.00299516	1.89682e-06	0.00014559
ENSG00000105738	SIPA1L3	19	38397868	2	Cerebellar_Hemisphere	0.0138093	0.00492404	0.00504	0.036344	Cerebellum	0.0162322	0.0057464	0.00473172	0.0346458	ENSG00000110514	MADD	11	47290712	1	Cerebellar_Hemisphere	-0.0147734	0.00482404	0.00219528	0.0214105	Cerebellar_Hemisphere	-0.0147734	0.00482404	0.00219528	0.0214105
ENSG00000106013	ANKRD7	7	117854727	3	Caudate_basal_ganglia	-0.008805	0.00295634	0.00289809	0.0253644	Cerebellar_Hemisphere	-0.00796175	0.00251587	0.00155288	0.0160395	ENSG00000110756	HPS5	11	18300223	1	Cerebellar_Hemisphere	0.0169364	0.00403092	2.65019e-05	0.00084987	Cerebellar_Hemisphere	0.0169364	0.00403092	2.65019e-05	0.00084987
ENSG00000106610	STAG3L4	7	66767608	6	Substantia_nigra	-0.00428813	0.00159868	0.00731187	0.0497884	Cortex	-0.00401378	0.00141556	0.00457577	0.0341073	ENSG00000110768	GTF2H1	11	18343842	1	Cerebellum	-0.0214623	0.00482803	8.77448e-06	0.00038616	Cerebellum	-0.0214623	0.00482803	8.77448e-06	0.00038616
ENSG00000106868	SUSD1	9	114803065	1	Cerebellum	-0.00654047	0.002325	0.00490653	0.0354883	Cerebellum	-0.00654047	0.002325	0.00490653	0.0354883	ENSG00000111300	NAA25	12	112464500	5	Putamen_basal_ganglia	-0.03666	0.008266	9.20589e-06	0.00040205	Cerebellum	-0.0175138	0.00323107	5.94586e-08	7.35772e-06
ENSG00000107147	KCNT1	9	138594031	10	Hippocampus	-0.0239773	0.0074674	0.00132307	0.0153109	Cortex	-0.0127272	0.00333255	0.000133959	0.0029122	ENSG00000111850	SMIM8	6	88032301	3	Hippocampus	0.014243	0.00486522	0.00341687	0.0304674	Spinal_cord_cervical_c-1	0.00861098	0.00259127	0.0008903	0.0132061
ENSG00000107554	DNMBP	10	101635334	1	Cerebellum	-0.00880443	0.00264614	0.000877015	0.0109541	Cerebellum	-0.00880443	0.00264614	0.000877015	0.0109541	ENSG00000112062	MAPK14	6	35995488	1	Cerebellar_Hemisphere	-0.022077	0.00592527	0.00019462	0.00390484	Cerebellar_Hemisphere	-0.022077	0.00592527	0.00019462	0.00390484
ENSG00000107833	NPM3	10	103541082	2	Nucleus_accumbens_basal_ganglia	0.015493	0.00434185	0.000359304	0.00568794	Caudate_basal_ganglia	0.0143847	0.00393904	0.000260371	0.00496302	ENSG00000112357	PEX7	6	137143717	6	Hippocampus	-0.0109023	0.00372752	0.00344675	0.0304674	Spinal_cord_cervical_c-1	-0.0176243	0.00481539	0.00025221	0.00560634
ENSG00000107890	ANKRD26	10	27280843	1	Cerebellum	-0.0265095	0.00668175	7.26469e-05	0.00175206	Cerebellum	-0.0265095	0.00668175	7.26469e-05	0.00175206	ENSG00000112561	TFEB	6	41651716	2	Cerebellum	0.00850082	0.002757	0.00204682	0.0210997	Cerebellar_Hemisphere	0.00998539	0.00322709	0.0019732	0.0201181
ENSG00000107959	PITRM1	10	3179920	5	Putamen_basal_ganglia	0.00751673	0.00255913	0.00331175	0.0274402	Cerebellar_Hemisphere	0.00718921	0.00231788	0.00192462	0.0185305	ENSG00000113272	THG1L	5	157158205	1	Cortex	0.00842085	0.00263453	0.00139182	0.0160244	Cortex	0.00842085	0.00263453	0.00139182	0.0160244
ENSG00000108433	GOSR2	17	45000483	1	Cerebellar_Hemisphere	-0.0149672	0.00463616	0.00124498	0.0138481	Cerebellar_Hemisphere	-0.0149672	0.00463616	0.00124498	0.0138481	ENSG00000113318	MSH3	5	79950467	1	Cerebellum	0.0108858	0.00406292	0.00737775	0.0498804	Cerebellum	0.0108858	0.00406292	0.00737775	0.0498804
ENSG00000108587	GOSR1	17	28804380	9	Hippocampus	-0.0113751	0.0033571	0.000703052	0.00998234	Cortex	-0.00788336	0.00203272	0.000105222	0.00255021	ENSG00000113812	ACTR8	3	53901093	1	Hippocampus	0.00805503	0.00273014	0.00317355	0.0286983	Hippocampus	0.00805503	0.00273014	0.00317355	0.0286983
ENSG00000108823	SGCA	17	48241575	8	Spinal_cord_cervical_c-1	-0.00724477	0.00267975	0.00686091	0.0494995	Caudate_basal_ganglia	-0.00543563	0.00168722	0.00127459	0.0148321	ENSG00000114054	PCCB	3	135969148	1	Cortex	0.0103322	0.00379668	0.00650121	0.047057	Cortex	0.0103322	0.00379668	0.00650121	0.047057
ENSG00000108852	MPP2	17	41952725	1	Cerebellar_Hemisphere	0.0122737	0.00376718	0.00112182	0.0128482	Cerebellar_Hemisphere	0.0122737	0.00376718	0.00112182	0.0128482	ENSG00000114251	WNT5A	3	55499743	1	Cerebellar_Hemisphere	0.0227185	0.00556524	4.46085e-05	0.00127386	Cerebellar_Hemisphere	0.0227185	0.00556524	4.46085e-05	0.00127386
ENSG00000108960	MMD	17	53469974	3	Hippocampus	-0.0232553	0.00684298	0.000677766	0.00969206	Anterior_cingulate_cortex_BA24	-0.0143177	0.00373858	0.000128296	0.00324162	ENSG00000114331	ACAP2	3	194995465	4	Anterior_cingulate_cortex_BA24	0.00756619	0.00274687	0.00587854	0.0473197	Cortex	0.00701533	0.00249637	0.0049508	0.0386006
ENSG00000109072	VTN	17	26691290	2	Nucleus_accumbens_basal_ganglia	-0.0241742	0.00612284	7.87401e-05	0.00200844	Caudate_basal_ganglia	-0.0185205	0.00452321	4.22999e-05	0.00117344	ENSG00000114650	SCAP	3	47455203	2	Hypothalamus	0.0189727	0.00562162	0.00073827	0.0114923	Cortex	0.0165299	0.00415257	6.87275e-05	0.00196186
ENSG00000109586	GALNT7	4	174089904	2	Cerebellar_Hemisphere	-0.0175485	0.00574773	0.00226473	0.0205568	Cerebellum	-0.013628	0.00411876	0.00093709	0.0114769	ENSG00000114770	ABCC5	3	183637722	1	Caudate_basal_ganglia	0.018729	0.0066719	0.0049983	0.0397604	Caudate_basal_ganglia	0.018729	0.0066719	0.0049983	0.0397604
ENSG00000109686	SH3D19	4	152023903	1	Caudate_basal_ganglia	-0.0181881	0.00637938	0.00435724	0.0335929	Caudate_basal_ganglia	-0.0181881	0.00637938	0.00435724	0.0335929	ENSG00000114841	DNAH1	3	52350335	1	Putamen_basal_ganglia	0.0168796	0.00622507	0.00669691	0.0467615	Putamen_basal_ganglia	0.0168796	0.00622507	0.00669691	0.0467615
ENSG00000109861	CTSC	11	88026760	1	Frontal_Cortex_BA9	-0.0186596	0.00561161	0.000883635	0.0122421	Frontal_Cortex_BA9	-0.0186596	0.00561161	0.000883635	0.0122421	ENSG00000115073	ACTR1B	2	98272431	2	Cerebellar_Hemisphere	0.011912	0.00235719	4.33808e-07	4.56691e-05	Cerebellum	0.0115775	0.00221941	1.82369e-07	1.98739e-05
ENSG00000109919	MTCH2	11	47638867	6	Frontal_Cortex_BA9	-0.0172703	0.00424433	4.72113e-05	0.00146249	Cortex	-0.015452	0.00297121	1.98662e-07	2.22687e-05	ENSG00000115085	ZAP70	2	98330023	1	Caudate_basal_ganglia	-0.0117364	0.00351864	0.00085151	0.0116828	Caudate_basal_ganglia	-0.0117364	0.00351864	0.00085151	0.0116828
ENSG00000110756	HPS5	11	18300223	1	Cerebellar_Hemisphere	0.0176523	0.00392343	6.82102e-06	0.000273825	Cerebellar_Hemisphere	0.0176523	0.00392343	6.82102e-06	0.000273825	ENSG00000115109	EPB41L5	2	120770581	2	Cerebellum	0.00799843	0.00246833	0.00119353	0.0143381	Cerebellar_Hemisphere	0.00898272	0.00256882	0.00047084	0.00720527
ENSG00000110768	GTF2H1	11	18343842	1	Cerebellum	-0.0227769	0.00470128	1.26718e-06	7.02159e-05	Cerebellum	-0.0227769	0.00470128	1.26718e-06	7.02159e-05	ENSG00000115221	ITGB6	2	160956177	3	Spinal_cord_cervical_c-1	-0.0044223	0.00138624	0.00142213	0.0179607	Hypothalamus	-0.0055064	0.00161693	0.00066047	0.0107563
ENSG00000110871	COQ5	12	120941077	1	Cerebellum	0.00905414	0.00234143	0.000110214	0.00243599	Cerebellum	0.00905414	0.00234143	0.000110214	0.00243599	ENSG00000115252	PDE1A	2	183004763	7	Hypothalamus	-0.015761	0.0039695	7.17151e-05	0.00195752	Caudate_basal_ganglia	-0.0090896	0.0018037	4.66964e-07	4.65563e-05
ENSG00000111300	NAA25	12	112464500	5	Putamen_basal_ganglia	-0.0354579	0.00783451	6.01519e-06	0.000258653	Cerebellum	-0.0167746	0.00303159	3.143e-08	3.73388e-06	ENSG00000115840	SLC25A12	2	172640880	3	Caudate_basal_ganglia	-0.0340782	0.00972191	0.0004561	0.00773718	Cortex	-0.0297226	0.0072871	4.52695e-05	0.00148665
ENSG00000111850	SMIM8	6	88032301	4	Spinal_cord_cervical_c-1	0.0085699	0.00244657	0.000460361	0.00752826	Putamen_basal_ganglia	0.013438	0.00361439	0.000200885	0.00368127	ENSG00000115944	COX7A2L	2	42560686	2	Frontal_Cortex_BA9	-0.0239196	0.00684666	0.00047652	0.00803445	Cortex	-0.0194424	0.00542002	0.00033431	0.006001
ENSG00000112062	MAPK14	6	35995488	1	Cerebellar_Hemisphere	-0.0181062	0.00535732	0.000725613	0.00920413	Cerebellar_Hemisphere	-0.0181062	0.00535732	0.000725613	0.00920413	ENSG00000115946	PNO1	2	68384976	2	Caudate_basal_ganglia	-0.0195678	0.00574279	0.00065591	0.00985837	Cerebellum	-0.0141247	0.0041152	0.00059841	0.00889105
ENSG00000112232	KHDRBS2	6	62389865	1	Cortex	0.023773	0.00747345	0.00146772	0.0160021	Cortex	0.023773	0.00747345	0.00146772	0.0160021	ENSG00000115956	PLEK	2	68592305	1	Cerebellar_Hemisphere	-0.011129	0.00332241	0.00080904	0.0107262	Cerebellar_Hemisphere	-0.011129	0.00332241	0.00080904	0.0107262
ENSG00000112357	PEX7	6	137143717	6	Hippocampus	-0.0122242	0.00367412	0.000877531	0.0118704	Spinal_cord_cervical_c-1	-0.0176702	0.00467676	0.000157901	0.00360413	ENSG00000116127	ALMS1	2	73612886	1	Nucleus_accumbens_basal_ganglia	-0.0204954	0.00471291	1.36905e-05	0.00057802	Nucleus_accumbens_basal_ganglia	-0.0204954	0.00471291	1.36905e-05	0.00057802
ENSG00000112561	TFEB	6	41651716	2	Cerebellum	0.00714691	0.00254923	0.00505421	0.0361711	Cerebellar_Hemisphere	0.00940257	0.00304069	0.00198643	0.018786	ENSG00000116396	KCNC4	1	110753965	2	Cerebellar_Hemisphere	-0.0102396	0.00344383	0.0029459	0.0265697	Cerebellum	-0.0092308	0.00299071	0.00202535	0.0209255
ENSG00000113272	THG1L	5	157158205	1	Cortex	0.00776063	0.00249991	0.00190691	0.0185872	Cortex	0.00776063	0.00249991	0.00190691	0.0185872	ENSG00000116906	GNPAT	1	231376953	1	Cerebellum	-0.0090076	0.00327625	0.00597131	0.0434435	Cerebellum	-0.0090076	0.00327625	0.00597131	0.0434435
ENSG00000113318	MSH3	5	79950467	1	Cerebellum	0.0113607	0.00386138	0.00325969	0.0268458	Cerebellum	0.0113607	0.00386138	0.00325969	0.0268458	ENSG00000116977	LGALS8	1	236681300	1	Cerebellar_Hemisphere	-0.0116751	0.00412663	0.00466638	0.0366281	Cerebellar_Hemisphere	-0.0116751	0.00412663	0.00466638	0.0366281
ENSG00000113812	ACTR8	3	53901093	1	Hippocampus	0.00824232	0.00264948	0.00186502	0.0191476	Hippocampus	0.00824232	0.00264948	0.00186502	0.0191476	ENSG00000117335	CD46	1	207925402	9	Hypothalamus	0.0133728	0.00472169	0.00462291	0.0399964	Cerebellum	0.00611689	0.0019761	0.00196528	0.0205837
ENSG00000114054	PCCB	3	135969148	1	Cortex	0.00955218	0.00358241	0.00766661	0.0491074	Cortex	0.00955218	0.00358241	0.00766661	0.0491074	ENSG00000117597	DIEXF	1	210001352	2	Frontal_Cortex_BA9	0.0135152	0.0044219	0.00223985	0.0236785	Cortex	0.013786	0.00445338	0.00196399	0.0201893
ENSG00000114251	WNT5A	3	55499743	1	Cerebellar_Hemisphere	0.0247265	0.00563749	1.15409e-05	0.000416114	Cerebellar_Hemisphere	0.0247265	0.00563749	1.15409e-05	0.000416114	ENSG00000117601	SERPINC1	1	173872947	4	Anterior_cingulate_cortex_BA24	-0.0071493	0.00249949	0.0042324	0.0366295	Nucleus_accumbens_basal_ganglia	-0.0086899	0.00259667	0.00081821	0.0114258
ENSG00000114331	ACAP2	3	194995465	3	Hippocampus	0.0105726	0.00381617	0.00559754	0.0415579	Cortex	0.00706554	0.00239819	0.00321708	0.0272806	ENSG00000117868	ESYT2	7	158523686	2	Cerebellum	-0.0087848	0.00325681	0.00698888	0.0486141	Frontal_Cortex_BA9	-0.010569	0.00353366	0.00278118	0.026942
ENSG00000114529	C3orf52	3	111805182	2	Cerebellum	-0.00443486	0.00145032	0.00222937	0.0206913	Cerebellar_Hemisphere	-0.00374291	0.00120006	0.00181503	0.017824	ENSG00000118096	IFT46	11	118415243	3	Cortex	-0.0075336	0.00275836	0.00631036	0.0462759	Frontal_Cortex_BA9	-0.0111154	0.00389464	0.00431677	0.0367439
ENSG00000114650	SCAP	3	47455203	3	Nucleus_accumbens_basal_ganglia	0.0138436	0.00486829	0.0044604	0.0339977	Cortex	0.0172656	0.00398594	1.48014e-05	0.000577093	ENSG00000118369	USP35	11	77899858	2	Cerebellum	0.0110137	0.00306291	0.00032334	0.00564926	Cerebellar_Hemisphere	0.0127027	0.00334678	0.00014735	0.00326997
ENSG00000114770	ABCC5	3	183637722	1	Caudate_basal_ganglia	0.0169954	0.00616301	0.00582192	0.0422633	Caudate_basal_ganglia	0.0169954	0.00616301	0.00582192	0.0422633	ENSG00000118473	SGIP1	1	66999066	1	Spinal_cord_cervical_c-1	-0.0091035	0.00327808	0.00548509	0.0443589	Spinal_cord_cervical_c-1	-0.0091035	0.00327808	0.00548509	0.0443589
ENSG00000114841	DNAH1	3	52350335	3	Putamen_basal_ganglia	0.0168113	0.00589083	0.00431986	0.0331499	Cerebellar_Hemisphere	0.013018	0.00400444	0.00115047	0.0130992	ENSG00000118997	DNAH7	2	196602427	4	Amygdala	0.014809	0.00452723	0.00107133	0.014349	Nucleus_accumbens_basal_ganglia	0.0132255	0.00360908	0.00024781	0.00490663
ENSG00000115073	ACTR1B	2	98272431	2	Cerebellar_Hemisphere	0.0108408	0.00216996	5.85759e-07	4.32149e-05	Cerebellum	0.0105363	0.00204464	2.56158e-07	2.06316e-05	ENSG00000119285	HEATR1	1	236712305	1	Cerebellar_Hemisphere	0.0134279	0.00471277	0.00438219	0.0349348	Cerebellar_Hemisphere	0.0134279	0.00471277	0.00438219	0.0349348
ENSG00000115085	ZAP70	2	98330023	1	Caudate_basal_ganglia	-0.0101091	0.00320245	0.00159578	0.0172231	Caudate_basal_ganglia	-0.0101091	0.00320245	0.00159578	0.0172231	ENSG00000119314	PTBP3	9	114980715	1	Cerebellum	-0.0113344	0.00390467	0.00369861	0.0314657	Cerebellum	-0.0113344	0.00390467	0.00369861	0.0314657
ENSG00000115109	EPB41L5	2	120770581	2	Cerebellum	0.00681105	0.00233691	0.00356205	0.0285444	Cerebellar_Hemisphere	0.00788508	0.00241038	0.00107055	0.01237	ENSG00000119326	CTNNAL1	9	111704851	1	Spinal_cord_cervical_c-1	-0.0111897	0.00358382	0.0017946	0.0212314	Spinal_cord_cervical_c-1	-0.0111897	0.00358382	0.0017946	0.0212314
ENSG00000115221	ITGB6	2	160956177	1	Substantia_nigra	-0.00494118	0.00136458	0.000293432	0.00529332	Substantia_nigra	-0.00494118	0.00136458	0.000293432	0.00529332	ENSG00000119328	FAM206A	9	111696461	1	Frontal_Cortex_BA9	0.0137192	0.00421383	0.00113091	0.0150637	Frontal_Cortex_BA9	0.0137192	0.00421383	0.00113091	0.0150637
ENSG00000115252	PDE1A	2	183004763	7	Hypothalamus	-0.013525	0.00358342	0.000160438	0.00362698	Putamen_basal_ganglia	-0.00665804	0.00146002	5.10947e-06	0.000227554	ENSG00000119383	PPP2R4	9	131873229	3	Cerebellar_Hemisphere	-0.0228592	0.00683188	0.00081999	0.0107951	Cerebellum	-0.0166207	0.00466158	0.0003632	0.00613414
ENSG00000115526	CHST10	2	101008327	1	Caudate_basal_ganglia	-0.0315997	0.00668078	2.24583e-06	0.000142404	Caudate_basal_ganglia	-0.0315997	0.00668078	2.24583e-06	0.000142404	ENSG00000119414	PPP6C	9	127908852	2	Putamen_basal_ganglia	0.049831	0.0102196	1.08248e-06	0.0001	Caudate_basal_ganglia	0.0443052	0.00894594	7.3249e-07	6.38565e-05
ENSG00000115840	SLC25A12	2	172640880	3	Caudate_basal_ganglia	-0.0295246	0.00897055	0.00099734	0.0123456	Cortex	-0.0251317	0.00652752	0.000118061	0.00274303	ENSG00000119771	KLHL29	2	23608088	1	Cortex	0.0402154	0.00944715	2.07296e-05	0.00080005	Cortex	0.0402154	0.00944715	2.07296e-05	0.00080005
ENSG00000115944	COX7A2L	2	42560686	2	Frontal_Cortex_BA9	-0.0206849	0.00624721	0.000929432	0.0126854	Cortex	-0.0168131	0.00495911	0.000698018	0.00959307	ENSG00000119943	PYROXD2	10	100143322	1	Nucleus_accumbens_basal_ganglia	0.00950497	0.00324367	0.00338621	0.0291947	Nucleus_accumbens_basal_ganglia	0.00950497	0.00324367	0.00338621	0.0291947
ENSG00000115946	PNO1	2	68384976	2	Caudate_basal_ganglia	-0.0201664	0.0055447	0.000275773	0.00513069	Cerebellum	-0.015048	0.00409714	0.000239907	0.00431833	ENSG00000120071	KANSL1	17	44107282	4	Anterior_cingulate_cortex_BA24	-0.0087281	0.00309748	0.00483531	0.0399793	Cerebellar_Hemisphere	-0.0151316	0.00326889	3.67474e-06	0.00019672
ENSG00000115956	PLEK	2	68592305	1	Cerebellar_Hemisphere	-0.012143	0.00333905	0.000276184	0.00452316	Cerebellar_Hemisphere	-0.012143	0.00333905	0.000276184	0.00452316	ENSG00000120306	CYSTM1	5	139554227	1	Cortex	0.0151778	0.00557334	0.00646343	0.0469066	Cortex	0.0151778	0.00557334	0.00646343	0.0469066
ENSG00000116127	ALMS1	2	73612886	1	Nucleus_accumbens_basal_ganglia	-0.0213636	0.00464867	4.31426e-06	0.000208406	Nucleus_accumbens_basal_ganglia	-0.0213636	0.00464867	4.31426e-06	0.000208406	ENSG00000120328	PCDHB12	5	140588269	1	Cerebellum	0.00875274	0.00303066	0.00387622	0.0324341	Cerebellum	0.00875274	0.00303066	0.00387622	0.0324341
ENSG00000116132	PRRX1	1	170631869	1	Anterior_cingulate_cortex_BA24	-0.0116618	0.00416633	0.00512532	0.039006	Anterior_cingulate_cortex_BA24	-0.0116618	0.00416633	0.00512532	0.039006	ENSG00000120910	PPP3CC	8	22298332	6	Hypothalamus	-0.0124594	0.00397588	0.00172592	0.0217196	Cerebellar_Hemisphere	-0.0113914	0.00351855	0.00120577	0.0144077
ENSG00000116678	LEPR	1	65886248	1	Cerebellar_Hemisphere	0.0110924	0.00386432	0.00409851	0.031416	Cerebellar_Hemisphere	0.0110924	0.00386432	0.00409851	0.031416	ENSG00000122033	MTIF3	13	28009776	1	Cortex	-0.0105814	0.00357726	0.00309669	0.0273554	Cortex	-0.0105814	0.00357726	0.00309669	0.0273554
ENSG00000116906	GNPAT	1	231376953	3	Hippocampus	-0.0127082	0.00437467	0.00367297	0.0305115	Cerebellum	-0.00929013	0.0030741	0.0025106	0.0222167	ENSG00000122952	ZWINT	10	58116989	2	Hippocampus	-0.0081477	0.00293368	0.00548146	0.0425918	Frontal_Cortex_BA9	-0.0066538	0.00238658	0.00530333	0.0422996
ENSG00000116977	LGALS8	1	236681300	1	Cerebellar_Hemisphere	-0.0117831	0.0039979	0.00320531	0.0265	Cerebellar_Hemisphere	-0.0117831	0.0039979	0.00320531	0.0265	ENSG00000122965	RBM19	12	114254543	4	Anterior_cingulate_cortex_BA24	0.012109	0.00364075	0.00088115	0.0136771	Cerebellum	0.0072565	0.00193754	0.00018024	0.0037498
ENSG00000116983	HPCAL4	1	40144320	2	Caudate_basal_ganglia	0.0271297	0.00704515	0.000117716	0.00261246	Nucleus_accumbens_basal_ganglia	0.0299935	0.0075553	7.19146e-05	0.00192561	ENSG00000122971	ACADS	12	121163538	2	Caudate_basal_ganglia	0.0269784	0.00891862	0.00248677	0.0240677	Cerebellar_Hemisphere	0.0102283	0.00290843	0.00043683	0.00689593
ENSG00000116985	BMP8B	1	40222854	2	Cerebellar_Hemisphere	0.0103406	0.00369937	0.00518614	0.0369193	Cerebellum	0.00740068	0.00251186	0.00321611	0.0265791	ENSG00000123124	WWP1	8	87354967	1	Nucleus_accumbens_basal_ganglia	-0.0203347	0.0070081	0.0037126	0.0311663	Nucleus_accumbens_basal_ganglia	-0.0203347	0.0070081	0.0037126	0.0311663
ENSG00000117335	CD46	1	207925402	9	Hypothalamus	0.0128035	0.00452214	0.0046361	0.0398626	Hippocampus	0.0127539	0.00391705	0.00112995	0.0137101	ENSG00000123975	CKS2	9	91926113	3	Cerebellar_Hemisphere	-0.0126067	0.00279396	6.41807e-06	0.00029013	Cerebellum	-0.0116797	0.00240324	1.17405e-06	8.5296e-05
ENSG00000117407	ARTN	1	44398992	2	Cortex	0.0176822	0.00450192	8.57624e-05	0.00226198	Hippocampus	0.0130965	0.00306134	1.88547e-05	0.000699019	ENSG00000124164	VAPB	20	56964178	8	Anterior_cingulate_cortex_BA24	0.0123215	0.00421093	0.00343277	0.0321866	Hippocampus	0.00907623	0.00280192	0.0011983	0.0153942
ENSG00000117597	DIEXF	1	210001352	2	Frontal_Cortex_BA9	0.0126292	0.00417228	0.00247055	0.0242395	Cortex	0.0135821	0.00418274	0.00116553	0.0133998	ENSG00000124587	PEX6	6	42931608	3	Amygdala	0.00875082	0.00217367	5.67763e-05	0.00174345	Putamen_basal_ganglia	0.00844597	0.00204101	3.50141e-05	0.00106461
ENSG00000117601	SERPINC1	1	173872947	2	Anterior_cingulate_cortex_BA24	-0.00737985	0.00243744	0.00246417	0.0243006	Cerebellar_Hemisphere	-0.00943775	0.00295937	0.00142715	0.0152255	ENSG00000124713	GNMT	6	42928496	4	Cerebellum	-0.0086639	0.00239927	0.00030497	0.00543128	Hypothalamus	-0.0054237	0.00142074	0.00013481	0.00311036
ENSG00000117640	MTFR1L	1	26145131	3	Cerebellar_Hemisphere	0.0126968	0.00442532	0.00411616	0.0314281	Cortex	0.0183787	0.00517496	0.000383098	0.00618996	ENSG00000125246	CLYBL	13	100258919	1	Hypothalamus	-0.0094714	0.00313517	0.00251939	0.0265039	Hypothalamus	-0.0094714	0.00313517	0.00251939	0.0265039
ENSG00000118017	A4GNT	3	137842560	1	Cortex	0.00667172	0.00236938	0.00486556	0.0354731	Cortex	0.00667172	0.00236938	0.00486556	0.0354731	ENSG00000125388	GRK4	4	2965335	2	Hippocampus	0.0120284	0.00427212	0.00486928	0.0392598	Nucleus_accumbens_basal_ganglia	0.0108567	0.00383995	0.00469412	0.0376447
ENSG00000118096	IFT46	11	118415243	5	Anterior_cingulate_cortex_BA24	-0.0110411	0.00401437	0.0059522	0.0430512	Cortex	-0.0082857	0.00266676	0.00188982	0.0185872	ENSG00000125520	SLC2A4RG	20	62371214	2	Cerebellar_Hemisphere	0.0230594	0.00693528	0.00088437	0.0113014	Cerebellum	0.0197476	0.00568779	0.00051675	0.00807226
ENSG00000118369	USP35	11	77899858	2	Cerebellum	0.0107561	0.00286392	0.000172851	0.00339416	Cerebellar_Hemisphere	0.0121567	0.00312845	0.000101976	0.00215812	ENSG00000125804	FAM182A	20	26035291	8	Amygdala	-0.004905	0.00165381	0.00301822	0.0282488	Hypothalamus	-0.0053331	0.00138738	0.00012105	0.00293252
ENSG00000118997	DNAH7	2	196602427	5	Amygdala	0.0137006	0.00429738	0.00143202	0.0168618	Nucleus_accumbens_basal_ganglia	0.0123938	0.00345201	0.000330285	0.00543519	ENSG00000126267	COX6B1	19	36139125	3	Cerebellar_Hemisphere	0.00929066	0.00346435	0.00732301	0.0493284	Cerebellum	0.00850115	0.0027876	0.00229123	0.0227697
ENSG00000119314	PTBP3	9	114980715	1	Cerebellum	-0.0106647	0.00372504	0.00419673	0.0321141	Cerebellum	-0.0106647	0.00372504	0.00419673	0.0321141	ENSG00000126432	PRDX5	11	64085560	1	Cerebellar_Hemisphere	-0.0226804	0.00733881	0.00199838	0.0201557	Cerebellar_Hemisphere	-0.0226804	0.00733881	0.00199838	0.0201557
ENSG00000119326	CTNNAL1	9	111704851	1	Spinal_cord_cervical_c-1	-0.00986686	0.00324444	0.00235669	0.0249601	Spinal_cord_cervical_c-1	-0.00986686	0.00324444	0.00235669	0.0249601	ENSG00000126773	PCNXL4	14	60558629	3	Frontal_Cortex_BA9	0.0189295	0.00605193	0.00176095	0.0205754	Cerebellar_Hemisphere	-0.0110228	0.00283466	0.00010083	0.00240481
ENSG00000119328	FAM206A	9	111696461	1	Frontal_Cortex_BA9	0.0153665	0.0042744	0.000324378	0.00612542	Frontal_Cortex_BA9	0.0153665	0.0042744	0.000324378	0.00612542	ENSG00000126790	L3HYPDH	14	59927081	1	Substantia_nigra	0.00668732	0.00157962	2.30068e-05	0.00093424	Substantia_nigra	0.00668732	0.00157962	2.30068e-05	0.00093424
ENSG00000119383	PPP2R4	9	131873229	3	Cerebellar_Hemisphere	-0.0255197	0.00691973	0.00022606	0.00396521	Cerebellum	-0.0185552	0.00465227	6.65158e-05	0.00163774	ENSG00000127337	YEATS4	12	69753483	8	Putamen_basal_ganglia	0.00930942	0.00345251	0.007009	0.0481018	Cortex	0.00980872	0.00311858	0.00165941	0.0178554
ENSG00000119414	PPP6C	9	127908852	2	Putamen_basal_ganglia	0.051022	0.0102391	6.2589e-07	5.03538e-05	Caudate_basal_ganglia	0.0480289	0.00923337	1.97509e-07	2.18516e-05	ENSG00000127364	TAS2R4	7	141478242	9	Hippocampus	0.0046344	0.00170554	0.00658263	0.0486005	Spinal_cord_cervical_c-1	0.00411151	0.00145926	0.0048394	0.0399625
ENSG00000119537	KDSR	18	60994959	1	Cerebellar_Hemisphere	-0.013276	0.00456153	0.00360934	0.0285087	Cerebellar_Hemisphere	-0.013276	0.00456153	0.00360934	0.0285087	ENSG00000127578	WFIKKN1	16	679239	1	Substantia_nigra	-0.0155598	0.00275101	1.54922e-08	2.93577e-06	Substantia_nigra	-0.0155598	0.00275101	1.54922e-08	2.93577e-06
ENSG00000119771	KLHL29	2	23608088	1	Cortex	0.0395383	0.00904848	1.24472e-05	0.000507365	Cortex	0.0395383	0.00904848	1.24472e-05	0.000507365	ENSG00000127804	METTL16	17	2308856	3	Cerebellum	0.0125177	0.00381635	0.00103797	0.0131106	Nucleus_accumbens_basal_ganglia	0.0159643	0.00464163	0.00058308	0.00914466
ENSG00000119943	PYROXD2	10	100143322	1	Nucleus_accumbens_basal_ganglia	0.00832241	0.00298497	0.0053017	0.0379871	Nucleus_accumbens_basal_ganglia	0.00832241	0.00298497	0.0053017	0.0379871	ENSG00000127957	PMS2P3	7	75132254	5	Amygdala	-0.00978	0.00288779	0.00070745	0.0111335	Hypothalamus	-0.0082035	0.00221036	0.00020613	0.00448844
ENSG00000120071	KANSL1	17	44107282	4	Anterior_cingulate_cortex_BA24	-0.00893087	0.00294641	0.00243658	0.0243006	Cerebellar_Hemisphere	-0.0154607	0.00321298	1.4948e-06	8.31534e-05	ENSG00000128534	NAA38	7	117824086	2	Frontal_Cortex_BA9	0.012649	0.00404984	0.00178819	0.0206222	Cerebellar_Hemisphere	0.0102951	0.00322423	0.00140777	0.0159576
ENSG00000120306	CYSTM1	5	139554227	1	Cortex	0.015979	0.0054011	0.00309168	0.0263417	Cortex	0.015979	0.0054011	0.00309168	0.0263417	ENSG00000128656	CHN1	2	175664091	2	Cerebellar_Hemisphere	0.00483381	0.00145532	0.00089543	0.0113502	Cerebellum	0.00572915	0.00166227	0.00056771	0.00863264
ENSG00000120910	PPP3CC	8	22298332	1	Nucleus_accumbens_basal_ganglia	-0.00888276	0.0033168	0.00740386	0.0488427	Nucleus_accumbens_basal_ganglia	-0.00888276	0.0033168	0.00740386	0.0488427	ENSG00000129493	HEATR5A	14	31760994	2	Cerebellum	-0.0138654	0.00423592	0.00106301	0.0132943	Cerebellar_Hemisphere	-0.0131456	0.00381391	0.00056739	0.00821948
ENSG00000121064	SCPEP1	17	55055466	1	Cerebellum	0.0131241	0.00413065	0.00148684	0.0157011	Cerebellum	0.0131241	0.00413065	0.00148684	0.0157011	ENSG00000130717	UCK1	9	134399188	3	Caudate_basal_ganglia	0.0241719	0.00828458	0.0035263	0.0309301	Nucleus_accumbens_basal_ganglia	0.019716	0.0064959	0.00240418	0.0233189
ENSG00000121417	ZNF211	19	58141761	2	Cerebellar_Hemisphere	0.0109657	0.00392294	0.00518563	0.0369193	Putamen_basal_ganglia	0.0142432	0.00455692	0.00177427	0.0177102	ENSG00000131323	TRAF3	14	103243813	1	Hypothalamus	0.0289154	0.00647019	7.85802e-06	0.00039048	Hypothalamus	0.0289154	0.00647019	7.85802e-06	0.00039048
ENSG00000121766	ZCCHC17	1	31769842	1	Putamen_basal_ganglia	-0.014657	0.00525602	0.00529353	0.0380463	Putamen_basal_ganglia	-0.014657	0.00525602	0.00529353	0.0380463	ENSG00000131379	C3orf20	3	14716606	5	Hypothalamus	-0.0057071	0.00205761	0.00554327	0.0461066	Cerebellar_Hemisphere	-0.0071226	0.00244997	0.00364647	0.0312364
ENSG00000121769	FABP3	1	31838472	2	Cerebellar_Hemisphere	-0.00956166	0.00264859	0.000306078	0.00482537	Cerebellum	-0.00975291	0.0022353	1.28214e-05	0.00046966	ENSG00000131626	PPFIA1	11	70116806	4	Frontal_Cortex_BA9	-0.0251859	0.00825287	0.0022749	0.0238987	Cerebellum	-0.0069214	0.00185577	0.00019174	0.00391774
ENSG00000122033	MTIF3	13	28009776	1	Cortex	-0.0114666	0.00351943	0.00112166	0.0130208	Cortex	-0.0114666	0.00351943	0.00112166	0.0130208	ENSG00000131899	LLGL1	17	18128901	2	Nucleus_accumbens_basal_ganglia	0.0249459	0.00826684	0.00254795	0.0240631	Cerebellum	0.0180167	0.00555434	0.0011798	0.0143299
ENSG00000122034	GTF3A	13	27998681	1	Caudate_basal_ganglia	0.0169156	0.00589333	0.00410081	0.0321748	Caudate_basal_ganglia	0.0169156	0.00589333	0.00410081	0.0321748	ENSG00000131966	ACTR10	14	58666798	1	Putamen_basal_ganglia	-0.0232392	0.00791645	0.00332952	0.0279739	Putamen_basal_ganglia	-0.0232392	0.00791645	0.00332952	0.0279739
ENSG00000122965	RBM19	12	114254543	5	Anterior_cingulate_cortex_BA24	0.0114868	0.00348827	0.000991338	0.0139155	Cortex	0.00789891	0.00212769	0.000205282	0.00393769	ENSG00000132305	IMMT	2	86371055	2	Cerebellar_Hemisphere	0.0170836	0.00586389	0.00357566	0.0308411	Frontal_Cortex_BA9	0.0194404	0.00582773	0.00085043	0.0123801
ENSG00000122971	ACADS	12	121163538	2	Caudate_basal_ganglia	0.027921	0.00875358	0.00142439	0.0160986	Cerebellar_Hemisphere	0.0101474	0.00279832	0.000287579	0.00460837	ENSG00000132313	MRPL35	2	86426478	5	Amygdala	0.0131477	0.00460535	0.00430534	0.0358969	Frontal_Cortex_BA9	0.0196832	0.0057103	0.00056691	0.00888598
ENSG00000123124	WWP1	8	87354967	1	Nucleus_accumbens_basal_ganglia	-0.0220851	0.0068152	0.00119296	0.0134827	Nucleus_accumbens_basal_ganglia	-0.0220851	0.0068152	0.00119296	0.0134827	ENSG00000132383	RPA1	17	1732996	2	Caudate_basal_ganglia	0.0122298	0.00422531	0.00379858	0.0328368	Cortex	0.0133095	0.00450899	0.00315947	0.0277679
ENSG00000123739	PLA2G12A	4	110631145	1	Cortex	-0.0117992	0.00430707	0.00615348	0.0428593	Cortex	-0.0117992	0.00430707	0.00615348	0.0428593	ENSG00000132471	WBP2	17	73841780	2	Caudate_basal_ganglia	-0.0182364	0.00665987	0.0061768	0.0457297	Frontal_Cortex_BA9	-0.0149739	0.00530841	0.00479047	0.0395103
ENSG00000123975	CKS2	9	91926113	3	Cerebellar_Hemisphere	-0.0120994	0.00268242	6.46387e-06	0.000264951	Cerebellum	-0.0112097	0.00230742	1.18528e-06	6.86885e-05	ENSG00000132481	TRIM47	17	73870242	5	Frontal_Cortex_BA9	-0.0131559	0.00481138	0.00625056	0.0478491	Cerebellar_Hemisphere	-0.0062151	0.00213778	0.00364598	0.0312364
ENSG00000124164	VAPB	20	56964178	8	Frontal_Cortex_BA9	0.0171364	0.00588314	0.00358209	0.0304809	Hippocampus	0.00833243	0.00260634	0.0013887	0.0158966	ENSG00000132600	PRMT7	16	68344877	2	Nucleus_accumbens_basal_ganglia	-0.0117951	0.00425562	0.00557738	0.0425902	Cortex	-0.0079362	0.00284497	0.00527799	0.0406924
ENSG00000124587	PEX6	6	42931608	2	Amygdala	0.0078644	0.0020026	8.5976e-05	0.0021202	Spinal_cord_cervical_c-1	0.00701887	0.00174002	5.48846e-05	0.0016645	ENSG00000132744	ACY3	11	67410026	2	Cortex	0.0110183	0.00391572	0.00489494	0.0382514	Cerebellum	0.0106912	0.00377594	0.00463448	0.0364468
ENSG00000124713	GNMT	6	42928496	4	Substantia_nigra	-0.00822631	0.00236018	0.00049128	0.00761484	Hypothalamus	-0.00532788	0.00132801	6.02272e-05	0.0016157	ENSG00000132911	NMUR2	5	151771093	2	Cortex	0.0123896	0.00354915	0.00048145	0.00785792	Frontal_Cortex_BA9	0.0069768	0.00181215	0.00011811	0.00311953
ENSG00000125388	GRK4	4	2965335	1	Nucleus_accumbens_basal_ganglia	0.0141527	0.00390883	0.000293811	0.00511607	Nucleus_accumbens_basal_ganglia	0.0141527	0.00390883	0.000293811	0.00511607	ENSG00000132970	WASF3	13	27131840	5	Nucleus_accumbens_basal_ganglia	-0.0173004	0.00599244	0.00388896	0.0323629	Hypothalamus	-0.0130532	0.00423476	0.00205347	0.0234096
ENSG00000125520	SLC2A4RG	20	62371214	2	Cerebellar_Hemisphere	0.0226359	0.00660034	0.000604685	0.00800899	Cerebellum	0.0201681	0.00560888	0.000323452	0.00535556	ENSG00000133065	SLC41A1	1	205758221	1	Hippocampus	0.0300542	0.00710105	2.31247e-05	0.0008521	Hippocampus	0.0300542	0.00710105	2.31247e-05	0.0008521
ENSG00000125804	FAM182A	20	26035291	8	Amygdala	-0.00435913	0.00156859	0.00545258	0.040957	Hypothalamus	-0.00565477	0.0013629	3.33807e-05	0.00106606	ENSG00000133243	BTBD2	19	1985447	1	Cerebellum	-0.0168504	0.00594466	0.00458913	0.0362652	Cerebellum	-0.0168504	0.00594466	0.00458913	0.0362652
ENSG00000126267	COX6B1	19	36139125	3	Cerebellar_Hemisphere	0.00886177	0.00333168	0.00781747	0.0484733	Cerebellum	0.00745138	0.00263142	0.00463015	0.0341505	ENSG00000133398	MED10	5	6371994	2	Cerebellar_Hemisphere	-0.0081063	0.00297008	0.00634682	0.0446778	Cerebellum	-0.0064073	0.00227086	0.00477945	0.037091
ENSG00000126432	PRDX5	11	64085560	2	Cerebellar_Hemisphere	-0.0182789	0.00656552	0.00536804	0.0377313	Nucleus_accumbens_basal_ganglia	-0.0218241	0.0069407	0.00166447	0.0169448	ENSG00000133983	COX16	14	70791798	5	Hypothalamus	0.0134346	0.0041559	0.00122643	0.017349	Nucleus_accumbens_basal_ganglia	0.0187525	0.00443557	2.36035e-05	0.00084707
ENSG00000126773	PCNXL4	14	60558629	3	Frontal_Cortex_BA9	0.0168027	0.00553339	0.00239265	0.0236434	Cerebellar_Hemisphere	-0.00956759	0.00261011	0.000246775	0.00419626	ENSG00000134222	PSRC1	1	109822178	1	Cortex	0.0137968	0.00472912	0.00352944	0.0298348	Cortex	0.0137968	0.00472912	0.00352944	0.0298348
ENSG00000126790	L3HYPDH	14	59927081	3	Nucleus_accumbens_basal_ganglia	0.00806447	0.00199742	5.40378e-05	0.00154136	Cortex	0.00728928	0.0017547	3.265e-05	0.00106469	ENSG00000134245	WNT2B	1	113009163	2	Cortex	-0.0060958	0.00195681	0.00183847	0.0193183	Frontal_Cortex_BA9	-0.0065915	0.00202848	0.00115615	0.0152474
ENSG00000127337	YEATS4	12	69753483	3	Amygdala	0.00931001	0.00329895	0.00477079	0.0382269	Caudate_basal_ganglia	0.00982876	0.00323256	0.00236149	0.0226499	ENSG00000134291	TMEM106C	12	48357352	1	Cortex	-0.0155809	0.005229	0.00288515	0.0259513	Cortex	-0.0155809	0.005229	0.00288515	0.0259513
ENSG00000127364	TAS2R4	7	141478242	4	Frontal_Cortex_BA9	0.00392904	0.00146057	0.00714366	0.0491782	Cerebellar_Hemisphere	0.00395569	0.00145853	0.00668589	0.0438016	ENSG00000134575	ACP2	11	47260853	1	Cerebellum	-0.0142682	0.00397916	0.00033615	0.00576412	Cerebellum	-0.0142682	0.00397916	0.00033615	0.00576412
ENSG00000127578	WFIKKN1	16	679239	2	Substantia_nigra	-0.0142492	0.00253133	1.81119e-08	3.55597e-06	Hypothalamus	-0.0169301	0.00295339	9.89947e-09	2.04054e-06	ENSG00000134779	TPGS2	18	34359987	4	Putamen_basal_ganglia	0.0201121	0.00458466	1.1502e-05	0.00046504	Caudate_basal_ganglia	0.0181692	0.00377429	1.4798e-06	0.00010059
ENSG00000127804	METTL16	17	2308856	3	Cerebellum	0.0116514	0.00355063	0.00103251	0.0121501	Nucleus_accumbens_basal_ganglia	0.014877	0.00441096	0.000744277	0.00969178	ENSG00000134809	TIMM10	11	57295936	1	Cerebellum	-0.0148664	0.00410491	0.00029278	0.00529673	Cerebellum	-0.0148664	0.00410491	0.00029278	0.00529673
ENSG00000127952	STYXL1	7	75625656	2	Frontal_Cortex_BA9	0.0076224	0.0026582	0.0041373	0.0337561	Cerebellar_Hemisphere	0.00596952	0.0020421	0.00346426	0.0279571	ENSG00000135127	CCDC64	12	120427673	2	Cerebellar_Hemisphere	0.0108297	0.00379711	0.00434309	0.0348189	Cerebellum	0.0102386	0.00352567	0.00368419	0.0314014
ENSG00000127957	PMS2P3	7	75132254	6	Hippocampus	-0.0108041	0.00343782	0.00167394	0.0181147	Putamen_basal_ganglia	-0.00964428	0.00241409	6.46972e-05	0.00158191	ENSG00000135334	AKIRIN2	6	88384790	1	Substantia_nigra	-0.0192589	0.00512614	0.00017196	0.00399023	Substantia_nigra	-0.0192589	0.00512614	0.00017196	0.00399023
ENSG00000128534	NAA38	7	117824086	2	Frontal_Cortex_BA9	0.0125791	0.00382983	0.00102162	0.0134766	Cerebellar_Hemisphere	0.0104434	0.00305479	0.000629241	0.00827301	ENSG00000135406	PRPH	12	49687035	1	Spinal_cord_cervical_c-1	-0.0087577	0.00271344	0.00124859	0.0166382	Spinal_cord_cervical_c-1	-0.0087577	0.00271344	0.00124859	0.0166382
ENSG00000128563	PRKRIP1	7	102004319	1	Cortex	0.0150021	0.00524204	0.0042113	0.0327677	Cortex	0.0150021	0.00524204	0.0042113	0.0327677	ENSG00000135537	LACE1	6	108616098	2	Cerebellar_Hemisphere	0.0150891	0.00485994	0.0019042	0.0195741	Cerebellum	0.0110552	0.00341158	0.00119326	0.0143381
ENSG00000129103	SUMF2	7	56131695	7	Hypothalamus	-0.0100819	0.00367758	0.006117	0.0485383	Anterior_cingulate_cortex_BA24	-0.00775024	0.0024491	0.00155338	0.0186307	ENSG00000135686	KLHL36	16	84682131	3	Putamen_basal_ganglia	0.0115097	0.00416769	0.005751	0.0421155	Caudate_basal_ganglia	0.0121749	0.00423885	0.00407594	0.0344383
ENSG00000129347	KRI1	19	10663761	1	Anterior_cingulate_cortex_BA24	-0.00748695	0.00269432	0.00545608	0.0405462	Anterior_cingulate_cortex_BA24	-0.00748695	0.00269432	0.00545608	0.0405462	ENSG00000135698	MPHOSPH6	16	82181403	2	Putamen_basal_ganglia	0.00908676	0.00328998	0.00574572	0.0421155	Caudate_basal_ganglia	0.0109903	0.00373256	0.00323523	0.0292435
ENSG00000129493	HEATR5A	14	31760994	2	Cerebellum	-0.0123719	0.00389232	0.00148018	0.0157011	Cerebellar_Hemisphere	-0.0117296	0.00351541	0.000848009	0.0103841	ENSG00000135749	PCNXL2	1	233119181	1	Cerebellum	0.0185519	0.00606257	0.00221284	0.0222109	Cerebellum	0.0185519	0.00606257	0.00221284	0.0222109
ENSG00000130270	ATP8B3	19	1782074	1	Caudate_basal_ganglia	-0.00894461	0.00301754	0.00303469	0.0261474	Caudate_basal_ganglia	-0.00894461	0.00301754	0.00303469	0.0261474	ENSG00000135976	ANKRD36	2	97779233	1	Spinal_cord_cervical_c-1	0.0120451	0.00377151	0.00140462	0.0179607	Spinal_cord_cervical_c-1	0.0120451	0.00377151	0.00140462	0.0179607
ENSG00000130312	MRPL34	19	17403418	13	Anterior_cingulate_cortex_BA24	0.00850193	0.0031633	0.00719515	0.0492231	Cortex	0.0066288	0.0023479	0.00475329	0.0350337	ENSG00000136152	COG3	13	46039060	1	Cerebellum	0.0122462	0.00413551	0.00306411	0.0276616	Cerebellum	0.0122462	0.00413551	0.00306411	0.0276616
ENSG00000130717	UCK1	9	134399188	5	Caudate_basal_ganglia	0.026754	0.00822336	0.00114027	0.0137853	Putamen_basal_ganglia	0.0206156	0.00593294	0.00051128	0.00732835	ENSG00000136243	NUPL2	7	23221446	2	Hypothalamus	-0.0066827	0.00218934	0.00227055	0.024721	Hippocampus	-0.0076395	0.00241325	0.00154741	0.0187539
ENSG00000130856	ZNF236	18	74534563	1	Cerebellar_Hemisphere	-0.0160827	0.00584716	0.00595009	0.0408081	Cerebellar_Hemisphere	-0.0160827	0.00584716	0.00595009	0.0408081	ENSG00000136930	PSMB7	9	127115745	1	Cerebellum	-0.0169251	0.00619836	0.00632228	0.0454985	Cerebellum	-0.0169251	0.00619836	0.00632228	0.0454985
ENSG00000131015	ULBP2	6	150263136	1	Cerebellum	-0.00594584	0.00210005	0.00463608	0.0341505	Cerebellum	-0.00594584	0.00210005	0.00463608	0.0341505	ENSG00000136950	ARPC5L	9	127624409	1	Cerebellum	-0.0191726	0.00331808	7.54959e-09	1.43977e-06	Cerebellum	-0.0191726	0.00331808	7.54959e-09	1.43977e-06
ENSG00000131165	CHMP1A	16	89710839	1	Cerebellar_Hemisphere	0.0180684	0.00471422	0.000126725	0.00250351	Cerebellar_Hemisphere	0.0180684	0.00471422	0.000126725	0.00250351	ENSG00000137033	IL33	9	6215805	9	Hypothalamus	0.0169857	0.00535323	0.00150883	0.019494	Cerebellum	0.0197268	0.00571361	0.00055521	0.00849903
ENSG00000131323	TRAF3	14	103243813	2	Cortex	0.0303827	0.00704877	1.6299e-05	0.000609004	Hypothalamus	0.0273768	0.00607856	6.67375e-06	0.000349061	ENSG00000137269	LRRC1	6	53659295	3	Anterior_cingulate_cortex_BA24	0.0216467	0.00665211	0.0011375	0.0166864	Putamen_basal_ganglia	0.0116561	0.00338168	0.00056719	0.00835817
ENSG00000131379	C3orf20	3	14716606	7	Spinal_cord_cervical_c-1	-0.00630885	0.00222748	0.00462174	0.038739	Nucleus_accumbens_basal_ganglia	-0.00628798	0.00208878	0.00260944	0.0229187	ENSG00000137513	NARS2	11	78147007	12	Hippocampus	-0.0148984	0.00451209	0.00096034	0.0133135	Cerebellar_Hemisphere	-0.008609	0.0022459	0.00012649	0.00289037
ENSG00000131626	PPFIA1	11	70116806	4	Frontal_Cortex_BA9	-0.0254913	0.0080376	0.00151653	0.0177164	Cerebellum	-0.00703051	0.00179642	9.0917e-05	0.00208356	ENSG00000138161	CUZD1	10	124591665	1	Nucleus_accumbens_basal_ganglia	0.0117701	0.00431303	0.0063532	0.0460607	Nucleus_accumbens_basal_ganglia	0.0117701	0.00431303	0.0063532	0.0460607
ENSG00000131899	LLGL1	17	18128901	2	Nucleus_accumbens_basal_ganglia	0.0244914	0.00779346	0.00167475	0.0169455	Cerebellum	0.0174131	0.00533271	0.00109335	0.0125801	ENSG00000138399	FASTKD1	2	170386259	1	Putamen_basal_ganglia	0.00792959	0.00282923	0.00506713	0.038857	Putamen_basal_ganglia	0.00792959	0.00282923	0.00506713	0.038857
ENSG00000131966	ACTR10	14	58666798	2	Amygdala	-0.0176288	0.00563157	0.00174601	0.0195046	Putamen_basal_ganglia	-0.0255799	0.00775117	0.000966378	0.0117455	ENSG00000138430	OLA1	2	174937175	1	Cortex	-0.0332546	0.0111549	0.00287151	0.0259513	Cortex	-0.0332546	0.0111549	0.00287151	0.0259513
ENSG00000132305	IMMT	2	86371055	1	Frontal_Cortex_BA9	0.0173092	0.00546982	0.0015535	0.0179205	Frontal_Cortex_BA9	0.0173092	0.00546982	0.0015535	0.0179205	ENSG00000138771	SHROOM3	4	77356253	2	Cerebellar_Hemisphere	-0.0064914	0.00209646	0.00195922	0.0200299	Cerebellum	-0.0057954	0.00182701	0.00151362	0.0172978
ENSG00000132313	MRPL35	2	86426478	1	Frontal_Cortex_BA9	0.0158978	0.00511162	0.00187007	0.0201398	Frontal_Cortex_BA9	0.0158978	0.00511162	0.00187007	0.0201398	ENSG00000139433	GLTP	12	110288748	1	Amygdala	-0.0159027	0.00511731	0.00188592	0.0216916	Amygdala	-0.0159027	0.00511731	0.00188592	0.0216916
ENSG00000132330	SCLY	2	238969530	2	Spinal_cord_cervical_c-1	0.00765267	0.00283184	0.00688482	0.0494995	Caudate_basal_ganglia	0.00915413	0.0034113	0.00728614	0.049206	ENSG00000139668	WDFY2	13	52158644	1	Cerebellum	-0.0092683	0.00325014	0.00434911	0.0351074	Cerebellum	-0.0092683	0.00325014	0.00434911	0.0351074
ENSG00000132383	RPA1	17	1732996	2	Caudate_basal_ganglia	0.010827	0.00387866	0.00524778	0.0390418	Cortex	0.0117828	0.00414485	0.00447246	0.0336325	ENSG00000139734	DIAPH3	13	60239717	2	Caudate_basal_ganglia	-0.0216178	0.00616901	0.00045787	0.00773718	Frontal_Cortex_BA9	-0.016574	0.00463351	0.00034758	0.00647523
ENSG00000132471	WBP2	17	73841780	2	Caudate_basal_ganglia	-0.0191232	0.00635298	0.00261155	0.0240061	Frontal_Cortex_BA9	-0.0157021	0.00503139	0.00180346	0.0198886	ENSG00000139746	RBM26	13	79885962	2	Cerebellar_Hemisphere	0.0249465	0.00611264	4.48158e-05	0.00127386	Cerebellum	0.0361309	0.00797393	5.86709e-06	0.00027973
ENSG00000132481	TRIM47	17	73870242	5	Frontal_Cortex_BA9	-0.0150276	0.00478674	0.00169285	0.0190497	Cerebellar_Hemisphere	-0.00736186	0.00208755	0.000420994	0.00593968	ENSG00000140265	ZSCAN29	15	43650370	1	Frontal_Cortex_BA9	-0.0109314	0.00360296	0.0024134	0.0246721	Frontal_Cortex_BA9	-0.0109314	0.00360296	0.0024134	0.0246721
ENSG00000132600	PRMT7	16	68344877	4	Frontal_Cortex_BA9	-0.012859	0.00428331	0.00268121	0.0255782	Nucleus_accumbens_basal_ganglia	-0.0129983	0.00404701	0.00131896	0.0145767	ENSG00000140323	DISP2	15	40650436	4	Putamen_basal_ganglia	0.00669475	0.0024981	0.00736358	0.049892	Caudate_basal_ganglia	0.00804031	0.00289581	0.00549415	0.0426971
ENSG00000132781	MUTYH	1	45794835	2	Nucleus_accumbens_basal_ganglia	0.0181334	0.0066125	0.0061011	0.0421032	Caudate_basal_ganglia	0.0181089	0.00596405	0.00239463	0.02278	ENSG00000140463	BBS4	15	72978527	2	Cerebellar_Hemisphere	0.0126624	0.00394282	0.00132044	0.015386	Cerebellum	0.0113802	0.00334998	0.00068106	0.00967824
ENSG00000132837	DMGDH	5	78293438	3	Putamen_basal_ganglia	-0.0113541	0.00385917	0.00325983	0.0271907	Nucleus_accumbens_basal_ganglia	-0.0103101	0.00313202	0.000995371	0.011877	ENSG00000140521	POLG	15	89859534	1	Cerebellum	-0.0168762	0.00442885	0.00013868	0.00322196	Cerebellum	-0.0168762	0.00442885	0.00013868	0.00322196
ENSG00000132911	NMUR2	5	151771093	2	Cortex	0.0123479	0.00337873	0.000257589	0.00465095	Frontal_Cortex_BA9	0.00685448	0.00170709	5.93703e-05	0.00170504	ENSG00000140830	TXNL4B	16	72078188	1	Cortex	0.0134388	0.00397644	0.00072592	0.0104472	Cortex	0.0134388	0.00397644	0.00072592	0.0104472
ENSG00000132970	WASF3	13	27131840	4	Putamen_basal_ganglia	-0.0180871	0.00639184	0.00465882	0.0350779	Hippocampus	-0.0173489	0.00534187	0.00116339	0.0140235	ENSG00000140941	MAP1LC3B	16	87417601	1	Cerebellum	-0.0220759	0.00619929	0.00036939	0.00619311	Cerebellum	-0.0220759	0.00619929	0.00036939	0.00619311
ENSG00000133243	BTBD2	19	1985447	1	Cerebellum	-0.0165474	0.00572799	0.00386635	0.0300897	Cerebellum	-0.0165474	0.00572799	0.00386635	0.0300897	ENSG00000141028	CDRT15P1	17	13927831	2	Cerebellum	0.00566105	0.00199572	0.00455966	0.0361691	Cerebellar_Hemisphere	0.00631528	0.00218485	0.00384648	0.0320711
ENSG00000133398	MED10	5	6371994	5	Frontal_Cortex_BA9	-0.0126716	0.00466264	0.00657381	0.0470365	Cerebellum	-0.00647675	0.00212661	0.00232232	0.0212633	ENSG00000141101	NOB1	16	69775770	4	Anterior_cingulate_cortex_BA24	-0.0257182	0.00557873	4.02571e-06	0.00022779	Cerebellum	-0.0177491	0.00314548	1.67362e-08	2.64144e-06
ENSG00000133983	COX16	14	70791798	5	Hypothalamus	0.0107926	0.00372642	0.00377686	0.0346988	Nucleus_accumbens_basal_ganglia	0.0171456	0.00417241	3.96878e-05	0.00121291	ENSG00000141314	RHBDL3	17	30593195	3	Putamen_basal_ganglia	0.0129683	0.00322124	5.67631e-05	0.00149627	Hippocampus	0.0263125	0.00622951	2.40178e-05	0.00085708
ENSG00000134222	PSRC1	1	109822178	1	Cortex	0.0131524	0.00440949	0.00285674	0.0250541	Cortex	0.0131524	0.00440949	0.00285674	0.0250541	ENSG00000141452	C18orf8	18	21083473	2	Caudate_basal_ganglia	0.0162195	0.00440585	0.00023199	0.00485236	Cerebellar_Hemisphere	0.00961763	0.0024405	8.11941e-05	0.00200421
ENSG00000134245	WNT2B	1	113009163	3	Cerebellum	0.0071545	0.00266468	0.00725444	0.0470301	Frontal_Cortex_BA9	-0.0070646	0.00196753	0.000329925	0.00615481	ENSG00000141458	NPC1	18	21086148	2	Putamen_basal_ganglia	0.0331878	0.00899545	0.00022478	0.00405964	Cortex	0.0292149	0.00761342	0.0001244	0.00313628
ENSG00000134291	TMEM106C	12	48357352	1	Cortex	-0.0148576	0.00501612	0.00305678	0.0261687	Cortex	-0.0148576	0.00501612	0.00305678	0.0261687	ENSG00000141562	NARF	17	80416056	2	Cortex	0.0154047	0.0045758	0.00076109	0.0107332	Cerebellar_Hemisphere	0.0152739	0.00419522	0.0002718	0.00497458
ENSG00000134444	KIAA1468	18	59854491	1	Cerebellar_Hemisphere	0.0188449	0.0064556	0.00350977	0.0281215	Cerebellar_Hemisphere	0.0188449	0.0064556	0.00350977	0.0281215	ENSG00000141646	SMAD4	18	48494410	1	Cerebellum	-0.0175403	0.00632856	0.00557806	0.0415811	Cerebellum	-0.0175403	0.00632856	0.00557806	0.0415811
ENSG00000134697	GNL2	1	38032417	1	Nucleus_accumbens_basal_ganglia	0.0113833	0.00420605	0.0068014	0.0460864	Nucleus_accumbens_basal_ganglia	0.0113833	0.00420605	0.0068014	0.0460864	ENSG00000141759	TXNL4A	18	77732867	1	Nucleus_accumbens_basal_ganglia	-0.0126946	0.00470184	0.00693543	0.0491645	Nucleus_accumbens_basal_ganglia	-0.0126946	0.00470184	0.00693543	0.0491645
ENSG00000134779	TPGS2	18	34359987	4	Putamen_basal_ganglia	0.0174265	0.00418641	3.14593e-05	0.000912319	Caudate_basal_ganglia	0.0157431	0.0034813	6.1206e-06	0.000288132	ENSG00000141994	DUS3L	19	5784843	5	Cortex	0.00989525	0.00361252	0.00615979	0.0456211	Caudate_basal_ganglia	0.00727915	0.00257497	0.00470022	0.0384108
ENSG00000134809	TIMM10	11	57295936	1	Cerebellum	-0.0141454	0.0038368	0.000227123	0.00413521	Cerebellum	-0.0141454	0.0038368	0.000227123	0.00413521	ENSG00000142549	IGLON5	19	51815102	1	Nucleus_accumbens_basal_ganglia	0.0206765	0.00535741	0.00011365	0.00281295	Nucleus_accumbens_basal_ganglia	0.0206765	0.00535741	0.00011365	0.00281295
ENSG00000135127	CCDC64	12	120427673	1	Cerebellum	0.00885839	0.00323706	0.00620871	0.0420333	Cerebellum	0.00885839	0.00323706	0.00620871	0.0420333	ENSG00000143199	ADCY10	1	167778625	1	Cortex	-0.0073137	0.00270811	0.0069198	0.0492804	Cortex	-0.0073137	0.00270811	0.0069198	0.0492804
ENSG00000135334	AKIRIN2	6	88384790	1	Substantia_nigra	-0.0223541	0.00527845	2.28577e-05	0.000868592	Substantia_nigra	-0.0223541	0.00527845	2.28577e-05	0.000868592	ENSG00000143374	TARS2	1	150459887	1	Frontal_Cortex_BA9	0.0115616	0.00422532	0.00621423	0.0477293	Frontal_Cortex_BA9	0.0115616	0.00422532	0.00621423	0.0477293
ENSG00000135406	PRPH	12	49687035	1	Spinal_cord_cervical_c-1	-0.00707048	0.0024136	0.00339575	0.0318208	Spinal_cord_cervical_c-1	-0.00707048	0.0024136	0.00339575	0.0318208	ENSG00000143376	SNX27	1	151584541	1	Anterior_cingulate_cortex_BA24	-0.0132529	0.00398745	0.00088846	0.0136771	Anterior_cingulate_cortex_BA24	-0.0132529	0.00398745	0.00088846	0.0136771
ENSG00000135537	LACE1	6	108616098	2	Cerebellar_Hemisphere	0.0147097	0.00463234	0.00149615	0.0156193	Cerebellum	0.0107772	0.00324512	0.000896768	0.0110975	ENSG00000143458	GABPB2	1	151043054	1	Cerebellum	0.0143428	0.00490488	0.0034535	0.030281	Cerebellum	0.0143428	0.00490488	0.0034535	0.030281
ENSG00000135686	KLHL36	16	84682131	6	Cerebellar_Hemisphere	0.0201243	0.00754318	0.00763302	0.0477847	Caudate_basal_ganglia	0.0116007	0.00393953	0.00323284	0.0271461	ENSG00000143469	SYT14	1	210111538	3	Putamen_basal_ganglia	0.0118105	0.00345267	0.00062459	0.00908732	Hippocampus	0.00919706	0.00255551	0.00031954	0.00580906
ENSG00000135698	MPHOSPH6	16	82181403	2	Putamen_basal_ganglia	0.00985298	0.00324613	0.00240296	0.021371	Caudate_basal_ganglia	0.0120149	0.00368114	0.00109888	0.0133891	ENSG00000143537	ADAM15	1	155023042	6	Caudate_basal_ganglia	-0.027157	0.00648246	2.79814e-05	0.00099634	Cerebellum	-0.0170712	0.0033781	4.33818e-07	4.19412e-05
ENSG00000135749	PCNXL2	1	233119181	1	Cerebellum	0.016643	0.00554962	0.00270917	0.0236654	Cerebellum	0.016643	0.00554962	0.00270917	0.0236654	ENSG00000143575	HAX1	1	154244987	1	Putamen_basal_ganglia	-0.0242184	0.00549114	1.03152e-05	0.00043055	Putamen_basal_ganglia	-0.0242184	0.00549114	1.03152e-05	0.00043055
ENSG00000135968	GCC2	2	109065017	1	Cerebellar_Hemisphere	0.00777174	0.00280405	0.00557789	0.0387863	Cerebellar_Hemisphere	0.00777174	0.00280405	0.00557789	0.0387863	ENSG00000143622	RIT1	1	155867599	1	Cerebellar_Hemisphere	-0.0092044	0.00342783	0.00724872	0.0490924	Cerebellar_Hemisphere	-0.0092044	0.00342783	0.00724872	0.0490924
ENSG00000135976	ANKRD36	2	97779233	1	Spinal_cord_cervical_c-1	0.0107139	0.00344515	0.00187183	0.021571	Spinal_cord_cervical_c-1	0.0107139	0.00344515	0.00187183	0.021571	ENSG00000144035	NAT8	2	73867959	3	Cortex	0.0110064	0.00263246	2.90187e-05	0.00103267	Cerebellum	0.0105956	0.00225713	2.67519e-06	0.00014238
ENSG00000136238	RAC1	7	6414154	3	Caudate_basal_ganglia	0.0172411	0.00615706	0.00510697	0.0382346	Cerebellum	0.0101439	0.00345085	0.00328713	0.0270249	ENSG00000144161	ZC3H8	2	112969102	1	Cerebellar_Hemisphere	0.0119589	0.00340667	0.00044736	0.00699369	Cerebellar_Hemisphere	0.0119589	0.00340667	0.00044736	0.00699369
ENSG00000136448	NMT1	17	43128978	1	Putamen_basal_ganglia	0.0109028	0.0040598	0.00724126	0.047777	Putamen_basal_ganglia	0.0109028	0.0040598	0.00724126	0.047777	ENSG00000144214	LYG1	2	99900701	2	Cerebellum	0.0128819	0.00341217	0.00015982	0.0034875	Cerebellar_Hemisphere	0.0144548	0.00362321	6.62128e-05	0.00172206
ENSG00000136783	NIPSNAP3A	9	107509969	2	Hypothalamus	0.0107377	0.00392131	0.00617585	0.0485383	Anterior_cingulate_cortex_BA24	0.00844178	0.00310999	0.00663946	0.0462565	ENSG00000144218	AFF3	2	100162323	1	Putamen_basal_ganglia	0.0225849	0.00745977	0.00246543	0.0227768	Putamen_basal_ganglia	0.0225849	0.00745977	0.00246543	0.0227768
ENSG00000136950	ARPC5L	9	127624409	1	Cerebellum	-0.0204467	0.00324944	3.12661e-10	9.28603e-08	Cerebellum	-0.0204467	0.00324944	3.12661e-10	9.28603e-08	ENSG00000144229	THSD7B	2	137523115	1	Cerebellar_Hemisphere	-0.0134963	0.00398171	0.00070002	0.00962082	Cerebellar_Hemisphere	-0.0134963	0.00398171	0.00070002	0.00962082
ENSG00000137033	IL33	9	6215805	9	Frontal_Cortex_BA9	0.0239628	0.00784562	0.00225594	0.0228663	Caudate_basal_ganglia	0.0136379	0.00407315	0.000813273	0.0105726	ENSG00000144285	SCN1A	2	166845670	2	Cerebellum	0.00927407	0.00343696	0.00696876	0.0486141	Cortex	0.0204252	0.00698387	0.00344881	0.02942
ENSG00000137269	LRRC1	6	53659295	3	Anterior_cingulate_cortex_BA24	0.020725	0.00636786	0.00113542	0.0151522	Caudate_basal_ganglia	0.0149377	0.00423291	0.000417215	0.00680326	ENSG00000144647	POMGNT2	3	43120724	6	Amygdala	-0.0116191	0.00367603	0.00157353	0.0192337	Putamen_basal_ganglia	-0.0104304	0.00305925	0.00065093	0.00930674
ENSG00000137513	NARS2	11	78147007	12	Hippocampus	-0.0144603	0.00423279	0.000634908	0.00914451	Cerebellar_Hemisphere	-0.00893949	0.00216651	3.68783e-05	0.00103312	ENSG00000145020	AMT	3	49454211	5	Hypothalamus	-0.0364295	0.00801646	5.51096e-06	0.00031412	Nucleus_accumbens_basal_ganglia	-0.0282259	0.00496273	1.28853e-08	2.84566e-06
ENSG00000138030	KHK	2	27309615	1	Putamen_basal_ganglia	-0.0111672	0.00351027	0.00146617	0.0153639	Putamen_basal_ganglia	-0.0111672	0.00351027	0.00146617	0.0153639	ENSG00000145354	CISD2	4	103790135	1	Cerebellum	0.0158553	0.00548446	0.00384086	0.0322941	Cerebellum	0.0158553	0.00548446	0.00384086	0.0322941
ENSG00000138161	CUZD1	10	124591665	1	Nucleus_accumbens_basal_ganglia	0.0127675	0.00416318	0.00216377	0.0201258	Nucleus_accumbens_basal_ganglia	0.0127675	0.00416318	0.00216377	0.0201258	ENSG00000145780	FEM1C	5	114856608	1	Cerebellum	-0.0173484	0.00580093	0.00278399	0.0259518	Cerebellum	-0.0173484	0.00580093	0.00278399	0.0259518
ENSG00000138399	FASTKD1	2	170386259	1	Putamen_basal_ganglia	0.00798641	0.00266421	0.0027206	0.0235012	Putamen_basal_ganglia	0.00798641	0.00266421	0.0027206	0.0235012	ENSG00000145888	GLRA1	5	151202074	2	Cerebellar_Hemisphere	0.00818783	0.0024733	0.00093132	0.0116252	Cerebellum	0.0105289	0.00288123	0.00025789	0.00483753
ENSG00000138430	OLA1	2	174937175	1	Cortex	-0.0299322	0.0105127	0.00440989	0.0333977	Cortex	-0.0299322	0.0105127	0.00440989	0.0333977	ENSG00000146067	FAM193B	5	176946789	2	Frontal_Cortex_BA9	-0.0177365	0.0062516	0.00455236	0.0381367	Cerebellum	-0.0103261	0.00342053	0.00253723	0.024244
ENSG00000138722	MMRN1	4	90800683	3	Cortex	-0.00560063	0.00209984	0.00764939	0.0490847	Hippocampus	-0.00608363	0.002058	0.00311563	0.0272952	ENSG00000146151	HMGCLL1	6	55299167	3	Nucleus_accumbens_basal_ganglia	-0.0219138	0.00708559	0.0019833	0.0210113	Cortex	-0.0230458	0.00727808	0.00154304	0.0169734
ENSG00000138767	CNOT6L	4	78634541	4	Nucleus_accumbens_basal_ganglia	-0.0112296	0.00402486	0.00526967	0.0378481	Cerebellar_Hemisphere	-0.00941161	0.0032125	0.0033931	0.027584	ENSG00000146223	RPL7L1	6	42847356	4	Putamen_basal_ganglia	-0.0202596	0.00499827	5.04962e-05	0.00139416	Frontal_Cortex_BA9	-0.0306915	0.00698019	1.09786e-05	0.00052227
ENSG00000138771	SHROOM3	4	77356253	2	Cerebellar_Hemisphere	-0.00684542	0.00202608	0.00072844	0.00920957	Cerebellum	-0.00608003	0.00176049	0.000553169	0.00770868	ENSG00000147419	CCDC25	8	27590835	4	Spinal_cord_cervical_c-1	-0.0125776	0.00404464	0.00187288	0.0215059	Hippocampus	-0.0116429	0.00353122	0.00097675	0.0134442
ENSG00000138772	ANXA3	4	79472673	2	Nucleus_accumbens_basal_ganglia	0.0113917	0.00413224	0.00583706	0.0411341	Cerebellar_Hemisphere	0.011992	0.00418761	0.00418739	0.0317232	ENSG00000147535	PPAPDC1B	8	38120648	3	Cerebellar_Hemisphere	-0.0101337	0.00361681	0.0050815	0.0383971	Cerebellum	-0.007127	0.00238113	0.00276145	0.0257942
ENSG00000138794	CASP6	4	110609785	1	Cerebellar_Hemisphere	-0.00718332	0.00263541	0.00641663	0.0425662	Cerebellar_Hemisphere	-0.00718332	0.00263541	0.00641663	0.0425662	ENSG00000147679	UTP23	8	117778742	2	Cortex	0.0110224	0.003972	0.00551988	0.0419026	Cerebellum	0.0100262	0.00333857	0.00267214	0.0251654
ENSG00000139433	GLTP	12	110288748	1	Amygdala	-0.015477	0.00492314	0.00166812	0.0187951	Amygdala	-0.015477	0.00492314	0.00166812	0.0187951	ENSG00000148219	ASTN2	9	119187504	1	Cerebellar_Hemisphere	-0.0061091	0.00179652	0.00067267	0.00934757	Cerebellar_Hemisphere	-0.0061091	0.00179652	0.00067267	0.00934757
ENSG00000139629	GALNT6	12	51745031	5	Substantia_nigra	0.00748859	0.00275533	0.00657065	0.047486	Putamen_basal_ganglia	0.00761546	0.00277395	0.00604468	0.0422281	ENSG00000148308	GTF3C5	9	135906076	2	Cerebellar_Hemisphere	-0.0138601	0.004954	0.00514592	0.0386923	Cerebellum	-0.0116464	0.00399548	0.00355804	0.0309016
ENSG00000139668	WDFY2	13	52158644	1	Cerebellum	-0.00990813	0.00311821	0.0014855	0.0157011	Cerebellum	-0.00990813	0.00311821	0.0014855	0.0157011	ENSG00000148384	INPP5E	9	139323071	11	Hypothalamus	0.0145019	0.0046479	0.00180785	0.0223013	Caudate_basal_ganglia	0.00956239	0.00273086	0.00046247	0.00777101
ENSG00000139734	DIAPH3	13	60239717	2	Caudate_basal_ganglia	-0.0205985	0.00589577	0.000476231	0.00747298	Frontal_Cortex_BA9	-0.0157925	0.00442884	0.0003627	0.00653571	ENSG00000148600	CDHR1	10	85954410	5	Anterior_cingulate_cortex_BA24	0.00956676	0.00279215	0.00061186	0.0106363	Cortex	0.00680516	0.00181174	0.00017255	0.00392106
ENSG00000139746	RBM26	13	79885962	2	Cerebellar_Hemisphere	0.0239303	0.00583369	4.09431e-05	0.00109953	Cerebellum	0.0336745	0.00752893	7.72476e-06	0.000313744	ENSG00000149136	SSRP1	11	57093459	1	Cerebellum	-0.0133701	0.00434861	0.00210802	0.0214671	Cerebellum	-0.0133701	0.00434861	0.00210802	0.0214671
ENSG00000140265	ZSCAN29	15	43650370	1	Frontal_Cortex_BA9	-0.0105987	0.0034659	0.00222836	0.0227319	Frontal_Cortex_BA9	-0.0105987	0.0034659	0.00222836	0.0227319	ENSG00000149150	SLC43A1	11	57252007	1	Cortex	0.0111318	0.00360756	0.00203074	0.0205396	Cortex	0.0111318	0.00360756	0.00203074	0.0205396
ENSG00000140323	DISP2	15	40650436	6	Cortex	0.0158766	0.00547415	0.00372828	0.0304151	Caudate_basal_ganglia	0.00893994	0.00280287	0.00142488	0.0160986	ENSG00000149292	TTC12	11	113185251	1	Cortex	0.005379	0.0019873	0.00679579	0.0486984	Cortex	0.005379	0.0019873	0.00679579	0.0486984
ENSG00000140368	PSTPIP1	15	77285700	1	Frontal_Cortex_BA9	0.0128364	0.00461598	0.00542141	0.0411758	Frontal_Cortex_BA9	0.0128364	0.00461598	0.00542141	0.0411758	ENSG00000149489	ROM1	11	62379194	1	Spinal_cord_cervical_c-1	-0.0146599	0.00385997	0.00014591	0.00377001	Spinal_cord_cervical_c-1	-0.0146599	0.00385997	0.00014591	0.00377001
ENSG00000140463	BBS4	15	72978527	2	Cerebellar_Hemisphere	0.0127442	0.00385179	0.000937467	0.0111578	Cerebellum	0.0114538	0.00326067	0.000443564	0.00658693	ENSG00000149541	B3GAT3	11	62382768	4	Cortex	-0.0281956	0.00755718	0.00019075	0.00419653	Spinal_cord_cervical_c-1	-0.0202695	0.00522298	0.0001041	0.0028687
ENSG00000140830	TXNL4B	16	72078188	1	Cortex	0.0130876	0.00376146	0.000502541	0.00760597	Cortex	0.0130876	0.00376146	0.000502541	0.00760597	ENSG00000149582	TMEM25	11	118401756	1	Cerebellum	-0.0123934	0.00437283	0.00459424	0.0362652	Cerebellum	-0.0123934	0.00437283	0.00459424	0.0362652
ENSG00000140941	MAP1LC3B	16	87417601	1	Cerebellum	-0.0225845	0.00605934	0.000193607	0.00369099	Cerebellum	-0.0225845	0.00605934	0.000193607	0.00369099	ENSG00000149600	COMMD7	20	31290493	2	Nucleus_accumbens_basal_ganglia	0.0290724	0.00839505	0.0005341	0.00866331	Cortex	0.0208199	0.00597097	0.00048875	0.00792547
ENSG00000141028	CDRT15P1	17	13927831	2	Cerebellum	0.00503963	0.00188559	0.00752403	0.0481059	Cerebellar_Hemisphere	0.00562476	0.0020632	0.00640611	0.0425662	ENSG00000149922	TBX6	16	30097114	7	Hypothalamus	0.0148766	0.00486785	0.00224235	0.0245518	Cortex	0.012135	0.00363514	0.00084308	0.0116015
ENSG00000141101	NOB1	16	69775770	3	Anterior_cingulate_cortex_BA24	-0.0260639	0.00548654	2.02886e-06	0.000120147	Cerebellum	-0.0179877	0.00304545	3.49595e-09	8.30639e-07	ENSG00000150403	TMCO3	13	114145310	5	Nucleus_accumbens_basal_ganglia	0.0147528	0.00515387	0.00420345	0.0344079	Caudate_basal_ganglia	0.019483	0.00631291	0.00202725	0.0207671
ENSG00000141314	RHBDL3	17	30593195	3	Hypothalamus	0.0209331	0.00495216	2.3675e-05	0.000850609	Putamen_basal_ganglia	0.0136513	0.00312449	1.2475e-05	0.000450907	ENSG00000151655	ITIH2	10	7745232	1	Cerebellar_Hemisphere	-0.0104996	0.00316637	0.00091328	0.0114603	Cerebellar_Hemisphere	-0.0104996	0.00316637	0.00091328	0.0114603
ENSG00000141349	G6PC3	17	42148103	1	Caudate_basal_ganglia	-0.020995	0.00675485	0.00188272	0.0191791	Caudate_basal_ganglia	-0.020995	0.00675485	0.00188272	0.0191791	ENSG00000152034	MCHR2	6	100367786	1	Cortex	-0.0229679	0.00620227	0.00021294	0.0045683	Cortex	-0.0229679	0.00620227	0.00021294	0.0045683
ENSG00000141452	C18orf8	18	21083473	2	Caudate_basal_ganglia	0.0157956	0.0042509	0.00020255	0.00401046	Cerebellar_Hemisphere	0.00956328	0.00235809	5.00243e-05	0.0012649	ENSG00000152465	NMT2	10	15144583	2	Cerebellum	-0.0091342	0.00327041	0.00522247	0.0394443	Cerebellar_Hemisphere	-0.0112534	0.00374473	0.00265472	0.0247774
ENSG00000141458	NPC1	18	21086148	2	Putamen_basal_ganglia	0.0330436	0.00875639	0.000160873	0.00303953	Cortex	0.0284513	0.00733968	0.000106031	0.00255256	ENSG00000152556	PFKM	12	48498922	2	Cerebellar_Hemisphere	-0.0123179	0.00441754	0.00529696	0.0393222	Cerebellum	-0.010237	0.00319361	0.00134845	0.0157848
ENSG00000141562	NARF	17	80416056	3	Caudate_basal_ganglia	0.0102316	0.00341722	0.00275236	0.0245031	Cerebellar_Hemisphere	0.0164519	0.00415777	7.59226e-05	0.00170892	ENSG00000152689	RASGRP3	2	33661391	1	Cerebellum	0.0127544	0.00474516	0.00719093	0.0492373	Cerebellum	0.0127544	0.00474516	0.00719093	0.0492373
ENSG00000141646	SMAD4	18	48494410	1	Cerebellum	-0.0180766	0.00617362	0.0034111	0.0277086	Cerebellum	-0.0180766	0.00617362	0.0034111	0.0277086	ENSG00000154162	CDH12	5	21750782	2	Cerebellar_Hemisphere	0.0114791	0.00335331	0.00061885	0.00879516	Cerebellum	0.00890284	0.00257379	0.0005421	0.00835423
ENSG00000141759	TXNL4A	18	77732867	1	Nucleus_accumbens_basal_ganglia	-0.0138434	0.00446131	0.00191573	0.0183897	Nucleus_accumbens_basal_ganglia	-0.0138434	0.00446131	0.00191573	0.0183897	ENSG00000154328	NEIL2	8	11627148	1	Hippocampus	0.0186134	0.00572657	0.00115263	0.0151096	Hippocampus	0.0186134	0.00572657	0.00115263	0.0151096
ENSG00000142549	IGLON5	19	51815102	1	Nucleus_accumbens_basal_ganglia	0.0222783	0.0053374	2.99306e-05	0.000974372	Nucleus_accumbens_basal_ganglia	0.0222783	0.0053374	2.99306e-05	0.000974372	ENSG00000154342	WNT3A	1	228194752	1	Caudate_basal_ganglia	-0.0057673	0.00177551	0.00116118	0.0142926	Caudate_basal_ganglia	-0.0057673	0.00177551	0.00116118	0.0142926
ENSG00000142599	RERE	1	8412457	1	Caudate_basal_ganglia	0.0152868	0.00390962	9.22743e-05	0.00215561	Caudate_basal_ganglia	0.0152868	0.00390962	9.22743e-05	0.00215561	ENSG00000154518	ATP5G3	2	176040986	5	Nucleus_accumbens_basal_ganglia	0.0413779	0.0130895	0.00157153	0.018193	Cerebellum	0.0153573	0.00443577	0.0005359	0.00834287
ENSG00000142609	C1orf222	1	1853396	1	Cortex	0.00887553	0.00283153	0.00172127	0.017669	Cortex	0.00887553	0.00283153	0.00172127	0.017669	ENSG00000154764	WNT7A	3	13857755	1	Substantia_nigra	0.0115647	0.00354762	0.00111467	0.014082	Substantia_nigra	0.0115647	0.00354762	0.00111467	0.014082
ENSG00000143183	TMCO1	1	165696032	1	Cerebellum	0.0150071	0.00563335	0.00772241	0.0491257	Cerebellum	0.0150071	0.00563335	0.00772241	0.0491257	ENSG00000154781	CCDC174	3	14693271	13	Spinal_cord_cervical_c-1	0.00822495	0.00279577	0.00326173	0.030737	Cortex	0.004853	0.0015313	0.0015286	0.0169734
ENSG00000143199	ADCY10	1	167778625	2	Nucleus_accumbens_basal_ganglia	-0.00944194	0.00351668	0.00725513	0.0480733	Cortex	-0.00676891	0.00248694	0.00649305	0.0441745	ENSG00000154845	PPP4R1	18	9546789	1	Cortex	-0.0247919	0.0068999	0.00032679	0.006001	Cortex	-0.0247919	0.0068999	0.00032679	0.006001
ENSG00000143374	TARS2	1	150459887	1	Frontal_Cortex_BA9	0.0124724	0.00416715	0.00276222	0.0260803	Frontal_Cortex_BA9	0.0124724	0.00416715	0.00276222	0.0260803	ENSG00000156253	RWDD2B	21	30376705	13	Spinal_cord_cervical_c-1	-0.0068314	0.00239028	0.00426352	0.0363797	Cortex	-0.0060977	0.00195433	0.00180784	0.0190956
ENSG00000143437	ARNT	1	150782181	1	Cerebellum	0.0108165	0.00400707	0.00694745	0.0456115	Cerebellum	0.0108165	0.00400707	0.00694745	0.0456115	ENSG00000156261	CCT8	21	30428126	1	Spinal_cord_cervical_c-1	-0.0132174	0.00438584	0.00258119	0.026338	Spinal_cord_cervical_c-1	-0.0132174	0.00438584	0.00258119	0.026338
ENSG00000143458	GABPB2	1	151043054	1	Cerebellum	0.015304	0.00484349	0.00157933	0.0163003	Cerebellum	0.015304	0.00484349	0.00157933	0.0163003	ENSG00000156414	TDRD9	14	104394799	5	Frontal_Cortex_BA9	-0.0112355	0.00351415	0.00138762	0.017355	Cortex	-0.0073886	0.00214757	0.00058075	0.00895493
ENSG00000143469	SYT14	1	210111538	3	Putamen_basal_ganglia	0.0112776	0.00329886	0.000629332	0.00851272	Hippocampus	0.00878208	0.00244182	0.000322497	0.00542554	ENSG00000156471	PTDSS1	8	97273943	1	Cerebellum	0.0216735	0.00566992	0.00013208	0.00311612	Cerebellum	0.0216735	0.00566992	0.00013208	0.00311612
ENSG00000143537	ADAM15	1	155023042	6	Caudate_basal_ganglia	-0.0263952	0.0061905	2.00959e-05	0.000743309	Cerebellum	-0.0165923	0.0031995	2.14962e-07	1.80027e-05	ENSG00000156711	MAPK13	6	36095586	2	Cerebellar_Hemisphere	0.00871794	0.00203777	1.88438e-05	0.00068642	Cerebellum	0.00718149	0.00162301	9.65276e-06	0.0004129
ENSG00000143575	HAX1	1	154244987	1	Putamen_basal_ganglia	-0.0237699	0.00532231	7.96652e-06	0.000315373	Putamen_basal_ganglia	-0.0237699	0.00532231	7.96652e-06	0.000315373	ENSG00000157017	GHRL	3	10327359	1	Cerebellum	0.0084223	0.0028431	0.00305281	0.0276616	Cerebellum	0.0084223	0.0028431	0.00305281	0.0276616
ENSG00000143622	RIT1	1	155867599	2	Cerebellar_Hemisphere	-0.00878693	0.00321102	0.00620979	0.041908	Cerebellum	-0.0124483	0.00415475	0.00273408	0.0237955	ENSG00000157214	STEAP2	7	89796904	1	Putamen_basal_ganglia	-0.0134112	0.00488217	0.00601475	0.0436478	Putamen_basal_ganglia	-0.0134112	0.00488217	0.00601475	0.0436478
ENSG00000144035	NAT8	2	73867959	3	Cortex	0.0117459	0.0025983	6.16616e-06	0.000302987	Cerebellum	0.0111899	0.00220033	3.66566e-07	2.80955e-05	ENSG00000157326	DHRS4	14	24422795	1	Frontal_Cortex_BA9	0.0127288	0.00463633	0.00604269	0.0470693	Frontal_Cortex_BA9	0.0127288	0.00463633	0.00604269	0.0470693
ENSG00000144161	ZC3H8	2	112969102	1	Cerebellar_Hemisphere	0.0117466	0.00326058	0.000315022	0.00492648	Cerebellar_Hemisphere	0.0117466	0.00326058	0.000315022	0.00492648	ENSG00000157542	KCNJ6	21	38979678	2	Caudate_basal_ganglia	-0.0108507	0.00317132	0.00062272	0.00954781	Cerebellum	0.0177594	0.00403946	1.10017e-05	0.0004496
ENSG00000144214	LYG1	2	99900701	2	Cerebellum	0.010979	0.00312271	0.000438351	0.00652992	Cerebellar_Hemisphere	0.0117031	0.0031952	0.000249573	0.00422538	ENSG00000157800	SLC37A3	7	139993493	1	Cerebellum	-0.0074126	0.00271679	0.00636337	0.0457223	Cerebellum	-0.0074126	0.00271679	0.00636337	0.0457223
ENSG00000144229	THSD7B	2	137523115	1	Cerebellar_Hemisphere	-0.0118065	0.00361251	0.0010822	0.0124677	Cerebellar_Hemisphere	-0.0118065	0.00361251	0.0010822	0.0124677	ENSG00000157837	SPPL3	12	121200313	3	Cerebellum	-0.0077687	0.00286337	0.00666501	0.0470042	Cortex	-0.0090621	0.00305354	0.00299997	0.0267059
ENSG00000144285	SCN1A	2	166845670	2	Cerebellum	0.00954092	0.00325098	0.00333786	0.0273474	Cortex	0.0206242	0.00656783	0.00168845	0.017606	ENSG00000157851	DPYSL5	2	27070615	6	Hippocampus	0.013849	0.00505054	0.00610493	0.0457751	Cerebellum	0.018688	0.00518607	0.00031396	0.00552694
ENSG00000144647	POMGNT2	3	43120724	6	Amygdala	-0.0112826	0.00354188	0.00144512	0.016864	Putamen_basal_ganglia	-0.00999593	0.00293932	0.000671974	0.00901023	ENSG00000157895	C12orf43	12	121440225	2	Caudate_basal_ganglia	-0.018845	0.00595621	0.00155653	0.0176123	Cerebellar_Hemisphere	-0.0218969	0.0068351	0.00135723	0.0155254
ENSG00000144711	IQSEC1	3	12938719	1	Cerebellar_Hemisphere	-0.00784563	0.00277455	0.00468809	0.0347061	Cerebellar_Hemisphere	-0.00784563	0.00277455	0.00468809	0.0347061	ENSG00000158887	MPZ	1	161274525	1	Hippocampus	-0.0064857	0.00223522	0.00371291	0.0321854	Hippocampus	-0.0064857	0.00223522	0.00371291	0.0321854
ENSG00000145020	AMT	3	49454211	5	Hypothalamus	-0.0421832	0.00872072	1.31733e-06	9.13954e-05	Nucleus_accumbens_basal_ganglia	-0.0327293	0.00517281	2.49688e-10	1.06831e-07	ENSG00000159200	RCAN1	21	35885440	2	Cerebellar_Hemisphere	-0.0105284	0.00380425	0.0056481	0.0410691	Cerebellum	-0.0131841	0.00453158	0.0036215	0.0312747
ENSG00000145354	CISD2	4	103790135	2	Cerebellar_Hemisphere	0.0166106	0.00578659	0.00409785	0.031416	Cerebellum	0.0174009	0.00528336	0.000989384	0.0117539	ENSG00000159314	ARHGAP27	17	43471275	2	Cortex	-0.0213284	0.00589537	0.0002971	0.00561773	Caudate_basal_ganglia	-0.0281604	0.00750227	0.00017432	0.00392022
ENSG00000145692	BHMT	5	78407602	2	Hippocampus	-0.00725099	0.00262369	0.00571562	0.0417616	Caudate_basal_ganglia	-0.0073066	0.00226685	0.00126749	0.0148048	ENSG00000159650	UROC1	3	126200124	2	Caudate_basal_ganglia	-0.0117555	0.00367551	0.00138232	0.0162138	Spinal_cord_cervical_c-1	-0.0081099	0.00245316	0.00094677	0.0137884
ENSG00000145780	FEM1C	5	114856608	1	Cerebellum	-0.0155233	0.00532135	0.00353217	0.0283528	Cerebellum	-0.0155233	0.00532135	0.00353217	0.0283528	ENSG00000159674	SPON2	4	1160720	2	Anterior_cingulate_cortex_BA24	-0.0104552	0.00328969	0.00148203	0.019157	Frontal_Cortex_BA9	-0.0145527	0.00400553	0.00027998	0.0056505
ENSG00000145888	GLRA1	5	151202074	2	Cerebellar_Hemisphere	0.00856036	0.00234788	0.000266352	0.0044514	Cerebellum	0.0106493	0.00273954	0.000101382	0.00226303	ENSG00000160124	CCDC58	3	122078438	1	Cerebellum	0.0118261	0.004266	0.00556842	0.0415769	Cerebellum	0.0118261	0.004266	0.00556842	0.0415769
ENSG00000146067	FAM193B	5	176946789	1	Frontal_Cortex_BA9	-0.0160997	0.00592791	0.00660937	0.0470365	Frontal_Cortex_BA9	-0.0160997	0.00592791	0.00660937	0.0470365	ENSG00000160271	RALGDS	9	135973107	2	Cerebellar_Hemisphere	-0.0104476	0.00360427	0.0037476	0.0317354	Cerebellum	-0.009961	0.00327247	0.00233537	0.0228886
ENSG00000146151	HMGCLL1	6	55299167	3	Nucleus_accumbens_basal_ganglia	-0.0192849	0.00661449	0.00355054	0.0288181	Cortex	-0.0203053	0.00681289	0.00287855	0.0251838	ENSG00000160282	FTCD	21	47556176	1	Putamen_basal_ganglia	-0.0075205	0.00270116	0.00536654	0.0404089	Putamen_basal_ganglia	-0.0075205	0.00270116	0.00536654	0.0404089
ENSG00000146223	RPL7L1	6	42847356	4	Putamen_basal_ganglia	-0.0181293	0.00455673	6.93277e-05	0.0016467	Frontal_Cortex_BA9	-0.0286958	0.00651991	1.07628e-05	0.000456507	ENSG00000160326	SLC2A6	9	136336217	1	Nucleus_accumbens_basal_ganglia	-0.0125948	0.00440285	0.00422834	0.0344079	Nucleus_accumbens_basal_ganglia	-0.0125948	0.00440285	0.00422834	0.0344079
ENSG00000147419	CCDC25	8	27590835	10	Cerebellar_Hemisphere	-0.0101427	0.00356683	0.00446042	0.0333376	Hippocampus	-0.0121145	0.00344135	0.000431081	0.00669011	ENSG00000160360	GPSM1	9	139221932	2	Cerebellum	0.0076985	0.00284342	0.00677972	0.0477397	Cerebellar_Hemisphere	0.00930979	0.00344324	0.00685549	0.0472827
ENSG00000147535	PPAPDC1B	8	38120648	3	Cerebellar_Hemisphere	-0.0100026	0.00341539	0.00340407	0.0276155	Cerebellum	-0.00699087	0.00223907	0.00179495	0.017899	ENSG00000160766	GBAP1	1	155183616	1	Cortex	0.0118274	0.00381959	0.00195803	0.0201882	Cortex	0.0118274	0.00381959	0.00195803	0.0201882
ENSG00000147654	EBAG9	8	110551940	1	Cerebellum	-0.0124808	0.00406752	0.0021521	0.020234	Cerebellum	-0.0124808	0.00406752	0.0021521	0.020234	ENSG00000160796	NBEAL2	3	47021173	2	Cortex	0.0215558	0.00592385	0.0002739	0.00531493	Cerebellum	0.0164223	0.00411177	6.49767e-05	0.00181132
ENSG00000147679	UTP23	8	117778742	1	Cortex	0.0133841	0.00398272	0.000777918	0.0102588	Cortex	0.0133841	0.00398272	0.000777918	0.0102588	ENSG00000160917	CPSF4	7	99036545	2	Frontal_Cortex_BA9	-0.0379458	0.00757355	5.43419e-07	5.56796e-05	Cortex	-0.0381108	0.00685701	2.72999e-08	4.49018e-06
ENSG00000148219	ASTN2	9	119187504	1	Cerebellar_Hemisphere	-0.00575158	0.00167156	0.000579896	0.00773327	Cerebellar_Hemisphere	-0.00575158	0.00167156	0.000579896	0.00773327	ENSG00000160957	RECQL4	8	145736667	1	Cerebellum	0.0199402	0.00508773	8.88186e-05	0.00228384	Cerebellum	0.0199402	0.00508773	8.88186e-05	0.00228384
ENSG00000148300	REXO4	9	136271186	1	Cortex	0.0113888	0.00410657	0.00554887	0.0393332	Cortex	0.0113888	0.00410657	0.00554887	0.0393332	ENSG00000160961	ZNF333	19	14800613	1	Caudate_basal_ganglia	0.0128128	0.00465685	0.00593435	0.0445971	Caudate_basal_ganglia	0.0128128	0.00465685	0.00593435	0.0445971
ENSG00000148384	INPP5E	9	139323071	11	Spinal_cord_cervical_c-1	0.00889856	0.00284282	0.00174694	0.0209633	Caudate_basal_ganglia	0.00910161	0.00259714	0.000457519	0.00728981	ENSG00000161016	RPL8	8	146015150	2	Cortex	0.0242657	0.00727771	0.00085532	0.0116769	Putamen_basal_ganglia	0.0257558	0.00753626	0.0006318	0.00908732
ENSG00000148600	CDHR1	10	85954410	3	Anterior_cingulate_cortex_BA24	0.00920554	0.00268677	0.000611991	0.00958449	Cortex	0.00654821	0.00174337	0.000172605	0.00345	ENSG00000161281	COX7A1	19	36641824	1	Frontal_Cortex_BA9	0.01223	0.00388841	0.00165955	0.0196577	Frontal_Cortex_BA9	0.01223	0.00388841	0.00165955	0.0196577
ENSG00000148690	FRA10AC1	10	95427640	7	Amygdala	0.00536903	0.00199771	0.00719697	0.0489919	Nucleus_accumbens_basal_ganglia	0.0052107	0.001891	0.00585975	0.0411971	ENSG00000161395	PGAP3	17	37827375	2	Spinal_cord_cervical_c-1	0.0151574	0.00417619	0.000284	0.00602153	Nucleus_accumbens_basal_ganglia	0.0271587	0.00744014	0.00026194	0.00515093
ENSG00000149136	SSRP1	11	57093459	1	Cerebellum	-0.0125587	0.00405872	0.00197305	0.019175	Cerebellum	-0.0125587	0.00405872	0.00197305	0.019175	ENSG00000161618	ALDH16A1	19	49956426	2	Hippocampus	0.00787231	0.00269917	0.00353903	0.0309987	Putamen_basal_ganglia	0.00859266	0.00271077	0.00152531	0.016962
ENSG00000149292	TTC12	11	113185251	1	Frontal_Cortex_BA9	0.00646105	0.00182168	0.000389999	0.00680524	Frontal_Cortex_BA9	0.00646105	0.00182168	0.000389999	0.00680524	ENSG00000161791	FMNL3	12	50031724	1	Cerebellum	-0.0214737	0.00577981	0.00020297	0.00403907	Cerebellum	-0.0214737	0.00577981	0.00020297	0.00403907
ENSG00000149489	ROM1	11	62379194	1	Spinal_cord_cervical_c-1	-0.0139957	0.0036355	0.000118248	0.00290056	Spinal_cord_cervical_c-1	-0.0139957	0.0036355	0.000118248	0.00290056	ENSG00000161996	WDR90	16	699311	1	Cortex	-0.054138	0.011399	2.04057e-06	0.00015237	Cortex	-0.054138	0.011399	2.04057e-06	0.00015237
ENSG00000149541	B3GAT3	11	62382768	4	Cerebellum	-0.0212753	0.00593156	0.000334755	0.00548536	Spinal_cord_cervical_c-1	-0.0193263	0.00491323	8.37062e-05	0.00218159	ENSG00000162039	MEIOB	16	1883984	2	Anterior_cingulate_cortex_BA24	0.00717719	0.00262523	0.00625842	0.0490693	Nucleus_accumbens_basal_ganglia	0.00904087	0.00307373	0.00326797	0.0286921
ENSG00000149582	TMEM25	11	118401756	2	Cerebellar_Hemisphere	-0.00907982	0.00317364	0.00422288	0.0319299	Cerebellum	-0.0133532	0.00427448	0.00178453	0.0178528	ENSG00000162194	C11orf48	11	62430287	5	Cortex	-0.0151156	0.00411785	0.00024184	0.00488485	Cerebellum	-0.0076827	0.00164994	3.219e-06	0.00016554
ENSG00000149600	COMMD7	20	31290493	2	Nucleus_accumbens_basal_ganglia	0.0297251	0.00826355	0.000321742	0.00541359	Cortex	0.0212873	0.00587425	0.000290265	0.00502986	ENSG00000162222	TTC9C	11	62495541	3	Nucleus_accumbens_basal_ganglia	-0.0270032	0.00725245	0.00019662	0.00431303	Cerebellar_Hemisphere	-0.0124686	0.00291921	1.94406e-05	0.00069829
ENSG00000150316	CWC15	11	94695787	1	Nucleus_accumbens_basal_ganglia	-0.0148952	0.00548466	0.0066118	0.0452108	Nucleus_accumbens_basal_ganglia	-0.0148952	0.00548466	0.0066118	0.0452108	ENSG00000162600	OMA1	1	58881056	7	Cortex	-0.0176206	0.00621993	0.00461254	0.0365406	Hippocampus	-0.01452	0.00465221	0.00180184	0.0205452
ENSG00000150403	TMCO3	13	114145310	6	Hippocampus	0.0159699	0.00546833	0.00349548	0.0294031	Nucleus_accumbens_basal_ganglia	0.0153424	0.00483774	0.00151704	0.0160191	ENSG00000162613	FUBP1	1	78409740	1	Cerebellum	-0.0340298	0.0083245	4.35276e-05	0.00129761	Cerebellum	-0.0340298	0.0083245	4.35276e-05	0.00129761
ENSG00000151365	THRSP	11	77774907	2	Cerebellar_Hemisphere	0.00515706	0.00175561	0.003309	0.0270131	Cerebellum	0.0062525	0.00204547	0.00223742	0.0207256	ENSG00000162753	SLC9C2	1	173469603	5	Anterior_cingulate_cortex_BA24	-0.0068696	0.00229327	0.00273955	0.0273805	Frontal_Cortex_BA9	-0.0079655	0.00244173	0.00110531	0.014947
ENSG00000151470	C4orf33	4	130014472	1	Cerebellum	-0.00815021	0.00285885	0.00435991	0.032834	Cerebellum	-0.00815021	0.00285885	0.00435991	0.032834	ENSG00000162910	MRPL55	1	228294380	1	Caudate_basal_ganglia	0.0215223	0.00730968	0.00323624	0.0292435	Caudate_basal_ganglia	0.0215223	0.00730968	0.00323624	0.0292435
ENSG00000151655	ITIH2	10	7745232	1	Cerebellar_Hemisphere	-0.0101266	0.00304745	0.000890688	0.0106718	Cerebellar_Hemisphere	-0.0101266	0.00304745	0.000890688	0.0106718	ENSG00000162971	TYW5	2	200794698	8	Frontal_Cortex_BA9	0.0136439	0.00363621	0.00017528	0.00412086	Cerebellar_Hemisphere	0.0169913	0.00345211	8.56684e-07	7.41854e-05
ENSG00000151692	RNF144A	2	7057523	1	Cerebellum	0.0114037	0.00355347	0.00133121	0.0145229	Cerebellum	0.0114037	0.00355347	0.00133121	0.0145229	ENSG00000163016	ALMS1P	2	73872046	8	Putamen_basal_ganglia	0.00749706	0.00200835	0.00018925	0.00376981	Cerebellum	0.00992302	0.00188598	1.42922e-07	1.67732e-05
ENSG00000151779	NBAS	2	15307032	3	Hippocampus	-0.0126112	0.00430867	0.00342328	0.029065	Cortex	-0.0116328	0.00375365	0.00194133	0.0188714	ENSG00000163131	CTSS	1	150702672	2	Cortex	0.013765	0.00451958	0.00232186	0.022339	Cerebellar_Hemisphere	0.0103966	0.00312722	0.00088556	0.0113014
ENSG00000151806	GUF1	4	44680444	6	Spinal_cord_cervical_c-1	0.00663818	0.0024126	0.00593289	0.0451875	Caudate_basal_ganglia	0.00567312	0.00197079	0.0039944	0.0316597	ENSG00000163141	BNIPL	1	151009046	1	Cerebellum	0.0192692	0.00553626	0.0005004	0.00789762	Cerebellum	0.0192692	0.00553626	0.0005004	0.00789762
ENSG00000152214	RIT2	18	40323192	1	Caudate_basal_ganglia	-0.0212041	0.0078202	0.00669901	0.0464594	Caudate_basal_ganglia	-0.0212041	0.0078202	0.00669901	0.0464594	ENSG00000163749	CCDC158	4	77234154	1	Cortex	0.0086987	0.0032262	0.00701219	0.0498356	Cortex	0.0086987	0.0032262	0.00701219	0.0498356
ENSG00000152465	NMT2	10	15144583	2	Cerebellar_Hemisphere	-0.00946389	0.00343984	0.00593663	0.0408081	Cerebellum	-0.0086464	0.00313181	0.00576537	0.0397635	ENSG00000163812	ZDHHC3	3	44956749	1	Spinal_cord_cervical_c-1	-0.009462	0.00291414	0.00116651	0.0159723	Spinal_cord_cervical_c-1	-0.009462	0.00291414	0.00116651	0.0159723
ENSG00000152556	PFKM	12	48498922	2	Cerebellar_Hemisphere	-0.0112282	0.00409009	0.00604715	0.0412501	Cerebellum	-0.00939994	0.0029698	0.00154991	0.0161517	ENSG00000163827	LRRC2	3	46556913	1	Cerebellum	-0.008153	0.00279342	0.00351544	0.0305896	Cerebellum	-0.008153	0.00279342	0.00351544	0.0305896
ENSG00000152778	IFIT5	10	91174343	1	Hippocampus	-0.0101504	0.00338726	0.00272977	0.0254186	Hippocampus	-0.0101504	0.00338726	0.00272977	0.0254186	ENSG00000163932	PRKCD	3	53190025	1	Cortex	0.02203	0.00585552	0.00016839	0.00392106	Cortex	0.02203	0.00585552	0.00016839	0.00392106
ENSG00000152931	PART1	5	59783540	1	Frontal_Cortex_BA9	0.0161139	0.00566947	0.00448004	0.0358013	Frontal_Cortex_BA9	0.0161139	0.00566947	0.00448004	0.0358013	ENSG00000163945	UVSSA	4	1341054	2	Hippocampus	-0.0223533	0.00593983	0.00016769	0.00367836	Amygdala	-0.0162645	0.00425947	0.00013431	0.00352275
ENSG00000153714	LURAP1L	9	12775020	1	Frontal_Cortex_BA9	-0.00922594	0.00334163	0.00576403	0.0429498	Frontal_Cortex_BA9	-0.00922594	0.00334163	0.00576403	0.0429498	ENSG00000163959	SLC51A	3	195938358	6	Cerebellum	-0.0068705	0.00248197	0.00563756	0.0417526	Nucleus_accumbens_basal_ganglia	-0.0114579	0.00314788	0.00027278	0.00529147
ENSG00000154079	C6orf57	6	71276620	3	Frontal_Cortex_BA9	0.0129509	0.00434152	0.00285398	0.0265825	Hippocampus	0.0137627	0.00451571	0.00230563	0.0224071	ENSG00000164088	PPM1M	3	52279841	7	Hippocampus	-0.0194438	0.00601771	0.00123314	0.0156333	Cerebellum	-0.0123403	0.00264983	3.20852e-06	0.00016554
ENSG00000154153	FAM134B	5	16473147	2	Cerebellum	-0.00540221	0.00185918	0.00366431	0.0290352	Cerebellar_Hemisphere	-0.00492277	0.00169138	0.00360837	0.0285087	ENSG00000164100	NDST3	4	118954773	1	Cerebellar_Hemisphere	0.00952232	0.00320846	0.00299859	0.0269801	Cerebellar_Hemisphere	0.00952232	0.00320846	0.00299859	0.0269801
ENSG00000154162	CDH12	5	21750782	1	Cerebellum	0.00823649	0.00238549	0.000554909	0.00771032	Cerebellum	0.00823649	0.00238549	0.000554909	0.00771032	ENSG00000164142	FAM160A1	4	152330368	2	Cerebellum	0.00393986	0.00146443	0.00713708	0.0492093	Cerebellar_Hemisphere	0.0045392	0.00166754	0.00648684	0.0454927
ENSG00000154328	NEIL2	8	11627148	1	Hippocampus	0.0186004	0.00556845	0.000836802	0.0114745	Hippocampus	0.0186004	0.00556845	0.000836802	0.0114745	ENSG00000164167	LSM6	4	147096837	3	Cerebellum	0.01028	0.00337338	0.00230832	0.0227697	Cerebellar_Hemisphere	0.0126269	0.00362522	0.00049571	0.00740996
ENSG00000154342	WNT3A	1	228194752	1	Caudate_basal_ganglia	-0.00538728	0.00169484	0.00147969	0.0163608	Caudate_basal_ganglia	-0.00538728	0.00169484	0.00147969	0.0163608	ENSG00000164241	C5orf63	5	126378250	2	Cerebellar_Hemisphere	-0.009017	0.00326457	0.00574367	0.0415227	Cerebellum	-0.0076514	0.00274454	0.00530546	0.0399393
ENSG00000154518	ATP5G3	2	176040986	5	Cerebellar_Hemisphere	0.0207112	0.00660173	0.00170542	0.0170492	Cortex	0.0242413	0.00718221	0.000737661	0.00994733	ENSG00000164308	ERAP2	5	96211643	5	Spinal_cord_cervical_c-1	-0.0067847	0.00117065	6.80503e-09	1.36271e-06	Nucleus_accumbens_basal_ganglia	-0.007128	0.00118145	1.60646e-09	5.12462e-07
ENSG00000154764	WNT7A	3	13857755	1	Substantia_nigra	0.0103631	0.0033295	0.00185506	0.0196871	Substantia_nigra	0.0103631	0.0033295	0.00185506	0.0196871	ENSG00000164615	CAMLG	5	134074191	1	Hippocampus	0.00648415	0.00237736	0.00638244	0.0473037	Hippocampus	0.00648415	0.00237736	0.00638244	0.0473037
ENSG00000154781	CCDC174	3	14693271	13	Spinal_cord_cervical_c-1	0.0081801	0.00268762	0.00233746	0.0249601	Cortex	0.00478262	0.00145827	0.00103931	0.0121831	ENSG00000164713	BRI3	7	97881691	1	Cerebellum	-0.0216155	0.00576819	0.0001787	0.00373473	Cerebellum	-0.0216155	0.00576819	0.0001787	0.00373473
ENSG00000154845	PPP4R1	18	9546789	1	Cortex	-0.0263604	0.00690062	0.000133449	0.0029122	Cortex	-0.0263604	0.00690062	0.000133449	0.0029122	ENSG00000164924	YWHAZ	8	101928753	7	Spinal_cord_cervical_c-1	0.0189085	0.00514489	0.00023767	0.00536254	Cerebellum	0.0166	0.00388626	1.94202e-05	0.00070767
ENSG00000154930	ACSS1	20	24986868	1	Cerebellar_Hemisphere	-0.012464	0.00324484	0.00012245	0.00248344	Cerebellar_Hemisphere	-0.012464	0.00324484	0.00012245	0.00248344	ENSG00000165113	GKAP1	9	86354336	1	Cerebellar_Hemisphere	0.0176898	0.00494699	0.00034905	0.00607135	Cerebellar_Hemisphere	0.0176898	0.00494699	0.00034905	0.00607135
ENSG00000156253	RWDD2B	21	30376705	13	Spinal_cord_cervical_c-1	-0.00608719	0.00219476	0.00554552	0.043224	Cortex	-0.00598168	0.00186954	0.00137644	0.0152858	ENSG00000165219	GAPVD1	9	128024073	1	Cerebellar_Hemisphere	0.0275487	0.00667468	3.6698e-05	0.00109279	Cerebellar_Hemisphere	0.0275487	0.00667468	3.6698e-05	0.00109279
ENSG00000156261	CCT8	21	30428126	1	Spinal_cord_cervical_c-1	-0.0119231	0.00402058	0.00302183	0.0293047	Spinal_cord_cervical_c-1	-0.0119231	0.00402058	0.00302183	0.0293047	ENSG00000165300	SLITRK5	13	88324870	2	Cerebellum	-0.0102512	0.00376653	0.00649555	0.0461936	Cerebellar_Hemisphere	-0.0092584	0.00336562	0.00594348	0.0425571
ENSG00000156398	SFXN2	10	104474295	1	Cerebellar_Hemisphere	0.0215152	0.00515036	2.94844e-05	0.000863251	Cerebellar_Hemisphere	0.0215152	0.00515036	2.94844e-05	0.000863251	ENSG00000165409	TSHR	14	81421333	2	Putamen_basal_ganglia	0.00911556	0.00321395	0.00456466	0.0359485	Caudate_basal_ganglia	0.0140212	0.0038254	0.00024704	0.00502655
ENSG00000156414	TDRD9	14	104394799	4	Frontal_Cortex_BA9	-0.0110689	0.00332468	0.000870603	0.0121225	Cerebellum	-0.00750175	0.0021064	0.000368863	0.0058041	ENSG00000165548	TMEM63C	14	77582911	2	Cortex	0.0173714	0.00522359	0.00088241	0.0119523	Cerebellar_Hemisphere	0.00990243	0.00278653	0.00037989	0.00644957
ENSG00000156471	PTDSS1	8	97273943	1	Cerebellum	0.0194573	0.00529761	0.00023986	0.00431833	Cerebellum	0.0194573	0.00529761	0.00023986	0.00431833	ENSG00000165626	BEND7	10	13480484	1	Nucleus_accumbens_basal_ganglia	0.0259572	0.0063523	4.38356e-05	0.00135325	Nucleus_accumbens_basal_ganglia	0.0259572	0.0063523	4.38356e-05	0.00135325
ENSG00000156711	MAPK13	6	36095586	2	Cerebellum	0.00558146	0.00148506	0.000171002	0.0033718	Cerebellar_Hemisphere	0.00738331	0.00191399	0.00011453	0.00237224	ENSG00000165650	PDZD8	10	119040000	1	Hippocampus	-0.0137177	0.00436517	0.00167492	0.0193268	Hippocampus	-0.0137177	0.00436517	0.00167492	0.0193268
ENSG00000157017	GHRL	3	10327359	1	Cerebellum	0.0075835	0.0026909	0.0048294	0.0350371	Cerebellum	0.0075835	0.0026909	0.0048294	0.0350371	ENSG00000165806	CASP7	10	115438942	1	Putamen_basal_ganglia	0.0243895	0.00523122	3.12684e-06	0.00019418	Putamen_basal_ganglia	0.0243895	0.00523122	3.12684e-06	0.00019418
ENSG00000157064	NMNAT2	1	183217372	1	Cerebellum	-0.0245126	0.0082565	0.00298879	0.0251821	Cerebellum	-0.0245126	0.0082565	0.00298879	0.0251821	ENSG00000165912	PACSIN3	11	47199076	1	Cerebellar_Hemisphere	0.0164796	0.005048	0.00109626	0.0133113	Cerebellar_Hemisphere	0.0164796	0.005048	0.00109626	0.0133113
ENSG00000157168	NRG1	8	31496902	1	Putamen_basal_ganglia	0.0073012	0.00269159	0.0066757	0.0451198	Putamen_basal_ganglia	0.0073012	0.00269159	0.0066757	0.0451198	ENSG00000166130	IKBIP	12	99007183	1	Frontal_Cortex_BA9	-0.0090799	0.00302703	0.00270322	0.0265597	Frontal_Cortex_BA9	-0.0090799	0.00302703	0.00270322	0.0265597
ENSG00000157193	LRP8	1	53711217	1	Cerebellar_Hemisphere	0.0137109	0.00425418	0.00126886	0.0139575	Cerebellar_Hemisphere	0.0137109	0.00425418	0.00126886	0.0139575	ENSG00000166173	LARP6	15	71123863	2	Hippocampus	0.0166509	0.00607907	0.0061617	0.0460217	Putamen_basal_ganglia	0.0196874	0.00685811	0.00409599	0.0330153
ENSG00000157214	STEAP2	7	89796904	1	Putamen_basal_ganglia	-0.0151521	0.00470978	0.00129471	0.0140341	Putamen_basal_ganglia	-0.0151521	0.00470978	0.00129471	0.0140341	ENSG00000166261	ZNF202	11	123594885	6	Cerebellar_Hemisphere	0.0150476	0.00463724	0.00117469	0.0141264	Cortex	0.016225	0.00404076	5.93627e-05	0.0017732
ENSG00000157326	DHRS4	14	24422795	1	Frontal_Cortex_BA9	0.0130442	0.00441438	0.00312726	0.0278125	Frontal_Cortex_BA9	0.0130442	0.00441438	0.00312726	0.0278125	ENSG00000166341	DCHS1	11	6642556	4	Frontal_Cortex_BA9	-0.0159323	0.00497513	0.00136297	0.0171271	Caudate_basal_ganglia	-0.0166348	0.00511114	0.0011355	0.0141511
ENSG00000157542	KCNJ6	21	38979678	2	Caudate_basal_ganglia	-0.0113879	0.00305802	0.000196144	0.00395727	Cerebellum	0.0176241	0.00392644	7.17053e-06	0.000293744	ENSG00000166402	TUB	11	8040791	1	Cerebellar_Hemisphere	-0.016222	0.00497235	0.00110458	0.0133689	Cerebellar_Hemisphere	-0.016222	0.00497235	0.00110458	0.0133689
ENSG00000157570	TSPAN18	11	44748015	1	Frontal_Cortex_BA9	-0.00791914	0.00282088	0.00499538	0.0391258	Frontal_Cortex_BA9	-0.00791914	0.00282088	0.00499538	0.0391258	ENSG00000166405	RIC3	11	8127597	2	Cerebellar_Hemisphere	-0.0089383	0.00254371	0.00044158	0.00693231	Cerebellum	-0.0086146	0.00240471	0.00034045	0.0058143
ENSG00000157800	SLC37A3	7	139993493	1	Cerebellum	-0.00830393	0.00260932	0.00146057	0.0156345	Cerebellum	-0.00830393	0.00260932	0.00146057	0.0156345	ENSG00000166529	ZSCAN21	7	99647390	2	Caudate_basal_ganglia	-0.0142861	0.00386493	0.00021872	0.00463972	Hypothalamus	-0.0111195	0.00287323	0.00010881	0.00277473
ENSG00000157837	SPPL3	12	121200313	5	Caudate_basal_ganglia	-0.0120808	0.00387992	0.00184769	0.0190092	Cortex	-0.0102807	0.00290868	0.00040859	0.00651383	ENSG00000166558	SLC38A8	16	84043272	4	Amygdala	-0.0090609	0.00293487	0.00201954	0.0223035	Cortex	-0.0062827	0.0018248	0.00057537	0.00895197
ENSG00000157851	DPYSL5	2	27070615	6	Hippocampus	0.0158787	0.00487586	0.00112753	0.0137101	Cortex	0.0168827	0.00422331	6.40147e-05	0.00176631	ENSG00000166582	CENPV	17	16245848	13	Hypothalamus	0.00816742	0.00228847	0.00035842	0.00720686	Nucleus_accumbens_basal_ganglia	0.00715486	0.0019277	0.00020595	0.00444583
ENSG00000157895	C12orf43	12	121440225	1	Caudate_basal_ganglia	-0.0195467	0.00574303	0.000665176	0.0093516	Caudate_basal_ganglia	-0.0195467	0.00574303	0.000665176	0.0093516	ENSG00000166664	CHRFAM7A	15	30653443	1	Putamen_basal_ganglia	-0.0055991	0.0018778	0.0028662	0.0251369	Putamen_basal_ganglia	-0.0055991	0.0018778	0.0028662	0.0251369
ENSG00000158006	PAFAH2	1	26286258	1	Cerebellum	-0.00665896	0.00236455	0.00486009	0.035206	Cerebellum	-0.00665896	0.00236455	0.00486009	0.035206	ENSG00000166881	TMEM194A	12	57449426	8	Hippocampus	0.014342	0.0049747	0.00393912	0.0335871	Cortex	0.00975204	0.00316982	0.00209426	0.0209063
ENSG00000158008	EXTL1	1	26346375	1	Cerebellum	0.010296	0.00297404	0.000536273	0.00756193	Cerebellum	0.010296	0.00297404	0.000536273	0.00756193	ENSG00000166938	DIS3L	15	66585555	1	Hippocampus	0.00881431	0.00317706	0.00553109	0.0428049	Hippocampus	0.00881431	0.00317706	0.00553109	0.0428049
ENSG00000158022	TRIM63	1	26377795	1	Hypothalamus	-0.0070329	0.00204371	0.000579055	0.00889357	Hypothalamus	-0.0070329	0.00204371	0.000579055	0.00889357	ENSG00000166971	AKTIP	16	53524952	4	Cerebellar_Hemisphere	-0.0154287	0.0051783	0.00288737	0.026231	Frontal_Cortex_BA9	-0.0123092	0.00398059	0.00198604	0.0217728
ENSG00000159063	ALG8	11	77811982	2	Cerebellar_Hemisphere	0.00545254	0.00186767	0.0035067	0.0281215	Cerebellum	0.00558287	0.00184453	0.00247232	0.0220421	ENSG00000167011	NAT16	7	100813774	1	Caudate_basal_ganglia	0.0183778	0.00454469	5.2593e-05	0.00158895	Caudate_basal_ganglia	0.0183778	0.00454469	5.2593e-05	0.00158895
ENSG00000159314	ARHGAP27	17	43471275	2	Cortex	-0.0213658	0.00565839	0.000159399	0.00332421	Caudate_basal_ganglia	-0.0300546	0.00733148	4.14248e-05	0.00116856	ENSG00000167395	ZNF646	16	31085743	1	Putamen_basal_ganglia	0.0137909	0.00461666	0.00281536	0.0249538	Putamen_basal_ganglia	0.0137909	0.00461666	0.00281536	0.0249538
ENSG00000159650	UROC1	3	126200124	2	Caudate_basal_ganglia	-0.0109847	0.00349527	0.00167375	0.0176882	Spinal_cord_cervical_c-1	-0.00757815	0.00233561	0.00117609	0.0152071	ENSG00000167523	SPATA33	16	89724210	1	Cerebellar_Hemisphere	-0.0106739	0.00348567	0.00219698	0.0214105	Cerebellar_Hemisphere	-0.0106739	0.00348567	0.00219698	0.0214105
ENSG00000159674	SPON2	4	1160720	1	Frontal_Cortex_BA9	-0.0125931	0.00371417	0.000697528	0.0104516	Frontal_Cortex_BA9	-0.0125931	0.00371417	0.000697528	0.0104516	ENSG00000167525	PROCA1	17	27030215	1	Hypothalamus	0.0157209	0.00509248	0.00202136	0.0231799	Hypothalamus	0.0157209	0.00509248	0.00202136	0.0231799
ENSG00000160124	CCDC58	3	122078438	1	Cerebellum	0.0132519	0.00422074	0.00169113	0.0170621	Cerebellum	0.0132519	0.00422074	0.00169113	0.0170621	ENSG00000167720	SRR	17	2206677	1	Amygdala	-0.0196488	0.00405067	1.22983e-06	9.6772e-05	Amygdala	-0.0196488	0.00405067	1.22983e-06	9.6772e-05
ENSG00000160271	RALGDS	9	135973107	1	Cerebellum	-0.00813933	0.00305203	0.00765649	0.0487716	Cerebellum	-0.00813933	0.00305203	0.00765649	0.0487716	ENSG00000167941	SOST	17	41831099	2	Frontal_Cortex_BA9	0.00832308	0.00267618	0.00187047	0.0210251	Cortex	0.0099832	0.00322715	0.00197807	0.0202638
ENSG00000160326	SLC2A6	9	136336217	1	Nucleus_accumbens_basal_ganglia	-0.0135012	0.00431635	0.00176056	0.0174598	Nucleus_accumbens_basal_ganglia	-0.0135012	0.00431635	0.00176056	0.0174598	ENSG00000167965	MLST8	16	2254249	3	Anterior_cingulate_cortex_BA24	0.0129891	0.00426782	0.00233842	0.0247301	Putamen_basal_ganglia	0.0103154	0.00323546	0.00143144	0.0161424
ENSG00000160360	GPSM1	9	139221932	2	Cerebellum	0.00740524	0.00270973	0.00627917	0.0424269	Cerebellar_Hemisphere	0.00895515	0.00328143	0.00635191	0.0424259	ENSG00000168038	ULK4	3	41288090	9	Amygdala	-0.0124663	0.00357146	0.00048206	0.0083138	Putamen_basal_ganglia	-0.0056606	0.00148221	0.00013399	0.0028907
ENSG00000160460	SPTBN4	19	40972148	2	Cerebellar_Hemisphere	0.0140582	0.00515644	0.00640417	0.0425662	Cerebellum	0.0121069	0.00429207	0.00479096	0.034946	ENSG00000168071	CCDC88B	11	64107695	6	Putamen_basal_ganglia	0.0245029	0.00498784	8.99118e-07	8.63872e-05	Cerebellum	0.00911858	0.0014702	5.56596e-10	1.69836e-07
ENSG00000160796	NBEAL2	3	47021173	2	Cortex	0.0221999	0.00576749	0.000118531	0.00274303	Cerebellum	0.0169113	0.00396486	1.99627e-05	0.000624465	ENSG00000168081	PNOC	8	28174503	2	Cerebellum	0.00815153	0.00290836	0.00506615	0.0385619	Cerebellar_Hemisphere	0.0077696	0.00275887	0.00485916	0.0373597
ENSG00000160917	CPSF4	7	99036545	2	Frontal_Cortex_BA9	-0.0367482	0.00724676	3.95754e-07	3.63698e-05	Cortex	-0.0367659	0.00652676	1.77001e-08	2.88593e-06	ENSG00000168101	NUDT16L1	16	4743695	1	Cerebellar_Hemisphere	0.0156245	0.00558596	0.00515622	0.0386923	Cerebellar_Hemisphere	0.0156245	0.00558596	0.00515622	0.0386923
ENSG00000160957	RECQL4	8	145736667	1	Cerebellum	0.0181079	0.00479264	0.00015792	0.00319734	Cerebellum	0.0181079	0.00479264	0.00015792	0.00319734	ENSG00000168505	GBX2	2	237073879	1	Frontal_Cortex_BA9	-0.0073623	0.00262112	0.0049723	0.0407576	Frontal_Cortex_BA9	-0.0073623	0.00262112	0.0049723	0.0407576
ENSG00000161016	RPL8	8	146015150	2	Cerebellar_Hemisphere	0.0118244	0.00292518	5.29343e-05	0.0013046	Cerebellum	0.0101146	0.00248373	4.65434e-05	0.00122874	ENSG00000169203	RP11-231C14.4	16	29495010	1	Cerebellum	0.00930654	0.00324953	0.00418378	0.0339998	Cerebellum	0.00930654	0.00324953	0.00418378	0.0339998
ENSG00000161281	COX7A1	19	36641824	1	Frontal_Cortex_BA9	0.0127375	0.00380557	0.000816689	0.0116664	Frontal_Cortex_BA9	0.0127375	0.00380557	0.000816689	0.0116664	ENSG00000169231	THBS3	1	155165379	5	Substantia_nigra	0.00871203	0.00240412	0.00029031	0.00569108	Cerebellar_Hemisphere	0.0102228	0.00262512	9.8521e-05	0.00236956
ENSG00000161328	LRRC56	11	537527	1	Cerebellum	-0.00833813	0.00307149	0.00663383	0.0439053	Cerebellum	-0.00833813	0.00307149	0.00663383	0.0439053	ENSG00000169242	EFNA1	1	155099936	3	Caudate_basal_ganglia	-0.0186378	0.00597535	0.00181392	0.0191036	Cerebellum	-0.0154008	0.00429189	0.00033277	0.00574758
ENSG00000161395	PGAP3	17	37827375	2	Spinal_cord_cervical_c-1	0.0137562	0.00383715	0.000337062	0.00611108	Nucleus_accumbens_basal_ganglia	0.0247212	0.00685024	0.000307611	0.00523464	ENSG00000169398	PTK2	8	141667999	5	Cortex	0.0364423	0.00791764	4.17106e-06	0.00027183	Nucleus_accumbens_basal_ganglia	0.031482	0.00595016	1.21686e-07	1.66362e-05
ENSG00000161618	ALDH16A1	19	49956426	5	Spinal_cord_cervical_c-1	0.00656115	0.00237788	0.00579356	0.0444021	Putamen_basal_ganglia	0.00792113	0.00258453	0.00217796	0.0204389	ENSG00000169592	INO80E	16	30006615	2	Cortex	-0.0190506	0.00482017	7.74166e-05	0.00215643	Cerebellum	-0.0141963	0.00330575	1.75158e-05	0.00065179
ENSG00000161791	FMNL3	12	50031724	1	Cerebellum	-0.017917	0.00517515	0.000535953	0.00756193	Cerebellum	-0.017917	0.00517515	0.000535953	0.00756193	ENSG00000169609	C15orf40	15	83657193	3	Spinal_cord_cervical_c-1	0.0165245	0.00356863	3.64836e-06	0.00025412	Putamen_basal_ganglia	0.0111095	0.00213486	1.9517e-07	2.46736e-05
ENSG00000161996	WDR90	16	699311	1	Cortex	-0.0471145	0.0100705	2.89056e-06	0.000181902	Cortex	-0.0471145	0.0100705	2.89056e-06	0.000181902	ENSG00000169783	LINGO1	15	77905369	1	Hypothalamus	-0.0156044	0.0054492	0.00418831	0.0377882	Hypothalamus	-0.0156044	0.0054492	0.00418831	0.0377882
ENSG00000162039	MEIOB	16	1883984	2	Anterior_cingulate_cortex_BA24	0.00782099	0.00249917	0.0017514	0.0204698	Nucleus_accumbens_basal_ganglia	0.00975464	0.00294541	0.000926957	0.0114248	ENSG00000169826	CSGALNACT2	10	43633934	11	Substantia_nigra	0.00740038	0.00220731	0.00080035	0.011375	Caudate_basal_ganglia	0.00666346	0.00184847	0.00031234	0.00610597
ENSG00000162194	C11orf48	11	62430287	5	Cortex	-0.0138332	0.00387558	0.000357908	0.00587576	Cerebellum	-0.00733459	0.00154322	2.00647e-06	9.82963e-05	ENSG00000169900	PYDC1	16	31227283	1	Nucleus_accumbens_basal_ganglia	0.0137611	0.00487372	0.0047498	0.0378796	Nucleus_accumbens_basal_ganglia	0.0137611	0.00487372	0.0047498	0.0378796
ENSG00000162222	TTC9C	11	62495541	3	Nucleus_accumbens_basal_ganglia	-0.0266641	0.00695246	0.000125461	0.00274274	Cerebellum	-0.0144807	0.00320007	6.03661e-06	0.000259415	ENSG00000169925	BRD3	9	136895427	1	Cortex	-0.0120334	0.00442271	0.00651222	0.047057	Cortex	-0.0120334	0.00442271	0.00651222	0.047057
ENSG00000162384	C1orf123	1	53679771	7	Nucleus_accumbens_basal_ganglia	0.0104307	0.00384279	0.0066407	0.045305	Cerebellum	0.00731879	0.00219925	0.000875161	0.0109541	ENSG00000170037	CNTROB	17	7835419	1	Caudate_basal_ganglia	0.0129823	0.00460245	0.00479136	0.0387721	Caudate_basal_ganglia	0.0129823	0.00460245	0.00479136	0.0387721
ENSG00000162545	CAMK2N1	1	20808884	2	Substantia_nigra	0.0068473	0.00253577	0.00692811	0.0490276	Spinal_cord_cervical_c-1	0.00530963	0.00190221	0.00524973	0.0413045	ENSG00000170049	KCNAB3	17	7825177	2	Cerebellar_Hemisphere	0.005809	0.00203943	0.00439479	0.0349348	Cortex	0.0181377	0.00632879	0.00415812	0.033714
ENSG00000162600	OMA1	1	58881056	3	Substantia_nigra	-0.00858419	0.00319137	0.00714909	0.0495174	Hippocampus	-0.0116779	0.0042185	0.0056355	0.0415579	ENSG00000170074	FAM153A	5	177134982	1	Substantia_nigra	-0.0059251	0.0019027	0.00184527	0.0209807	Substantia_nigra	-0.0059251	0.0019027	0.00184527	0.0209807
ENSG00000162613	FUBP1	1	78409740	1	Cerebellum	-0.0323072	0.00799186	5.28814e-05	0.00136572	Cerebellum	-0.0323072	0.00799186	5.28814e-05	0.00136572	ENSG00000170322	NFRKB	11	129733531	1	Caudate_basal_ganglia	0.014337	0.00489455	0.00339861	0.0301639	Caudate_basal_ganglia	0.014337	0.00489455	0.00339861	0.0301639
ENSG00000162753	SLC9C2	1	173469603	4	Anterior_cingulate_cortex_BA24	-0.00712173	0.0022431	0.00149864	0.0184411	Frontal_Cortex_BA9	-0.00818403	0.00238748	0.000608283	0.00926539	ENSG00000170581	STAT2	12	56735381	2	Cerebellum	0.0233337	0.00585039	6.65222e-05	0.00182319	Cerebellar_Hemisphere	0.0250617	0.00620352	5.34709e-05	0.00145379
ENSG00000162910	MRPL55	1	228294380	2	Cerebellum	0.0139221	0.00510866	0.00642638	0.0428972	Caudate_basal_ganglia	0.0201042	0.00695114	0.00382532	0.0305534	ENSG00000170584	NUDCD2	5	162873532	1	Cerebellar_Hemisphere	0.0115135	0.00392422	0.0033468	0.0295464	Cerebellar_Hemisphere	0.0115135	0.00392422	0.0033468	0.0295464
ENSG00000162971	TYW5	2	200794698	6	Hippocampus	0.0108064	0.00330547	0.00107838	0.0134933	Caudate_basal_ganglia	0.00845296	0.00244056	0.000533121	0.00800948	ENSG00000170619	COMMD5	8	146066427	1	Cerebellum	0.0116812	0.00349834	0.0008406	0.011316	Cerebellum	0.0116812	0.00349834	0.0008406	0.011316
ENSG00000163016	ALMS1P	2	73872046	7	Caudate_basal_ganglia	0.013188	0.00320354	3.84359e-05	0.00111608	Cerebellum	0.0103971	0.00181226	9.63203e-09	1.89058e-06	ENSG00000170827	CELP	9	135957926	2	Cerebellar_Hemisphere	-0.0065786	0.00228691	0.00401967	0.0329297	Cerebellum	-0.0052896	0.00174518	0.00243749	0.0235864
ENSG00000163131	CTSS	1	150702672	2	Cortex	0.0121048	0.00413119	0.00338863	0.0282675	Cerebellar_Hemisphere	0.00907083	0.0028603	0.00151765	0.0157174	ENSG00000170837	GPR27	3	71803201	2	Nucleus_accumbens_basal_ganglia	0.0139462	0.00484972	0.00403173	0.0333576	Cortex	0.0114661	0.00350276	0.00106242	0.013541
ENSG00000163141	BNIPL	1	151009046	1	Cerebellum	0.0182745	0.00518416	0.000423389	0.00636692	Cerebellum	0.0182745	0.00518416	0.000423389	0.00636692	ENSG00000171067	C11orf24	11	68028803	1	Hippocampus	0.0129835	0.00463848	0.00512468	0.040639	Hippocampus	0.0129835	0.00463848	0.00512468	0.040639
ENSG00000163281	GNPDA2	4	44684217	9	Hypothalamus	-0.00869044	0.00316221	0.00599208	0.048008	Cortex	-0.00598991	0.00207999	0.00397955	0.0317214	ENSG00000171103	TRMT61B	2	29072687	5	Cerebellum	-0.0127051	0.00472345	0.00714948	0.0492093	Cortex	-0.00771	0.00273982	0.00489232	0.0382514
ENSG00000163749	CCDC158	4	77234154	1	Cortex	0.0101251	0.0031512	0.00131317	0.0148124	Cortex	0.0101251	0.0031512	0.00131317	0.0148124	ENSG00000171503	ETFDH	4	159593277	2	Cerebellum	0.00551067	0.00205611	0.00735894	0.0498804	Cerebellar_Hemisphere	0.00526222	0.00196497	0.00740615	0.049799
ENSG00000163812	ZDHHC3	3	44956749	1	Spinal_cord_cervical_c-1	-0.00781583	0.00262601	0.00291734	0.0286243	Spinal_cord_cervical_c-1	-0.00781583	0.00262601	0.00291734	0.0286243	ENSG00000171634	BPTF	17	65821640	1	Caudate_basal_ganglia	-0.0397872	0.00912691	1.30459e-05	0.00054958	Caudate_basal_ganglia	-0.0397872	0.00912691	1.30459e-05	0.00054958
ENSG00000163827	LRRC2	3	46556913	3	Cortex	0.0148207	0.00510167	0.00367174	0.0302076	Frontal_Cortex_BA9	0.0123342	0.00405526	0.00235378	0.0235515	ENSG00000172239	PAIP1	5	43526369	1	Cerebellar_Hemisphere	-0.0187615	0.00545992	0.00058987	0.00841517	Cerebellar_Hemisphere	-0.0187615	0.00545992	0.00058987	0.00841517
ENSG00000163931	TKT	3	53258723	1	Spinal_cord_cervical_c-1	-0.00759247	0.00271857	0.00522519	0.0413045	Spinal_cord_cervical_c-1	-0.00759247	0.00271857	0.00522519	0.0413045	ENSG00000172244	C5orf34	5	43486803	3	Anterior_cingulate_cortex_BA24	-0.0149956	0.0045307	0.0009337	0.0140364	Nucleus_accumbens_basal_ganglia	-0.016053	0.00461367	0.00050246	0.00819636
ENSG00000163932	PRKCD	3	53190025	1	Cortex	0.0229729	0.00569954	5.56188e-05	0.0015709	Cortex	0.0229729	0.00569954	5.56188e-05	0.0015709	ENSG00000172260	NEGR1	1	71861623	1	Putamen_basal_ganglia	0.043496	0.00975779	8.28964e-06	0.00036874	Putamen_basal_ganglia	0.043496	0.00975779	8.28964e-06	0.00036874
ENSG00000163945	UVSSA	4	1341054	2	Hippocampus	-0.0196603	0.00539167	0.000265926	0.00483986	Amygdala	-0.0143271	0.00387023	0.000214017	0.00428366	ENSG00000172346	CSDC2	22	41956767	7	Caudate_basal_ganglia	-0.0126372	0.00457655	0.00575708	0.0437305	Putamen_basal_ganglia	-0.008074	0.00257438	0.00171097	0.0181749
ENSG00000163959	SLC51A	3	195938358	5	Anterior_cingulate_cortex_BA24	-0.0111872	0.00312682	0.000346448	0.00656519	Nucleus_accumbens_basal_ganglia	-0.0114296	0.00298577	0.000129175	0.00280346	ENSG00000172500	FIBP	11	65651212	2	Frontal_Cortex_BA9	0.020781	0.00647713	0.00133495	0.0168545	Putamen_basal_ganglia	0.0167551	0.00520484	0.00128577	0.0150525
ENSG00000163964	PIGX	3	196366646	1	Spinal_cord_cervical_c-1	-0.00558597	0.00198854	0.00496841	0.0404017	Spinal_cord_cervical_c-1	-0.00558597	0.00198854	0.00496841	0.0404017	ENSG00000172543	CTSW	11	65647280	1	Hypothalamus	-0.0106	0.00324445	0.00108643	0.0160725	Hypothalamus	-0.0106	0.00324445	0.00108643	0.0160725
ENSG00000164053	ATRIP	3	48488114	2	Caudate_basal_ganglia	0.00825866	0.00279929	0.00317498	0.0267335	Cortex	0.00941517	0.00317647	0.00303633	0.0260558	ENSG00000172661	FAM21C	10	46222648	3	Cerebellar_Hemisphere	-0.0070478	0.00255699	0.00584621	0.042021	Cerebellum	-0.0087695	0.00312297	0.00498424	0.0382125
ENSG00000164088	PPM1M	3	52279841	8	Hippocampus	-0.0187143	0.00567076	0.000966359	0.012608	Cerebellum	-0.010112	0.00238079	2.16349e-05	0.000667591	ENSG00000172818	OVOL1	11	65554493	2	Cortex	0.00757633	0.00213471	0.00038653	0.00660926	Cerebellar_Hemisphere	0.00767319	0.00215209	0.00036322	0.00625132
ENSG00000164100	NDST3	4	118954773	1	Cerebellar_Hemisphere	0.00871382	0.00303632	0.0041065	0.031416	Cerebellar_Hemisphere	0.00871382	0.00303632	0.0041065	0.031416	ENSG00000173209	AHSA2	2	61404553	13	Amygdala	0.0072897	0.00203921	0.00035053	0.00639591	Cerebellum	0.0052681	0.00141335	0.00019348	0.00393573
ENSG00000164167	LSM6	4	147096837	3	Cerebellum	0.0116149	0.00338225	0.000594597	0.00816625	Cerebellar_Hemisphere	0.0130434	0.00346146	0.000164443	0.00306383	ENSG00000173226	IQCB1	3	121488610	2	Cerebellar_Hemisphere	-0.0065411	0.00218319	0.00273438	0.0252904	Cerebellum	-0.0065935	0.00217724	0.00245851	0.0237396
ENSG00000164241	C5orf63	5	126378250	2	Cerebellum	-0.00696401	0.00253812	0.00607393	0.0414108	Cerebellar_Hemisphere	-0.00887657	0.00314453	0.0047597	0.0350364	ENSG00000173250	GPR151	5	145892666	1	Spinal_cord_cervical_c-1	-0.0098915	0.00295544	0.00081731	0.0123522	Spinal_cord_cervical_c-1	-0.0098915	0.00295544	0.00081731	0.0123522
ENSG00000164253	WDR41	5	76721795	2	Frontal_Cortex_BA9	-0.00910826	0.00334797	0.00651761	0.046972	Cortex	-0.00852341	0.00304477	0.00512035	0.0371044	ENSG00000173273	TNKS	8	9413424	1	Spinal_cord_cervical_c-1	-0.0244613	0.00509735	1.59604e-06	0.00012784	Spinal_cord_cervical_c-1	-0.0244613	0.00509735	1.59604e-06	0.00012784
ENSG00000164615	CAMLG	5	134074191	6	Cerebellar_Hemisphere	0.0096586	0.00356478	0.00673942	0.0440324	Substantia_nigra	0.00860471	0.00279149	0.00205281	0.0212123	ENSG00000173457	PPP1R14B	11	64011956	2	Substantia_nigra	0.0270264	0.00626353	1.59683e-05	0.00069831	Cerebellum	0.0339033	0.00782274	1.46461e-05	0.00057789
ENSG00000164713	BRI3	7	97881691	1	Cerebellum	-0.0200039	0.00544565	0.000239377	0.00431833	Cerebellum	-0.0200039	0.00544565	0.000239377	0.00431833	ENSG00000173517	PEAK1	15	77400471	3	Frontal_Cortex_BA9	-0.0131467	0.00430858	0.00227863	0.0238987	Cerebellar_Hemisphere	-0.0130356	0.00419171	0.00187187	0.019455
ENSG00000164924	YWHAZ	8	101928753	7	Spinal_cord_cervical_c-1	0.0174996	0.00476336	0.000238974	0.00517673	Cerebellum	0.0151132	0.00359909	2.67901e-05	0.000805738	ENSG00000173540	GMPPB	3	49754277	3	Substantia_nigra	0.0183792	0.00344538	9.58399e-08	1.55671e-05	Hypothalamus	0.0210513	0.00377346	2.42221e-08	3.91188e-06
ENSG00000165113	GKAP1	9	86354336	1	Cerebellar_Hemisphere	0.0173894	0.00479181	0.000284546	0.00457861	Cerebellar_Hemisphere	0.0173894	0.00479181	0.000284546	0.00457861	ENSG00000173621	LRFN4	11	66624118	1	Cerebellum	0.0177015	0.00594188	0.00289084	0.026569	Cerebellum	0.0177015	0.00594188	0.00289084	0.026569
ENSG00000165219	GAPVD1	9	128024073	1	Cerebellar_Hemisphere	0.0281831	0.0066417	2.20193e-05	0.000689989	Cerebellar_Hemisphere	0.0281831	0.0066417	2.20193e-05	0.000689989	ENSG00000173699	SPATA3	2	231860836	7	Frontal_Cortex_BA9	0.00914196	0.00308464	0.00303958	0.0281161	Nucleus_accumbens_basal_ganglia	0.00636451	0.00197373	0.00126142	0.0154767
ENSG00000165406	2025-03-08	10	45950035	1	Spinal_cord_cervical_c-1	-0.0124497	0.00425488	0.00343379	0.0319975	Spinal_cord_cervical_c-1	-0.0124497	0.00425488	0.00343379	0.0319975	ENSG00000174106	LEMD3	12	65563351	1	Cerebellum	-0.0098052	0.00323225	0.00241684	0.0234362	Cerebellum	-0.0098052	0.00323225	0.00241684	0.0234362
ENSG00000165556	CDX2	13	28536274	1	Cerebellar_Hemisphere	-0.00707948	0.00263858	0.00729519	0.0462662	Cerebellar_Hemisphere	-0.00707948	0.00263858	0.00729519	0.0462662	ENSG00000174282	ZBTB4	17	7362685	1	Cortex	0.0209292	0.00654727	0.00139045	0.0160244	Cortex	0.0209292	0.00654727	0.00139045	0.0160244
ENSG00000165626	BEND7	10	13480484	1	Nucleus_accumbens_basal_ganglia	0.0273049	0.0064212	2.1158e-05	0.000748421	Nucleus_accumbens_basal_ganglia	0.0273049	0.0064212	2.1158e-05	0.000748421	ENSG00000174718	KIAA1551	12	32112304	2	Cerebellum	-0.0163357	0.00443481	0.00023004	0.00442396	Cerebellar_Hemisphere	-0.0211183	0.00570835	0.00021598	0.00415977
ENSG00000165806	CASP7	10	115438942	1	Putamen_basal_ganglia	0.0242428	0.00501404	1.33152e-06	8.9752e-05	Putamen_basal_ganglia	0.0242428	0.00501404	1.33152e-06	8.9752e-05	ENSG00000174775	HRAS	11	532242	1	Nucleus_accumbens_basal_ganglia	0.0161638	0.00502462	0.00129573	0.0156963	Nucleus_accumbens_basal_ganglia	0.0161638	0.00502462	0.00129573	0.0156963
ENSG00000165912	PACSIN3	11	47199076	1	Cerebellar_Hemisphere	0.017595	0.00491876	0.000347408	0.00530512	Cerebellar_Hemisphere	0.017595	0.00491876	0.000347408	0.00530512	ENSG00000174915	PTDSS2	11	448268	3	Cortex	0.0161613	0.00557742	0.00375992	0.0315602	Cerebellum	0.00856482	0.00279885	0.00221248	0.0222109
ENSG00000165995	CACNB2	10	18429606	1	Cerebellum	-0.00970942	0.00345992	0.00501212	0.0359782	Cerebellum	-0.00970942	0.00345992	0.00501212	0.0359782	ENSG00000174928	C3orf33	3	155480401	1	Cerebellum	0.0133916	0.00380045	0.00042559	0.00690758	Cerebellum	0.0133916	0.00380045	0.00042559	0.00690758
ENSG00000166130	IKBIP	12	99007183	1	Frontal_Cortex_BA9	-0.00913105	0.00292303	0.0017851	0.0197652	Frontal_Cortex_BA9	-0.00913105	0.00292303	0.0017851	0.0197652	ENSG00000174945	AMZ1	7	2719156	1	Nucleus_accumbens_basal_ganglia	0.00978268	0.003238	0.00251768	0.0239713	Nucleus_accumbens_basal_ganglia	0.00978268	0.003238	0.00251768	0.0239713
ENSG00000166173	LARP6	15	71123863	3	Spinal_cord_cervical_c-1	0.0105611	0.00362876	0.00360975	0.032902	Putamen_basal_ganglia	0.0200751	0.00649711	0.00200257	0.0193624	ENSG00000174963	ZIC4	3	147103833	1	Cerebellar_Hemisphere	-0.0226129	0.00562002	5.73064e-05	0.00153625	Cerebellar_Hemisphere	-0.0226129	0.00562002	5.73064e-05	0.00153625
ENSG00000166261	ZNF202	11	123594885	6	Cerebellar_Hemisphere	0.0137875	0.00439717	0.00171541	0.0170839	Cortex	0.0142495	0.00369663	0.000115852	0.00274303	ENSG00000175029	CTBP2	10	126676421	1	Cerebellum	-0.0132594	0.00457001	0.00371522	0.0315484	Cerebellum	-0.0132594	0.00457001	0.00371522	0.0315484
ENSG00000166341	DCHS1	11	6642556	3	Hippocampus	-0.0148406	0.00449137	0.000952307	0.0125429	Caudate_basal_ganglia	-0.0162683	0.00490154	0.000903369	0.0114562	ENSG00000175115	PACS1	11	65837834	1	Cortex	-0.0131495	0.00481587	0.00632474	0.0462832	Cortex	-0.0131495	0.00481587	0.00632474	0.0462832
ENSG00000166402	TUB	11	8040791	1	Cerebellar_Hemisphere	-0.0165462	0.004841	0.000630992	0.00827301	Cerebellar_Hemisphere	-0.0165462	0.004841	0.000630992	0.00827301	ENSG00000175170	FAM182B	20	25744102	11	Spinal_cord_cervical_c-1	0.00638919	0.00189442	0.00074452	0.0115463	Nucleus_accumbens_basal_ganglia	0.00622223	0.00158876	8.98755e-05	0.00232462
ENSG00000166405	RIC3	11	8127597	2	Cerebellar_Hemisphere	-0.00821998	0.00236796	0.000517883	0.00707592	Cerebellum	-0.00792231	0.00223963	0.000404192	0.00615616	ENSG00000175470	PPP2R2D	10	133747955	2	Cerebellar_Hemisphere	-0.0092705	0.00328562	0.00477951	0.0371278	Cerebellum	-0.0081906	0.00287496	0.00438659	0.0352854
ENSG00000166529	ZSCAN21	7	99647390	2	Caudate_basal_ganglia	-0.0142374	0.0037588	0.000152015	0.003213	Hypothalamus	-0.0115152	0.0028254	4.58952e-05	0.00135796	ENSG00000175662	TOM1L2	17	17746828	1	Cerebellar_Hemisphere	0.0291488	0.00788586	0.00021874	0.00415977	Cerebellar_Hemisphere	0.0291488	0.00788586	0.00021874	0.00415977
ENSG00000166558	SLC38A8	16	84043272	2	Anterior_cingulate_cortex_BA24	-0.00770046	0.0024633	0.00177153	0.0204698	Cortex	-0.00579033	0.00174809	0.000925096	0.0113225	ENSG00000175749	EIF3KP1	5	102368080	7	Cortex	0.00786034	0.00229236	0.00060597	0.00913986	Nucleus_accumbens_basal_ganglia	0.00622116	0.00164619	0.00015738	0.00358592
ENSG00000166582	CENPV	17	16245848	13	Hypothalamus	0.00758319	0.00212833	0.000366674	0.00658704	Nucleus_accumbens_basal_ganglia	0.00679746	0.0017964	0.000154365	0.00321057	ENSG00000175806	MSRA	8	9911778	1	Spinal_cord_cervical_c-1	0.0183344	0.00347861	1.35963e-07	1.81511e-05	Spinal_cord_cervical_c-1	0.0183344	0.00347861	1.35963e-07	1.81511e-05
ENSG00000166664	CHRFAM7A	15	30653443	1	Putamen_basal_ganglia	-0.00570481	0.00182817	0.00180543	0.017868	Putamen_basal_ganglia	-0.00570481	0.00182817	0.00180543	0.017868	ENSG00000175866	BAIAP2	17	79008948	1	Spinal_cord_cervical_c-1	0.0106244	0.00290977	0.00026092	0.00564858	Spinal_cord_cervical_c-1	0.0106244	0.00290977	0.00026092	0.00564858
ENSG00000166881	TMEM194A	12	57449426	8	Hippocampus	0.0156749	0.00493271	0.00148422	0.0165078	Cerebellum	0.0145459	0.00422138	0.000569437	0.00786618	ENSG00000175868	CALCB	11	14926543	2	Cerebellum	-0.0073003	0.00258374	0.00472127	0.0367504	Cerebellar_Hemisphere	-0.0062505	0.00215815	0.00377666	0.0318428
ENSG00000166971	AKTIP	16	53524952	4	Nucleus_accumbens_basal_ganglia	-0.0168389	0.00620954	0.00669241	0.045554	Frontal_Cortex_BA9	-0.0104023	0.00372695	0.0052527	0.0404517	ENSG00000175985	PLEKHD1	14	69951409	1	Cortex	-0.0158721	0.00509904	0.00185343	0.0193993	Cortex	-0.0158721	0.00509904	0.00185343	0.0193993
ENSG00000166974	MAPRE2	18	32556892	1	Cerebellar_Hemisphere	0.0190824	0.00680181	0.00502414	0.0363289	Cerebellar_Hemisphere	0.0190824	0.00680181	0.00502414	0.0363289	ENSG00000176209	SMIM19	8	42396298	11	Spinal_cord_cervical_c-1	0.0223102	0.00521757	1.90307e-05	0.00076218	Cortex	0.0138802	0.00246854	1.87858e-08	3.2443e-06
ENSG00000167077	MEI1	22	42095503	2	Anterior_cingulate_cortex_BA24	-0.00811129	0.00263596	0.00208979	0.0223738	Frontal_Cortex_BA9	-0.00997522	0.00300944	0.000917602	0.0125862	ENSG00000176390	CRLF3	17	29096406	1	Cerebellum	0.0125284	0.00326439	0.00012409	0.00295801	Cerebellum	0.0125284	0.00326439	0.00012409	0.00295801
ENSG00000167264	DUS2	16	68021649	2	Cortex	-0.00854565	0.00293084	0.00354814	0.0294747	Frontal_Cortex_BA9	-0.00865759	0.00294297	0.00326324	0.028652	ENSG00000176623	RMDN1	8	87480486	11	Anterior_cingulate_cortex_BA24	0.0143879	0.00465516	0.0019965	0.0231315	Hippocampus	0.010911	0.00313056	0.00049154	0.00791421
ENSG00000167395	ZNF646	16	31085743	1	Putamen_basal_ganglia	0.0134872	0.00435479	0.00195429	0.0190391	Putamen_basal_ganglia	0.0134872	0.00435479	0.00195429	0.0190391	ENSG00000176945	MUC20	3	195447753	3	Frontal_Cortex_BA9	0.00554443	0.00204045	0.00658253	0.0498178	Putamen_basal_ganglia	0.00657006	0.00241619	0.00654436	0.0459636
ENSG00000167523	SPATA33	16	89724210	1	Cerebellar_Hemisphere	-0.0108285	0.00340598	0.00147652	0.0155815	Cerebellar_Hemisphere	-0.0108285	0.00340598	0.00147652	0.0155815	ENSG00000176956	LY6H	8	144239331	1	Cerebellar_Hemisphere	0.0114001	0.00267393	2.01307e-05	0.00069935	Cerebellar_Hemisphere	0.0114001	0.00267393	2.01307e-05	0.00069935
ENSG00000167525	PROCA1	17	27030215	1	Hypothalamus	0.0163721	0.00493905	0.000917013	0.0125512	Hypothalamus	0.0163721	0.00493905	0.000917013	0.0125512	ENSG00000177238	TRIM72	16	31225342	4	Cerebellar_Hemisphere	-0.0098623	0.00364997	0.00689201	0.0473413	Nucleus_accumbens_basal_ganglia	-0.0101206	0.00369941	0.00622414	0.0453751
ENSG00000167720	SRR	17	2206677	1	Amygdala	-0.0161071	0.00353996	5.36218e-06	0.000233612	Amygdala	-0.0161071	0.00353996	5.36218e-06	0.000233612	ENSG00000177432	NAP1L5	4	89617066	1	Cerebellum	0.0231291	0.00835249	0.0056206	0.0416944	Cerebellum	0.0231291	0.00835249	0.0056206	0.0416944
ENSG00000167842	MIS12	17	5389605	1	Cortex	0.0119822	0.00432151	0.00555951	0.0393332	Cortex	0.0119822	0.00432151	0.00555951	0.0393332	ENSG00000177752	YIPF7	4	44624086	1	Nucleus_accumbens_basal_ganglia	-0.0067064	0.00247021	0.00662944	0.0473516	Nucleus_accumbens_basal_ganglia	-0.0067064	0.00247021	0.00662944	0.0473516
ENSG00000167941	SOST	17	41831099	2	Frontal_Cortex_BA9	0.00820203	0.0025829	0.00149571	0.0176226	Cortex	0.00975995	0.00310568	0.00167445	0.0175109	ENSG00000178038	ALS2CL	3	46710487	1	Cerebellar_Hemisphere	-0.0083378	0.00287709	0.00375547	0.0317354	Cerebellar_Hemisphere	-0.0083378	0.00287709	0.00375547	0.0317354
ENSG00000167965	MLST8	16	2254249	10	Hippocampus	0.020694	0.00723712	0.00424403	0.0339862	Nucleus_accumbens_basal_ganglia	0.0130316	0.0037902	0.000585482	0.00839004	ENSG00000178187	ZNF454	5	178368192	1	Cerebellum	0.0058568	0.00201279	0.00361672	0.0312747	Cerebellum	0.0058568	0.00201279	0.00361672	0.0312747
ENSG00000168038	ULK4	3	41288090	11	Hypothalamus	-0.0113334	0.00316431	0.00034143	0.00643982	Substantia_nigra	-0.00795368	0.00202298	8.4358e-05	0.00207029	ENSG00000178188	SH2B1	16	28857921	1	Cerebellum	0.0297166	0.00826651	0.00032461	0.00564926	Cerebellum	0.0297166	0.00826651	0.00032461	0.00564926
ENSG00000168071	CCDC88B	11	64107695	5	Frontal_Cortex_BA9	0.0230291	0.00441517	1.82923e-07	1.86785e-05	Cerebellum	0.00914012	0.00141034	9.12347e-11	3.33498e-08	ENSG00000178852	EFCAB13	17	45400656	3	Anterior_cingulate_cortex_BA24	-0.0112752	0.00297388	0.0001498	0.00383774	Frontal_Cortex_BA9	-0.0128507	0.00299689	1.80274e-05	0.00072765
ENSG00000168081	PNOC	8	28174503	2	Cerebellum	0.00901741	0.00285312	0.00157478	0.0163003	Cerebellar_Hemisphere	0.0085949	0.00270294	0.00147361	0.0155815	ENSG00000178952	TUFM	16	28853732	7	Cortex	-0.0246629	0.00770289	0.00136588	0.0159383	Caudate_basal_ganglia	-0.0253386	0.00664138	0.00013604	0.00322938
ENSG00000168505	GBX2	2	237073879	1	Frontal_Cortex_BA9	-0.00736977	0.00248043	0.00296673	0.0272643	Frontal_Cortex_BA9	-0.00736977	0.00248043	0.00296673	0.0272643	ENSG00000179406	LINC00174	7	65841031	7	Substantia_nigra	-0.013207	0.00446709	0.00311153	0.0280778	Cerebellum	-0.0094582	0.00249924	0.00015408	0.00344001
ENSG00000169203	RP11-231C14.4	16	29495010	2	Spinal_cord_cervical_c-1	0.00617739	0.00228173	0.00678268	0.049404	Cerebellum	0.00842773	0.003085	0.00629817	0.0424524	ENSG00000179639	FCER1A	1	159259504	1	Hypothalamus	0.00813426	0.00269704	0.00256132	0.0265446	Hypothalamus	0.00813426	0.00269704	0.00256132	0.0265446
ENSG00000169231	THBS3	1	155165379	5	Substantia_nigra	0.0074615	0.00218319	0.000631499	0.00929883	Cortex	0.0158289	0.00419935	0.000163656	0.00337049	ENSG00000179886	TIGD5	8	144680074	1	Cerebellum	-0.0176943	0.00563575	0.00169146	0.0187907	Cerebellum	-0.0176943	0.00563575	0.00169146	0.0187907
ENSG00000169242	EFNA1	1	155099936	3	Caudate_basal_ganglia	-0.0159596	0.00542582	0.00326719	0.027288	Cerebellar_Hemisphere	-0.0134705	0.0039857	0.000725646	0.00920413	ENSG00000179935	LINC00652	20	18768295	1	Cerebellar_Hemisphere	-0.0109399	0.00345888	0.00156237	0.0170407	Cerebellar_Hemisphere	-0.0109399	0.00345888	0.00156237	0.0170407
ENSG00000169398	PTK2	8	141667999	4	Cortex	0.03414	0.00748516	5.09056e-06	0.000265878	Nucleus_accumbens_basal_ganglia	0.0292471	0.00561388	1.89062e-07	2.09718e-05	ENSG00000180011	ZADH2	18	72907063	1	Cortex	-0.0144831	0.00491531	0.00321366	0.0281012	Cortex	-0.0144831	0.00491531	0.00321366	0.0281012
ENSG00000169592	INO80E	16	30006615	2	Cortex	-0.0158043	0.00441276	0.000341621	0.00567377	Cerebellum	-0.0117772	0.00307484	0.000128044	0.00275323	ENSG00000180185	FAHD1	16	1876968	5	Substantia_nigra	-0.0085127	0.00269249	0.00156883	0.0184064	Anterior_cingulate_cortex_BA24	-0.0075731	0.0022206	0.00064867	0.0109253
ENSG00000169609	C15orf40	15	83657193	4	Amygdala	0.0101137	0.00221747	5.09315e-06	0.000229543	Putamen_basal_ganglia	0.0105428	0.0020393	2.34324e-07	2.92202e-05	ENSG00000180535	BHLHA15	7	97840739	5	Hypothalamus	0.0120841	0.00292088	3.51653e-05	0.00121697	Anterior_cingulate_cortex_BA24	0.00980546	0.00214158	4.68086e-06	0.00023651
ENSG00000169783	LINGO1	15	77905369	2	Spinal_cord_cervical_c-1	-0.00929121	0.00323429	0.00406956	0.0349898	Hypothalamus	-0.0172985	0.0053419	0.00120259	0.0155103	ENSG00000180822	PSMG4	6	3231637	1	Hippocampus	-0.0098582	0.00346509	0.00444113	0.0368882	Hippocampus	-0.0098582	0.00346509	0.00444113	0.0368882
ENSG00000169826	CSGALNACT2	10	43633934	9	Substantia_nigra	0.00609633	0.00207097	0.00324302	0.0285096	Caudate_basal_ganglia	0.00568105	0.0017549	0.00120686	0.0143787	ENSG00000180998	GPR137C	14	53019866	1	Cerebellum	0.0160652	0.00589275	0.0064056	0.0459537	Cerebellum	0.0160652	0.00589275	0.0064056	0.0459537
ENSG00000169900	PYDC1	16	31227283	1	Nucleus_accumbens_basal_ganglia	0.0125739	0.00451802	0.00538499	0.0384917	Nucleus_accumbens_basal_ganglia	0.0125739	0.00451802	0.00538499	0.0384917	ENSG00000181291	TMEM132E	17	32907768	1	Cortex	-0.0165462	0.00435684	0.00014602	0.00350815	Cortex	-0.0165462	0.00435684	0.00014602	0.00350815
ENSG00000169925	BRD3	9	136895427	1	Cortex	-0.0141988	0.00442565	0.00133522	0.014967	Cortex	-0.0141988	0.00442565	0.00133522	0.014967	ENSG00000181396	OGFOD3	17	80347099	6	Nucleus_accumbens_basal_ganglia	0.0165531	0.00558303	0.0030278	0.0271827	Cortex	0.00893134	0.00272341	0.00104002	0.0133539
ENSG00000170037	CNTROB	17	7835419	1	Caudate_basal_ganglia	0.013035	0.00446497	0.0035071	0.0286569	Caudate_basal_ganglia	0.013035	0.00446497	0.0035071	0.0286569	ENSG00000181619	GPR135	14	59895740	4	Cortex	0.016595	0.00443794	0.0001845	0.00415145	Cerebellum	0.0137575	0.00339564	5.08857e-05	0.00145565
ENSG00000170049	KCNAB3	17	7825177	2	Cortex	0.0178311	0.00611967	0.0035713	0.0295848	Cerebellar_Hemisphere	0.00568452	0.00190734	0.00287932	0.0243741	ENSG00000181856	SLC2A4	17	7184986	1	Cortex	-0.0134321	0.0043862	0.00219604	0.0214876	Cortex	-0.0134321	0.0043862	0.00219604	0.0214876
ENSG00000170074	FAM153A	5	177134982	1	Substantia_nigra	-0.00553071	0.00182359	0.00242242	0.0233902	Substantia_nigra	-0.00553071	0.00182359	0.00242242	0.0233902	ENSG00000182134	TDRKH	1	151742583	2	Cerebellar_Hemisphere	-0.0219727	0.00491851	7.91961e-06	0.00034329	Cerebellum	-0.0239256	0.00455845	1.53243e-07	1.75348e-05
ENSG00000170322	NFRKB	11	129733531	1	Caudate_basal_ganglia	0.0123572	0.00458833	0.00707742	0.0483287	Caudate_basal_ganglia	0.0123572	0.00458833	0.00707742	0.0483287	ENSG00000182177	ASB18	2	237102095	1	Putamen_basal_ganglia	-0.009487	0.00345345	0.00601219	0.0436478	Putamen_basal_ganglia	-0.009487	0.00345345	0.00601219	0.0436478
ENSG00000170581	STAT2	12	56735381	2	Cerebellum	0.0216227	0.00541948	6.61261e-05	0.00163662	Cerebellar_Hemisphere	0.0227276	0.00568947	6.47824e-05	0.00149268	ENSG00000182253	SYNM	15	99638420	4	Putamen_basal_ganglia	0.0143956	0.00491571	0.00340616	0.0282124	Cerebellum	0.0116992	0.00370075	0.00157059	0.0178377
ENSG00000170619	COMMD5	8	146066427	1	Cerebellum	0.0119003	0.00341917	0.000500556	0.00727413	Cerebellum	0.0119003	0.00341917	0.000500556	0.00727413	ENSG00000182534	MXRA7	17	74668633	11	Cerebellar_Hemisphere	0.00555031	0.0018413	0.00257543	0.0242181	Anterior_cingulate_cortex_BA24	0.00625096	0.00164823	0.00014912	0.00383774
ENSG00000170703	TTLL6	17	46839597	1	Frontal_Cortex_BA9	-0.00916241	0.00338251	0.00675343	0.047498	Frontal_Cortex_BA9	-0.00916241	0.00338251	0.00675343	0.047498	ENSG00000182704	TSKU	11	76493295	1	Cerebellar_Hemisphere	0.00612087	0.00225906	0.00673899	0.0466763	Cerebellar_Hemisphere	0.00612087	0.00225906	0.00673899	0.0466763
ENSG00000170827	CELP	9	135957926	1	Cerebellum	-0.00452313	0.00166239	0.00651109	0.0431976	Cerebellum	-0.00452313	0.00166239	0.00651109	0.0431976	ENSG00000182722	SEPHS1P1	7	64312775	1	Nucleus_accumbens_basal_ganglia	-0.0136969	0.00462375	0.00305362	0.0271827	Nucleus_accumbens_basal_ganglia	-0.0136969	0.00462375	0.00305362	0.0271827
ENSG00000170837	GPR27	3	71803201	2	Nucleus_accumbens_basal_ganglia	0.0147086	0.00475044	0.00195983	0.018575	Cortex	0.0127676	0.00339556	0.000169846	0.00342268	ENSG00000182841	RRP7B	22	42951229	1	Anterior_cingulate_cortex_BA24	0.013269	0.00391787	0.00070719	0.011589	Anterior_cingulate_cortex_BA24	0.013269	0.00391787	0.00070719	0.011589
ENSG00000171067	C11orf24	11	68028803	1	Hippocampus	0.0118613	0.00429654	0.00576845	0.0418422	Hippocampus	0.0118613	0.00429654	0.00576845	0.0418422	ENSG00000183020	AP2A2	11	924894	1	Cerebellum	-0.0142901	0.00459761	0.00188255	0.0199917	Cerebellum	-0.0142901	0.00459761	0.00188255	0.0199917
ENSG00000171103	TRMT61B	2	29072687	11	Putamen_basal_ganglia	-0.00914902	0.00334206	0.00619007	0.0427985	Cortex	-0.00781387	0.00256491	0.00231563	0.021504	ENSG00000183066	WBP2NL	22	42394729	4	Putamen_basal_ganglia	-0.0074089	0.00266842	0.00549457	0.0409874	Frontal_Cortex_BA9	-0.0090789	0.00281533	0.00126055	0.0160675
ENSG00000171608	PIK3CD	1	9711790	1	Cortex	-0.00960828	0.00358615	0.00737815	0.0480316	Cortex	-0.00960828	0.00358615	0.00737815	0.0480316	ENSG00000183098	GPC6	13	93879095	2	Caudate_basal_ganglia	0.0132975	0.00349541	0.00014223	0.00332349	Putamen_basal_ganglia	0.0131313	0.00339315	0.00010886	0.00250721
ENSG00000171680	PLEKHG5	1	6526152	1	Cerebellum	-0.0160402	0.00536974	0.00281601	0.0241783	Cerebellum	-0.0160402	0.00536974	0.00281601	0.0241783	ENSG00000183291	45915	1	87328132	2	Putamen_basal_ganglia	-0.0100014	0.00373259	0.00737372	0.049892	Cortex	-0.0089376	0.00317534	0.00488236	0.0382514
ENSG00000171735	CAMTA1	1	6845384	1	Cerebellum	-0.0164059	0.00496108	0.000943295	0.0114937	Cerebellum	-0.0164059	0.00496108	0.000943295	0.0114937	ENSG00000183309	ZNF623	8	144718183	5	Cerebellar_Hemisphere	-0.0109988	0.00357372	0.00208607	0.0208718	Cortex	-0.0145503	0.00408896	0.00037308	0.00644304
ENSG00000172239	PAIP1	5	43526369	1	Cerebellar_Hemisphere	-0.0184001	0.00526254	0.000471526	0.00655758	Cerebellar_Hemisphere	-0.0184001	0.00526254	0.000471526	0.00655758	ENSG00000183336	BOLA2	16	29464914	6	Hypothalamus	-0.0090603	0.00322447	0.00495633	0.0419962	Nucleus_accumbens_basal_ganglia	-0.0087384	0.00292588	0.00282108	0.0257122
ENSG00000172244	C5orf34	5	43486803	2	Anterior_cingulate_cortex_BA24	-0.0142636	0.00424055	0.000769293	0.0114923	Nucleus_accumbens_basal_ganglia	-0.0152291	0.00430745	0.000406983	0.00628305	ENSG00000183426	NPIPA1	16	15016659	13	Spinal_cord_cervical_c-1	0.00738166	0.00255262	0.00383047	0.0338425	Cortex	0.00598851	0.00190583	0.00167677	0.0179862
ENSG00000172247	C1QTNF4	11	47611216	1	Cerebellar_Hemisphere	0.0165586	0.00401563	3.73104e-05	0.00103776	Cerebellar_Hemisphere	0.0165586	0.00401563	3.73104e-05	0.00103776	ENSG00000183454	GRIN2A	16	9852376	4	Cerebellum	0.0172299	0.00594891	0.00377572	0.0318846	Putamen_basal_ganglia	-0.0150796	0.00394875	0.00013409	0.0028907
ENSG00000172260	NEGR1	1	71861623	1	Putamen_basal_ganglia	0.0402399	0.00916564	1.13194e-05	0.000415155	Putamen_basal_ganglia	0.0402399	0.00916564	1.13194e-05	0.000415155	ENSG00000183527	PSMG1	21	40546695	2	Spinal_cord_cervical_c-1	-0.0156003	0.00349297	7.96239e-06	0.00042765	Hypothalamus	-0.0210899	0.00455057	3.57696e-06	0.00023107
ENSG00000172346	CSDC2	22	41956767	7	Caudate_basal_ganglia	-0.0152534	0.00456305	0.000829334	0.0107364	Frontal_Cortex_BA9	-0.00684655	0.00177236	0.000112023	0.00270919	ENSG00000183604	RP11-347C12.2	16	30234230	3	Nucleus_accumbens_basal_ganglia	0.0102615	0.00363401	0.00474654	0.0378796	Cortex	0.0087826	0.00306253	0.00413386	0.0335961
ENSG00000172500	FIBP	11	65651212	2	Frontal_Cortex_BA9	0.0161506	0.00582612	0.00556961	0.0419547	Putamen_basal_ganglia	0.0133799	0.00464597	0.00397812	0.0313458	ENSG00000183662	FAM19A1	3	68053359	1	Putamen_basal_ganglia	-0.0083568	0.00287914	0.00370166	0.0302428	Putamen_basal_ganglia	-0.0083568	0.00287914	0.00370166	0.0302428
ENSG00000172661	FAM21C	10	46222648	3	Hippocampus	-0.00684854	0.00249175	0.00598708	0.0431156	Cerebellum	-0.00960879	0.00305348	0.0016505	0.0167659	ENSG00000183722	LHFP	13	39917029	1	Cerebellum	-0.0124833	0.00433642	0.00399292	0.033121	Cerebellum	-0.0124833	0.00433642	0.00399292	0.033121
ENSG00000172725	CORO1B	11	67205519	1	Cerebellum	0.00856769	0.00320404	0.00749458	0.0479976	Cerebellum	0.00856769	0.00320404	0.00749458	0.0479976	ENSG00000183793	NPIPA5	16	15457516	10	Amygdala	-0.0049749	0.00161499	0.002067	0.0226291	Cerebellum	-0.0046631	0.001465	0.00145756	0.016826
ENSG00000172780	RAB43	3	128806412	1	Nucleus_accumbens_basal_ganglia	0.0160089	0.00591458	0.00679601	0.0460864	Nucleus_accumbens_basal_ganglia	0.0160089	0.00591458	0.00679601	0.0460864	ENSG00000183798	EMILIN3	20	39988606	4	Hypothalamus	-0.0104324	0.00371156	0.00494196	0.0419962	Nucleus_accumbens_basal_ganglia	-0.0094857	0.00262417	0.00030064	0.00564148
ENSG00000172818	OVOL1	11	65554493	2	Cortex	0.00743873	0.00205654	0.000297917	0.00511305	Cerebellar_Hemisphere	0.00753383	0.00207291	0.000278613	0.00453941	ENSG00000183831	ANKRD45	1	173578700	1	Nucleus_accumbens_basal_ganglia	0.0229295	0.00740937	0.00197032	0.0210023	Nucleus_accumbens_basal_ganglia	0.0229295	0.00740937	0.00197032	0.0210023
ENSG00000173209	AHSA2	2	61404553	13	Amygdala	0.0078097	0.00198384	8.26251e-05	0.00211747	Cerebellum	0.00564389	0.00136216	3.42306e-05	0.000974034	ENSG00000184056	VPS33B	15	91541646	1	Cerebellum	0.0127727	0.00469333	0.00649961	0.0461936	Cerebellum	0.0127727	0.00469333	0.00649961	0.0461936
ENSG00000173250	GPR151	5	145892666	1	Spinal_cord_cervical_c-1	-0.0104213	0.00286689	0.000277911	0.005585	Spinal_cord_cervical_c-1	-0.0104213	0.00286689	0.000277911	0.005585	ENSG00000184110	EIF3C	16	28699879	1	Nucleus_accumbens_basal_ganglia	-0.0182955	0.00458857	6.6859e-05	0.00190036	Nucleus_accumbens_basal_ganglia	-0.0182955	0.00458857	6.6859e-05	0.00190036
ENSG00000173273	TNKS	8	9413424	1	Spinal_cord_cervical_c-1	-0.0248902	0.00496008	5.21823e-07	5.44e-05	Spinal_cord_cervical_c-1	-0.0248902	0.00496008	5.21823e-07	5.44e-05	ENSG00000184232	OAF	11	120081475	2	Putamen_basal_ganglia	0.0162368	0.00575097	0.00475299	0.0369472	Frontal_Cortex_BA9	0.0192979	0.00674782	0.0042382	0.0364211
ENSG00000173457	PPP1R14B	11	64011956	2	Substantia_nigra	0.0271764	0.00617661	1.08304e-05	0.000472525	Cerebellum	0.0339434	0.00767849	9.84332e-06	0.000380288	ENSG00000184465	WDR27	6	169857307	5	Cerebellar_Hemisphere	-0.0201259	0.00575455	0.00046985	0.00720527	Cortex	-0.0175066	0.00402406	1.3583e-05	0.00061385
ENSG00000173517	PEAK1	15	77400471	3	Cerebellum	-0.00684486	0.00241795	0.00464252	0.0341505	Cerebellar_Hemisphere	-0.0123492	0.00391092	0.00159066	0.0162356	ENSG00000184840	TMED9	5	177019159	3	Cerebellum	0.0178866	0.00538217	0.00088961	0.0116668	Putamen_basal_ganglia	0.0230646	0.00685961	0.00077272	0.0105948
ENSG00000173540	GMPPB	3	49754277	3	Substantia_nigra	0.0196939	0.00352564	2.32479e-08	3.91229e-06	Hypothalamus	0.0229129	0.00383419	2.28775e-09	6.57565e-07	ENSG00000184939	ZFP90	16	68563993	1	Cortex	-0.0141939	0.00454183	0.00177711	0.0188286	Cortex	-0.0141939	0.00454183	0.00177711	0.0188286
ENSG00000173621	LRFN4	11	66624118	1	Cerebellum	0.0157569	0.00558193	0.00476001	0.0347993	Cerebellum	0.0157569	0.00558193	0.00476001	0.0347993	ENSG00000185105	MYADML2	17	79897521	1	Nucleus_accumbens_basal_ganglia	0.0138482	0.00409301	0.00071601	0.0103821	Nucleus_accumbens_basal_ganglia	0.0138482	0.00409301	0.00071601	0.0103821
ENSG00000173699	SPATA3	2	231860836	7	Caudate_basal_ganglia	0.00675942	0.00221405	0.00226596	0.0220011	Hypothalamus	0.00694064	0.00201486	0.000571635	0.00889357	ENSG00000185158	LRRC37B	17	30334891	2	Putamen_basal_ganglia	-0.0086449	0.00317559	0.00648267	0.0457982	Caudate_basal_ganglia	-0.0084285	0.00307693	0.00615801	0.0457037
ENSG00000173715	C11orf80	11	66511922	1	Cerebellum	0.00877759	0.00308075	0.00438332	0.0329581	Cerebellum	0.00877759	0.00308075	0.00438332	0.0329581	ENSG00000185269	NOTUM	17	79910388	1	Caudate_basal_ganglia	0.0110098	0.00330522	0.00086521	0.011768	Caudate_basal_ganglia	0.0110098	0.00330522	0.00086521	0.011768
ENSG00000174106	LEMD3	12	65563351	1	Cerebellum	-0.00912849	0.0030932	0.00316598	0.0263942	Cerebellum	-0.00912849	0.0030932	0.00316598	0.0263942	ENSG00000185324	CDK10	16	89747145	5	Hypothalamus	0.014904	0.00543126	0.00606758	0.0498261	Putamen_basal_ganglia	0.0162679	0.00515381	0.00159681	0.0174849
ENSG00000174282	ZBTB4	17	7362685	1	Cortex	0.0188249	0.00599916	0.00170154	0.0176434	Cortex	0.0188249	0.00599916	0.00170154	0.0176434	ENSG00000185437	SH3BGR	21	40817781	1	Hippocampus	0.018276	0.00423822	1.6165e-05	0.00063791	Hippocampus	0.018276	0.00423822	1.6165e-05	0.00063791
ENSG00000174718	KIAA1551	12	32112304	1	Cerebellum	-0.0156758	0.00414342	0.000154767	0.00317006	Cerebellum	-0.0156758	0.00414342	0.000154767	0.00317006	ENSG00000185591	SP1	12	53773960	2	Cerebellum	-0.0167756	0.00536191	0.00175602	0.0191821	Putamen_basal_ganglia	-0.0237556	0.00744221	0.00141286	0.0161424
ENSG00000174915	PTDSS2	11	448268	3	Cortex	0.017471	0.00540893	0.00123776	0.0140501	Cerebellum	0.0092589	0.00267607	0.000540393	0.00757749	ENSG00000185619	PCGF3	4	699537	6	Spinal_cord_cervical_c-1	-0.0082218	0.00248019	0.00091646	0.0134694	Cerebellar_Hemisphere	-0.0089731	0.0025229	0.00037557	0.00640517
ENSG00000174928	C3orf33	3	155480401	1	Cerebellum	0.0126289	0.00354115	0.000362026	0.00578569	Cerebellum	0.0126289	0.00354115	0.000362026	0.00578569	ENSG00000185684	EP400NL	12	132568828	1	Putamen_basal_ganglia	0.0122724	0.0043992	0.005276	0.039852	Putamen_basal_ganglia	0.0122724	0.0043992	0.005276	0.039852
ENSG00000174945	AMZ1	7	2719156	2	Frontal_Cortex_BA9	0.010816	0.00372914	0.00372691	0.0316156	Nucleus_accumbens_basal_ganglia	0.0102434	0.00308837	0.000910612	0.0114248	ENSG00000185829	ARL17A	17	44594068	4	Amygdala	-0.0087039	0.00224704	0.00010727	0.00293607	Caudate_basal_ganglia	-0.0088012	0.00205326	1.81562e-05	0.00067881
ENSG00000174950	CD164L2	1	27705666	4	Hippocampus	0.0094688	0.00337812	0.00506334	0.038543	Cerebellar_Hemisphere	0.00446651	0.00149668	0.00284255	0.0242207	ENSG00000185860	C1orf110	1	162794248	7	Amygdala	0.0137473	0.00361206	0.00014127	0.00362966	Cortex	0.0111818	0.00266041	2.63361e-05	0.00095753
ENSG00000174963	ZIC4	3	147103833	1	Cerebellar_Hemisphere	-0.0192829	0.00501831	0.000121784	0.00248286	Cerebellar_Hemisphere	-0.0192829	0.00501831	0.000121784	0.00248286	ENSG00000186162	CIDECP	3	10055932	1	Cerebellum	0.0127315	0.00393481	0.00121386	0.0144683	Cerebellum	0.0127315	0.00393481	0.00121386	0.0144683
ENSG00000175115	PACS1	11	65837834	1	Cortex	-0.0122187	0.00458562	0.00770855	0.0492003	Cortex	-0.0122187	0.00458562	0.00770855	0.0492003	ENSG00000186184	POLR1D	13	28194903	5	Putamen_basal_ganglia	-0.0141667	0.00501348	0.00471756	0.0367908	Caudate_basal_ganglia	-0.0171945	0.00418549	3.98882e-05	0.00133527
ENSG00000175170	FAM182B	20	25744102	13	Spinal_cord_cervical_c-1	0.00689509	0.00188742	0.000259013	0.00533376	Nucleus_accumbens_basal_ganglia	0.00659758	0.00155581	2.22924e-05	0.000776345	ENSG00000186468	RPS23	5	81569177	11	Spinal_cord_cervical_c-1	-0.0118198	0.00393949	0.0026969	0.0270027	Substantia_nigra	-0.0083208	0.00236131	0.0004254	0.00737994
ENSG00000175470	PPP2R2D	10	133747955	2	Cerebellar_Hemisphere	-0.00909952	0.0030743	0.00307766	0.0258065	Cerebellum	-0.00803955	0.00268742	0.0027756	0.0239954	ENSG00000186532	SMYD4	17	1682779	2	Hippocampus	0.00798937	0.00284714	0.00501442	0.0400946	Substantia_nigra	0.00627778	0.00220962	0.00449564	0.0372224
ENSG00000175581	MRPL48	11	73498361	2	Cortex	0.0141756	0.00424651	0.000843272	0.0108806	Cerebellar_Hemisphere	0.0136569	0.00383252	0.000366026	0.00548709	ENSG00000186792	HYAL3	3	50330262	1	Spinal_cord_cervical_c-1	-0.0194581	0.00345407	1.76706e-08	2.83083e-06	Spinal_cord_cervical_c-1	-0.0194581	0.00345407	1.76706e-08	2.83083e-06
ENSG00000175662	TOM1L2	17	17746828	1	Cerebellar_Hemisphere	0.0271973	0.00746787	0.000270629	0.00446848	Cerebellar_Hemisphere	0.0271973	0.00746787	0.000270629	0.00446848	ENSG00000186862	PDZD7	10	102767440	1	Anterior_cingulate_cortex_BA24	-0.0153994	0.00559076	0.0058792	0.0473197	Anterior_cingulate_cortex_BA24	-0.0153994	0.00559076	0.0058792	0.0473197
ENSG00000175749	EIF3KP1	5	102368080	6	Frontal_Cortex_BA9	0.00533361	0.00191758	0.00541202	0.0411758	Nucleus_accumbens_basal_ganglia	0.00435119	0.001486	0.00341009	0.028017	ENSG00000187166	H1FNT	12	48722763	1	Caudate_basal_ganglia	0.0125604	0.00358102	0.00045234	0.00773106	Caudate_basal_ganglia	0.0125604	0.00358102	0.00045234	0.00773106
ENSG00000175866	BAIAP2	17	79008948	1	Spinal_cord_cervical_c-1	0.0103063	0.00280955	0.000244148	0.00522101	Spinal_cord_cervical_c-1	0.0103063	0.00280955	0.000244148	0.00522101	ENSG00000187260	WDR86	7	151072995	1	Nucleus_accumbens_basal_ganglia	-0.00735	0.0025034	0.00332456	0.0288812	Nucleus_accumbens_basal_ganglia	-0.00735	0.0025034	0.00332456	0.0288812
ENSG00000175868	CALCB	11	14926543	2	Cerebellum	-0.00815507	0.00250666	0.00114048	0.0129655	Cerebellar_Hemisphere	-0.00698243	0.0020764	0.000771666	0.00969312	ENSG00000187391	MAGI2	7	77646393	3	Nucleus_accumbens_basal_ganglia	0.019656	0.00575554	0.00063749	0.00964476	Putamen_basal_ganglia	0.018604	0.00517113	0.00032109	0.00531909
ENSG00000175985	PLEKHD1	14	69951409	1	Cortex	-0.0143801	0.00471337	0.0022814	0.0213124	Cortex	-0.0143801	0.00471337	0.0022814	0.0213124	ENSG00000187630	DHRS4L2	14	24439148	5	Hippocampus	0.0091864	0.00332787	0.00577226	0.043965	Cortex	0.00756435	0.00258355	0.00341273	0.0292495
ENSG00000176040	TMPRSS7	3	111753690	2	Cerebellum	-0.00366579	0.00121193	0.00248838	0.0220612	Cerebellar_Hemisphere	-0.00364994	0.00116828	0.00178293	0.0175765	ENSG00000187987	ZSCAN23	6	28399707	1	Spinal_cord_cervical_c-1	-0.0181825	0.00387513	2.70401e-06	0.00020628	Spinal_cord_cervical_c-1	-0.0181825	0.00387513	2.70401e-06	0.00020628
ENSG00000176209	SMIM19	8	42396298	10	Spinal_cord_cervical_c-1	0.021804	0.00498494	1.22003e-05	0.000521797	Cortex	0.0133703	0.00230536	6.64613e-09	1.32443e-06	ENSG00000188659	FAM154B	15	82555151	1	Spinal_cord_cervical_c-1	-0.0073642	0.00234692	0.00170202	0.020348	Spinal_cord_cervical_c-1	-0.0073642	0.00234692	0.00170202	0.020348
ENSG00000176349	AC110781.3	7	1878222	1	Caudate_basal_ganglia	0.0274209	0.00567538	1.35473e-06	9.17206e-05	Caudate_basal_ganglia	0.0274209	0.00567538	1.35473e-06	9.17206e-05	ENSG00000188662	HILS1	17	48248789	1	Cerebellar_Hemisphere	-0.0046182	0.00166858	0.00564412	0.0410691	Cerebellar_Hemisphere	-0.0046182	0.00166858	0.00564412	0.0410691
ENSG00000176390	CRLF3	17	29096406	2	Nucleus_accumbens_basal_ganglia	0.00867413	0.00313674	0.00568645	0.0403328	Cerebellum	0.0131693	0.00313075	2.59442e-05	0.000790299	ENSG00000188730	VWC2	7	49813257	1	Nucleus_accumbens_basal_ganglia	0.0103787	0.00382293	0.00663021	0.0473516	Nucleus_accumbens_basal_ganglia	0.0103787	0.00382293	0.00663021	0.0473516
ENSG00000176623	RMDN1	8	87480486	10	Cortex	0.0144449	0.00423126	0.000640508	0.00916635	Hippocampus	0.011694	0.0029505	7.38912e-05	0.00166214	ENSG00000188735	TMEM120B	12	122150658	1	Cerebellum	-0.0185232	0.00547551	0.00071718	0.0100384	Cerebellum	-0.0185232	0.00547551	0.00071718	0.0100384
ENSG00000176945	MUC20	3	195447753	1	Cortex	0.00505105	0.0018905	0.00754445	0.0486173	Cortex	0.00505105	0.0018905	0.00754445	0.0486173	ENSG00000189007	ADAT2	6	143743969	1	Cerebellum	0.0108658	0.00345275	0.00164952	0.0184593	Cerebellum	0.0108658	0.00345275	0.00164952	0.0184593
ENSG00000176956	LY6H	8	144239331	1	Cerebellar_Hemisphere	0.0109857	0.00256661	1.8669e-05	0.000610899	Cerebellar_Hemisphere	0.0109857	0.00256661	1.8669e-05	0.000610899	ENSG00000189292	FAM150B	2	279558	1	Spinal_cord_cervical_c-1	0.00781239	0.00210684	0.00020881	0.00486557	Spinal_cord_cervical_c-1	0.00781239	0.00210684	0.00020881	0.00486557
ENSG00000177238	TRIM72	16	31225342	5	Cerebellum	-0.00981452	0.00369173	0.00784851	0.0497282	Nucleus_accumbens_basal_ganglia	-0.00942889	0.00343516	0.00605445	0.042033	ENSG00000189306	RRP7A	22	42905974	3	Hypothalamus	-0.0092595	0.0028926	0.00136907	0.018173	Anterior_cingulate_cortex_BA24	-0.0080108	0.00235866	0.00068294	0.0112934
ENSG00000177432	NAP1L5	4	89617066	1	Cerebellum	0.0244763	0.00804954	0.0023602	0.0214688	Cerebellum	0.0244763	0.00804954	0.0023602	0.0214688	ENSG00000196263	ZNF471	19	57019212	2	Hypothalamus	-0.0136269	0.00488534	0.00528155	0.0445028	Caudate_basal_ganglia	-0.0164644	0.00586713	0.00501294	0.0397711
ENSG00000177752	YIPF7	4	44624086	4	Cerebellar_Hemisphere	-0.00596908	0.00222113	0.00720088	0.0459676	Putamen_basal_ganglia	-0.00649296	0.00226221	0.0041023	0.0319723	ENSG00000196378	ZNF34	8	145998499	6	Nucleus_accumbens_basal_ganglia	-0.0162688	0.00470538	0.00054522	0.0087448	Hippocampus	-0.0135738	0.00366284	0.00021071	0.00431959
ENSG00000178038	ALS2CL	3	46710487	1	Cerebellar_Hemisphere	-0.00824561	0.00278175	0.00303493	0.0255249	Cerebellar_Hemisphere	-0.00824561	0.00278175	0.00303493	0.0255249	ENSG00000196387	ZNF140	12	133656424	1	Cerebellum	0.0159201	0.00528511	0.00259321	0.0245738	Cerebellum	0.0159201	0.00528511	0.00259321	0.0245738
ENSG00000178187	ZNF454	5	178368192	1	Cerebellum	0.00621545	0.00188488	0.000975416	0.0116701	Cerebellum	0.00621545	0.00188488	0.000975416	0.0116701	ENSG00000196502	SULT1A1	16	28616903	3	Cortex	0.00999325	0.00301911	0.00093298	0.0123467	Nucleus_accumbens_basal_ganglia	0.0123743	0.00363954	0.00067394	0.00994179
ENSG00000178188	SH2B1	16	28857921	1	Cerebellum	0.0292013	0.00787008	0.000206921	0.00385602	Cerebellum	0.0292013	0.00787008	0.000206921	0.00385602	ENSG00000196542	SPTSSB	3	161062580	1	Cerebellum	0.0134541	0.00396832	0.00069798	0.00986002	Cerebellum	0.0134541	0.00396832	0.00069798	0.00986002
ENSG00000178852	EFCAB13	17	45400656	3	Anterior_cingulate_cortex_BA24	-0.00971095	0.00276045	0.000435009	0.00770413	Frontal_Cortex_BA9	-0.0110988	0.00278205	6.62342e-05	0.00182608	ENSG00000196700	ZNF512B	20	62588055	1	Cortex	-0.0260219	0.00813164	0.0013739	0.0159681	Cortex	-0.0260219	0.00813164	0.0013739	0.0159681
ENSG00000178952	TUFM	16	28853732	7	Cortex	-0.0252449	0.00755674	0.000835641	0.0108211	Caudate_basal_ganglia	-0.0254038	0.00633853	6.12781e-05	0.0015479	ENSG00000196704	AMZ2	17	66243715	1	Cortex	0.0124453	0.00383559	0.00117575	0.0146608	Cortex	0.0124453	0.00383559	0.00117575	0.0146608
ENSG00000179406	LINC00174	7	65841031	6	Substantia_nigra	-0.0138425	0.00432181	0.00136027	0.0157098	Cerebellum	-0.010017	0.0023415	1.88571e-05	0.000608358	ENSG00000196821	C6orf106	6	34555065	2	Hypothalamus	0.0193712	0.00602126	0.00129478	0.0179234	Nucleus_accumbens_basal_ganglia	0.0158861	0.00448704	0.00039946	0.00712321
ENSG00000179639	FCER1A	1	159259504	1	Hypothalamus	0.00878233	0.00267806	0.00104041	0.0137717	Hypothalamus	0.00878233	0.00267806	0.00104041	0.0137717	ENSG00000196912	ANKRD36B	2	98108978	3	Caudate_basal_ganglia	-0.0120893	0.00368554	0.00103738	0.0134321	Cortex	-0.0122699	0.00356506	0.00057804	0.00895312
ENSG00000179886	TIGD5	8	144680074	1	Cerebellum	-0.0160838	0.00531737	0.00248825	0.0220612	Cerebellum	-0.0160838	0.00531737	0.00248825	0.0220612	ENSG00000196914	ARHGEF12	11	120207787	2	Cerebellar_Hemisphere	-0.0313842	0.00924225	0.00068445	0.0094762	Cerebellum	-0.0221187	0.00636312	0.00050881	0.00799513
ENSG00000179935	LINC00652	20	18768295	1	Cerebellar_Hemisphere	-0.0124477	0.00342307	0.000276454	0.00452316	Cerebellar_Hemisphere	-0.0124477	0.00342307	0.000276454	0.00452316	ENSG00000196950	SLC39A10	2	196440701	3	Cerebellum	-0.0104862	0.00351563	0.00285682	0.026469	Frontal_Cortex_BA9	-0.0273533	0.00778393	0.0004413	0.00763385
ENSG00000180011	ZADH2	18	72907063	1	Cortex	-0.0148001	0.00479452	0.00202276	0.0194001	Cortex	-0.0148001	0.00479452	0.00202276	0.0194001	ENSG00000196993	NPIPB9	16	28763108	4	Cerebellum	0.00769941	0.00263279	0.00345084	0.030281	Cortex	0.00968603	0.00254635	0.00014244	0.00346471
ENSG00000180185	FAHD1	16	1876968	9	Spinal_cord_cervical_c-1	-0.00495741	0.00157384	0.00163338	0.020033	Nucleus_accumbens_basal_ganglia	-0.00566559	0.00155476	0.000268416	0.00484281	ENSG00000197062	RP5-874C20.3	6	28234788	7	Substantia_nigra	0.0241328	0.00497499	1.22954e-06	0.0001398	Cerebellar_Hemisphere	0.0237254	0.00387315	9.03311e-10	3.16491e-07
ENSG00000180535	BHLHA15	7	97840739	5	Hypothalamus	0.0107697	0.00267518	5.67899e-05	0.00158696	Anterior_cingulate_cortex_BA24	0.00922129	0.00199591	3.83584e-06	0.00019093	ENSG00000197119	SLC25A29	14	100757448	2	Cerebellar_Hemisphere	0.0116798	0.0037529	0.00185703	0.0193544	Cerebellum	0.0118893	0.00364624	0.00111135	0.0136738
ENSG00000180769	WDFY3-AS2	4	85887538	1	Substantia_nigra	-0.0098201	0.0036301	0.00682656	0.0490276	Substantia_nigra	-0.0098201	0.0036301	0.00682656	0.0490276	ENSG00000197165	SULT1A2	16	28603264	4	Cerebellar_Hemisphere	-0.008446	0.00256074	0.00097277	0.0120457	Frontal_Cortex_BA9	-0.0075725	0.00218722	0.00053585	0.00870427
ENSG00000180822	PSMG4	6	3231637	1	Hippocampus	-0.00968429	0.00328752	0.00322149	0.0277992	Hippocampus	-0.00968429	0.00328752	0.00322149	0.0277992	ENSG00000197363	ZNF517	8	146024261	5	Caudate_basal_ganglia	0.0160822	0.00466248	0.00056206	0.00889478	Cerebellum	0.0149292	0.00393328	0.00014728	0.00337054
ENSG00000181291	TMEM132E	17	32907768	1	Cortex	-0.0174648	0.00426332	4.19394e-05	0.00128578	Cortex	-0.0174648	0.00426332	4.19394e-05	0.00128578	ENSG00000197457	STMN3	20	62271061	5	Caudate_basal_ganglia	-0.0248261	0.00781	0.00147908	0.0169616	Cerebellar_Hemisphere	-0.0168236	0.00483266	0.00049912	0.00743135
ENSG00000181396	OGFOD3	17	80347099	2	Nucleus_accumbens_basal_ganglia	0.0161061	0.00536395	0.00267629	0.0233009	Hippocampus	0.0108434	0.00350254	0.00196232	0.0200437	ENSG00000197498	RPF2	6	111303218	1	Cortex	-0.015264	0.00484402	0.00162653	0.0176113	Cortex	-0.015264	0.00484402	0.00162653	0.0176113
ENSG00000181619	GPR135	14	59895740	4	Putamen_basal_ganglia	0.0102047	0.00275316	0.000210101	0.00371625	Caudate_basal_ganglia	0.0192554	0.00482099	6.49452e-05	0.0016273	ENSG00000197734	C14orf178	14	78227173	2	Caudate_basal_ganglia	0.0111161	0.00309729	0.000332	0.00620956	Nucleus_accumbens_basal_ganglia	0.010496	0.00290803	0.000307	0.00571562
ENSG00000181856	SLC2A4	17	7184986	1	Cortex	-0.0110362	0.00407734	0.00679532	0.0454754	Cortex	-0.0110362	0.00407734	0.00679532	0.0454754	ENSG00000197818	SLC9A8	20	48429250	1	Cerebellum	0.00851456	0.0028666	0.00297539	0.0271824	Cerebellum	0.00851456	0.0028666	0.00297539	0.0271824
ENSG00000182134	TDRKH	1	151742583	2	Cerebellar_Hemisphere	-0.0215268	0.00475202	5.89712e-06	0.000246918	Cerebellum	-0.0214478	0.00418172	2.91394e-07	2.28286e-05	ENSG00000197841	ZNF181	19	35225060	9	Hypothalamus	0.00893766	0.00325556	0.00604458	0.0498261	Cerebellar_Hemisphere	0.00794952	0.00247804	0.0013367	0.0154316
ENSG00000182177	ASB18	2	237102095	1	Putamen_basal_ganglia	-0.0111869	0.00339867	0.000996367	0.011833	Putamen_basal_ganglia	-0.0111869	0.00339867	0.000996367	0.011833	ENSG00000197857	ZNF44	19	12335501	1	Cerebellar_Hemisphere	0.0100777	0.00374243	0.00708515	0.0484217	Cerebellar_Hemisphere	0.0100777	0.00374243	0.00708515	0.0484217
ENSG00000182253	SYNM	15	99638420	4	Putamen_basal_ganglia	0.013748	0.00469964	0.00344078	0.0279521	Cerebellum	0.011173	0.00353871	0.00159205	0.0163203	ENSG00000197893	NRAP	10	115348475	1	Nucleus_accumbens_basal_ganglia	0.0183758	0.00424459	1.4964e-05	0.00060509	Nucleus_accumbens_basal_ganglia	0.0183758	0.00424459	1.4964e-05	0.00060509
ENSG00000182534	MXRA7	17	74668633	5	Amygdala	0.00431044	0.0015349	0.00498068	0.0382984	Hippocampus	0.00473038	0.00158108	0.00277281	0.0254203	ENSG00000198089	SFI1	22	31884674	1	Cerebellum	-0.0054788	0.002035	0.0070965	0.0491387	Cerebellum	-0.0054788	0.002035	0.0070965	0.0491387
ENSG00000182586	LINC00334	21	46654255	1	Cerebellum	0.0118437	0.00329866	0.000330099	0.00544664	Cerebellum	0.0118437	0.00329866	0.000330099	0.00544664	ENSG00000198156	NPIPB6	16	28353876	1	Caudate_basal_ganglia	-0.023202	0.00537716	1.59657e-05	0.00063671	Caudate_basal_ganglia	-0.023202	0.00537716	1.59657e-05	0.00063671
ENSG00000182704	TSKU	11	76493295	2	Cerebellum	0.00954178	0.00341992	0.00526985	0.0372735	Cerebellar_Hemisphere	0.00618317	0.00217558	0.00448204	0.0333711	ENSG00000198169	ZNF251	8	145946298	3	Nucleus_accumbens_basal_ganglia	-0.0230322	0.00696002	0.00093559	0.0126657	Hypothalamus	-0.0162402	0.00463609	0.00046005	0.00841119
ENSG00000182841	RRP7B	22	42951229	2	Hypothalamus	0.00894324	0.00291193	0.00213168	0.0235657	Anterior_cingulate_cortex_BA24	0.0128117	0.00371369	0.000560907	0.00916309	ENSG00000198231	DDX42	17	61850963	12	Spinal_cord_cervical_c-1	0.00802088	0.0028112	0.00432838	0.0366881	Cortex	0.00872291	0.00286118	0.00229826	0.0221737
ENSG00000183020	AP2A2	11	924894	1	Cerebellum	-0.0137811	0.00432635	0.00144553	0.0155411	Cerebellum	-0.0137811	0.00432635	0.00144553	0.0155411	ENSG00000198315	ZKSCAN8	6	28109688	1	Cerebellum	0.0437362	0.0092951	2.53502e-06	0.00014067	Cerebellum	0.0437362	0.0092951	2.53502e-06	0.00014067
ENSG00000183066	WBP2NL	22	42394729	4	Putamen_basal_ganglia	-0.00760716	0.00253795	0.00272328	0.0235012	Frontal_Cortex_BA9	-0.00867406	0.00263121	0.000978625	0.0131802	ENSG00000198598	MMP17	12	132312938	1	Cerebellum	0.0121024	0.00353728	0.00062301	0.00916891	Cerebellum	0.0121024	0.00353728	0.00062301	0.00916891
ENSG00000183092	BEGAIN	14	101003486	2	Cerebellum	-0.011398	0.00390201	0.0034885	0.0280895	Cerebellar_Hemisphere	-0.0167799	0.00568894	0.00318228	0.0263655	ENSG00000198792	TMEM184B	22	38615298	2	Nucleus_accumbens_basal_ganglia	0.0207286	0.00648419	0.00138968	0.0166241	Cerebellar_Hemisphere	0.0205419	0.00565935	0.00028372	0.00516113
ENSG00000183098	GPC6	13	93879095	2	Putamen_basal_ganglia	0.0128829	0.00322026	6.31887e-05	0.00157532	Caudate_basal_ganglia	0.0144511	0.00351631	3.96092e-05	0.0011395	ENSG00000198909	MAP3K3	17	61699775	2	Hypothalamus	-0.0158208	0.00552471	0.00418797	0.0377882	Anterior_cingulate_cortex_BA24	-0.012685	0.00440613	0.00399017	0.0354055
ENSG00000183291	2025-09-15	1	87328132	1	Cortex	-0.00878621	0.00306324	0.00412716	0.0323234	Cortex	-0.00878621	0.00306324	0.00412716	0.0323234	ENSG00000198951	NAGA	22	42454358	1	Cerebellar_Hemisphere	-0.0061601	0.00173794	0.00039335	0.0066277	Cerebellar_Hemisphere	-0.0061601	0.00173794	0.00039335	0.0066277
ENSG00000183309	ZNF623	8	144718183	3	Caudate_basal_ganglia	-0.00965405	0.00351886	0.0060785	0.0436164	Cortex	-0.0133734	0.00384282	0.000501208	0.00760597	ENSG00000201758	RN7SKP55	1	245107212	1	Cerebellum	0.00675553	0.00233709	0.00384538	0.0322941	Cerebellum	0.00675553	0.00233709	0.00384538	0.0322941
ENSG00000183336	BOLA2	16	29464914	7	Spinal_cord_cervical_c-1	-0.00626661	0.00230952	0.00666003	0.0487234	Cortex	-0.00600382	0.00206258	0.00360465	0.029743	ENSG00000203666	EFCAB2	1	245133007	6	Anterior_cingulate_cortex_BA24	-0.0047983	0.00176174	0.00645717	0.0499813	Putamen_basal_ganglia	-0.0045087	0.00164814	0.00622605	0.0444628
ENSG00000183426	NPIPA1	16	15016659	13	Spinal_cord_cervical_c-1	0.00727116	0.00240585	0.00250881	0.0258314	Cortex	0.00589886	0.00178121	0.000927248	0.0113225	ENSG00000203797	DDO	6	110712974	3	Spinal_cord_cervical_c-1	0.00523294	0.00147989	0.00040619	0.00747956	Cerebellum	0.0114272	0.00290242	8.24675e-05	0.0021555
ENSG00000183454	GRIN2A	16	9852376	3	Caudate_basal_ganglia	-0.0186174	0.00530246	0.000446271	0.00718426	Putamen_basal_ganglia	-0.0134697	0.00363661	0.000212306	0.00372881	ENSG00000204033	LRIT2	10	85980254	2	Putamen_basal_ganglia	0.0175898	0.00500924	0.00044566	0.00690622	Frontal_Cortex_BA9	0.00687355	0.00193027	0.00036955	0.00678946
ENSG00000183527	PSMG1	21	40546695	2	Spinal_cord_cervical_c-1	-0.0162847	0.00346682	2.63629e-06	0.000146578	Hypothalamus	-0.0220834	0.00449653	9.05189e-07	6.74534e-05	ENSG00000204055	RP11-247A12.2	9	131939050	9	Hypothalamus	0.0106157	0.00318216	0.00084992	0.0130726	Cortex	0.00793192	0.00215222	0.00022829	0.00473368
ENSG00000183604	RP11-347C12.2	16	30234230	3	Nucleus_accumbens_basal_ganglia	0.00929255	0.00344567	0.00699936	0.0465847	Anterior_cingulate_cortex_BA24	0.0056287	0.00204609	0.00594213	0.0430512	ENSG00000204267	TAP2	6	32789610	1	Nucleus_accumbens_basal_ganglia	-0.0098366	0.00315841	0.00184321	0.0203033	Nucleus_accumbens_basal_ganglia	-0.0098366	0.00315841	0.00184321	0.0203033
ENSG00000183662	FAM19A1	3	68053359	1	Putamen_basal_ganglia	-0.00890354	0.00276788	0.00129659	0.0140341	Putamen_basal_ganglia	-0.00890354	0.00276788	0.00129659	0.0140341	ENSG00000204428	LY6G5C	6	31644461	1	Cortex	-0.0080959	0.00165694	1.02877e-06	9.60374e-05	Cortex	-0.0080959	0.00165694	1.02877e-06	9.60374e-05
ENSG00000183722	LHFP	13	39917029	1	Cerebellum	-0.012732	0.00408371	0.00182232	0.018041	Cerebellum	-0.012732	0.00408371	0.00182232	0.018041	ENSG00000204540	PSORS1C1	6	31082527	1	Cerebellar_Hemisphere	0.00925261	0.00285043	0.00117021	0.0141178	Cerebellar_Hemisphere	0.00925261	0.00285043	0.00117021	0.0141178
ENSG00000183793	NPIPA5	16	15457516	10	Amygdala	-0.00490039	0.00151264	0.00119686	0.0146196	Cerebellum	-0.00459329	0.00136722	0.000780614	0.0100801	ENSG00000204681	GABBR1	6	29523406	1	Cerebellar_Hemisphere	-0.0135257	0.0043864	0.00204543	0.0205199	Cerebellar_Hemisphere	-0.0135257	0.0043864	0.00204543	0.0205199
ENSG00000183798	EMILIN3	20	39988606	4	Hypothalamus	-0.0105962	0.0035889	0.00315218	0.0303453	Nucleus_accumbens_basal_ganglia	-0.0089651	0.00250339	0.000342035	0.00556736	ENSG00000204764	RANBP17	5	170288874	2	Hippocampus	0.0227146	0.00507942	7.7534e-06	0.00040381	Caudate_basal_ganglia	0.0165578	0.00303609	4.93387e-08	7.76695e-06
ENSG00000183831	ANKRD45	1	173578700	1	Nucleus_accumbens_basal_ganglia	0.0227423	0.0071458	0.0014595	0.0155559	Nucleus_accumbens_basal_ganglia	0.0227423	0.0071458	0.0014595	0.0155559	ENSG00000204961	PCDHA9	5	140227048	1	Spinal_cord_cervical_c-1	-0.0062667	0.00217981	0.00404204	0.0353844	Spinal_cord_cervical_c-1	-0.0062667	0.00217981	0.00404204	0.0353844
ENSG00000184110	EIF3C	16	28699879	1	Nucleus_accumbens_basal_ganglia	-0.0169218	0.00431922	8.93613e-05	0.00214853	Nucleus_accumbens_basal_ganglia	-0.0169218	0.00431922	8.93613e-05	0.00214853	ENSG00000204962	PCDHA8	5	140220907	1	Cerebellum	-0.0092381	0.00324148	0.00437253	0.0352343	Cerebellum	-0.0092381	0.00324148	0.00437253	0.0352343
ENSG00000184232	OAF	11	120081475	1	Frontal_Cortex_BA9	0.0179702	0.00642877	0.00518557	0.040159	Frontal_Cortex_BA9	0.0179702	0.00642877	0.00518557	0.040159	ENSG00000204965	PCDHA5	5	140201222	1	Cerebellar_Hemisphere	0.00945442	0.0034598	0.00628274	0.0444147	Cerebellar_Hemisphere	0.00945442	0.0034598	0.00628274	0.0444147
ENSG00000184454	NCMAP	1	24882602	1	Nucleus_accumbens_basal_ganglia	-0.00964507	0.00311231	0.00194172	0.0185513	Nucleus_accumbens_basal_ganglia	-0.00964507	0.00311231	0.00194172	0.0185513	ENSG00000204967	PCDHA4	5	140186659	2	Caudate_basal_ganglia	-0.0129926	0.00465375	0.00524059	0.0409259	Spinal_cord_cervical_c-1	-0.0065447	0.00225016	0.00363104	0.0327689
ENSG00000184465	WDR27	6	169857307	7	Hypothalamus	-0.0138737	0.00506597	0.00617002	0.0485383	Cortex	-0.0175923	0.00385668	5.07866e-06	0.000265878	ENSG00000204969	PCDHA2	5	140174444	1	Cerebellum	0.00756986	0.00281996	0.00726633	0.0495648	Cerebellum	0.00756986	0.00281996	0.00726633	0.0495648
ENSG00000184840	TMED9	5	177019159	3	Putamen_basal_ganglia	0.0213201	0.00650564	0.00104853	0.0121629	Cerebellar_Hemisphere	0.0222505	0.00639894	0.000506649	0.0069468	ENSG00000204970	PCDHA1	5	140165876	1	Cerebellum	0.00675914	0.00249981	0.00685394	0.0481143	Cerebellum	0.00675914	0.00249981	0.00685394	0.0481143
ENSG00000184939	ZFP90	16	68563993	4	Caudate_basal_ganglia	-0.0129053	0.00474553	0.00653867	0.0457696	Cortex	-0.0132192	0.00422401	0.00175077	0.0178077	ENSG00000204991	SPIRE2	16	89884587	2	Cerebellum	-0.0089044	0.00314757	0.00466985	0.0365529	Frontal_Cortex_BA9	-0.017943	0.00601633	0.00286011	0.0275066
ENSG00000185105	MYADML2	17	79897521	1	Nucleus_accumbens_basal_ganglia	0.0135572	0.00395198	0.000602504	0.00855272	Nucleus_accumbens_basal_ganglia	0.0135572	0.00395198	0.000602504	0.00855272	ENSG00000205060	SLC35B4	7	133974084	2	Cerebellar_Hemisphere	-0.0245788	0.00706253	0.00050111	0.00743142	Cerebellum	-0.0333967	0.00805539	3.38501e-05	0.00105396
ENSG00000185269	NOTUM	17	79910388	1	Caudate_basal_ganglia	0.0109645	0.00319938	0.000610112	0.00881682	Caudate_basal_ganglia	0.0109645	0.00319938	0.000610112	0.00881682	ENSG00000205086	C2orf91	2	42162508	1	Spinal_cord_cervical_c-1	-0.0048519	0.00165771	0.0034237	0.0315892	Spinal_cord_cervical_c-1	-0.0048519	0.00165771	0.0034237	0.0315892
ENSG00000185324	CDK10	16	89747145	5	Hypothalamus	0.0141981	0.00515551	0.0058879	0.0473859	Putamen_basal_ganglia	0.0150571	0.00483539	0.00184609	0.0181265	ENSG00000205106	CTD-2210P24.4	11	45792983	4	Hypothalamus	-0.0124807	0.0044315	0.00485726	0.0418372	Putamen_basal_ganglia	-0.0147701	0.00468561	0.00162028	0.0175311
ENSG00000185437	SH3BGR	21	40817781	1	Hippocampus	0.0170613	0.00394531	1.52905e-05	0.000600862	Hippocampus	0.0170613	0.00394531	1.52905e-05	0.000600862	ENSG00000205268	PDE7A	8	66629745	1	Putamen_basal_ganglia	-0.0117173	0.00422795	0.00558188	0.0415006	Putamen_basal_ganglia	-0.0117173	0.00422795	0.00558188	0.0415006
ENSG00000185585	OLFML2A	9	127539437	1	Caudate_basal_ganglia	0.0307187	0.00652977	2.54597e-06	0.000149251	Caudate_basal_ganglia	0.0307187	0.00652977	2.54597e-06	0.000149251	ENSG00000205352	PRR13	12	53835389	1	Spinal_cord_cervical_c-1	0.00948743	0.00311433	0.00231614	0.0247363	Spinal_cord_cervical_c-1	0.00948743	0.00311433	0.00231614	0.0247363
ENSG00000185591	SP1	12	53773960	2	Cerebellum	-0.0141665	0.00494932	0.00420566	0.0321307	Putamen_basal_ganglia	-0.0222978	0.00694643	0.0013275	0.0142094	ENSG00000205464	ATP6AP1L	5	81575281	8	Spinal_cord_cervical_c-1	0.00597514	0.00187161	0.00141038	0.0179607	Substantia_nigra	0.00732082	0.00210353	0.00050095	0.00846988
ENSG00000185619	PCGF3	4	699537	6	Hippocampus	-0.00872585	0.00291738	0.00278075	0.0254203	Cerebellum	-0.00664754	0.002069	0.00131391	0.0144165	ENSG00000205704	LINC00634	22	42348169	2	Cerebellum	-0.0162762	0.00521123	0.00178843	0.0194433	Frontal_Cortex_BA9	-0.024068	0.00619261	0.00010167	0.00276373
ENSG00000185829	ARL17A	17	44594068	4	Amygdala	-0.00922319	0.00218818	2.49775e-05	0.000826876	Caudate_basal_ganglia	-0.00925881	0.00196292	2.39504e-06	0.000143104	ENSG00000205710	C17orf107	17	4802713	3	Cerebellum	0.0114959	0.00339715	0.00071445	0.0100384	Cortex	0.0224307	0.0059307	0.00015549	0.0036558
ENSG00000185860	C1orf110	1	162794248	7	Amygdala	0.0147637	0.00358207	3.76309e-05	0.0011438	Putamen_basal_ganglia	0.0111419	0.00239732	3.35712e-06	0.00017443	ENSG00000206014	OR7E161P	8	11786101	2	Hypothalamus	-0.0134194	0.00332122	5.33352e-05	0.00164069	Frontal_Cortex_BA9	-0.0119436	0.00288111	3.39094e-05	0.00117318
ENSG00000186020	ZNF529	19	37025676	1	Cerebellum	-0.0143617	0.00497174	0.00386886	0.0300897	Cerebellum	-0.0143617	0.00497174	0.00386886	0.0300897	ENSG00000206120	EGFEM1P	3	167967310	6	Frontal_Cortex_BA9	0.00612739	0.00214694	0.00431713	0.0367439	Caudate_basal_ganglia	0.00732774	0.00232773	0.0016438	0.0180096
ENSG00000186162	CIDECP	3	10055932	1	Cerebellum	0.0117699	0.00365772	0.00129169	0.0143414	Cerebellum	0.0117699	0.00365772	0.00129169	0.0143414	ENSG00000207650	MIR570	3	195426272	2	Cerebellum	0.00841445	0.00308779	0.00642875	0.0460476	Cerebellar_Hemisphere	0.00783551	0.00282737	0.00558323	0.0409008
ENSG00000186184	POLR1D	13	28194903	5	Putamen_basal_ganglia	-0.0125606	0.0045907	0.00621738	0.0428347	Caudate_basal_ganglia	-0.0166378	0.00393148	2.3169e-05	0.000791055	ENSG00000212694	AC084018.1	12	122233173	3	Putamen_basal_ganglia	-0.0105694	0.00386464	0.00623998	0.0444628	Cortex	-0.0126178	0.00429675	0.00331831	0.0287255
ENSG00000186468	RPS23	5	81569177	2	Substantia_nigra	-0.00659355	0.00220079	0.00273548	0.0255745	Caudate_basal_ganglia	-0.0056814	0.00190675	0.00288606	0.0253305	ENSG00000213023	SYT3	19	51124564	1	Cortex	-0.025335	0.00794765	0.00143392	0.0163485	Cortex	-0.025335	0.00794765	0.00143392	0.0163485
ENSG00000186642	PDE2A	11	72287185	1	Spinal_cord_cervical_c-1	-0.00440105	0.00124779	0.000420198	0.00715548	Spinal_cord_cervical_c-1	-0.00440105	0.00124779	0.000420198	0.00715548	ENSG00000213390	ARHGAP19	10	98978996	1	Cerebellum	-0.0162863	0.00519928	0.0017337	0.0190465	Cerebellum	-0.0162863	0.00519928	0.0017337	0.0190465
ENSG00000186862	PDZD7	10	102767440	1	Anterior_cingulate_cortex_BA24	-0.014607	0.00535857	0.00641238	0.0454514	Anterior_cingulate_cortex_BA24	-0.014607	0.00535857	0.00641238	0.0454514	ENSG00000213413	PVRIG	7	99815864	1	Cerebellar_Hemisphere	0.0106457	0.00379998	0.00508619	0.0383971	Cerebellar_Hemisphere	0.0106457	0.00379998	0.00508619	0.0383971
ENSG00000187166	H1FNT	12	48722763	1	Caudate_basal_ganglia	0.0135596	0.00359955	0.0001652	0.00346808	Caudate_basal_ganglia	0.0135596	0.00359955	0.0001652	0.00346808	ENSG00000214113	LYRM4	6	5102827	1	Cerebellum	0.00610707	0.00223177	0.006211	0.0448387	Cerebellum	0.00610707	0.00223177	0.006211	0.0448387
ENSG00000187260	WDR86	7	151072995	1	Nucleus_accumbens_basal_ganglia	-0.00855966	0.00239367	0.000348941	0.00558865	Nucleus_accumbens_basal_ganglia	-0.00855966	0.00239367	0.000348941	0.00558865	ENSG00000214226	C17orf67	17	54869274	1	Frontal_Cortex_BA9	-0.0095082	0.00331191	0.00409311	0.0356341	Frontal_Cortex_BA9	-0.0095082	0.00331191	0.00409311	0.0356341
ENSG00000187391	MAGI2	7	77646393	2	Nucleus_accumbens_basal_ganglia	0.0187005	0.00538634	0.000516899	0.0075151	Putamen_basal_ganglia	0.0176238	0.00482519	0.000259748	0.00446766	ENSG00000214401	KANSL1-AS1	17	44270942	8	Cerebellar_Hemisphere	-0.0067285	0.00142988	2.53106e-06	0.0001531	Caudate_basal_ganglia	-0.0070803	0.00143528	8.09623e-07	6.72661e-05
ENSG00000187630	DHRS4L2	14	24439148	12	Cerebellar_Hemisphere	0.00951552	0.00317078	0.00269094	0.0232609	Frontal_Cortex_BA9	0.00915215	0.0026642	0.00059205	0.00916246	ENSG00000214425	LRRC37A4P	17	43578685	1	Frontal_Cortex_BA9	0.00583768	0.00133719	1.26765e-05	0.00057497	Frontal_Cortex_BA9	0.00583768	0.00133719	1.26765e-05	0.00057497
ENSG00000187764	SEMA4D	9	91975702	1	Putamen_basal_ganglia	-0.0110673	0.00395575	0.00514542	0.0371962	Putamen_basal_ganglia	-0.0110673	0.00395575	0.00514542	0.0371962	ENSG00000214646	RP11-114H24.4	15	78232253	1	Spinal_cord_cervical_c-1	0.00727614	0.00248493	0.00341035	0.0315892	Spinal_cord_cervical_c-1	0.00727614	0.00248493	0.00341035	0.0315892
ENSG00000187987	ZSCAN23	6	28399707	1	Spinal_cord_cervical_c-1	-0.0177672	0.00375237	2.19147e-06	0.000135384	Spinal_cord_cervical_c-1	-0.0177672	0.00375237	2.19147e-06	0.000135384	ENSG00000214872	SMTNL1	11	57308979	7	Anterior_cingulate_cortex_BA24	-0.0096508	0.00270308	0.00035656	0.00712726	Cortex	-0.0075274	0.00188644	6.60046e-05	0.00194854
ENSG00000188372	ZP3	7	76026835	3	Anterior_cingulate_cortex_BA24	0.00336914	0.00124783	0.00693388	0.0477807	Cortex	0.00325835	0.00119042	0.00619764	0.0430759	ENSG00000214922	HLA-F-AS1	6	29694378	2	Anterior_cingulate_cortex_BA24	0.0107872	0.00294701	0.00025184	0.00578439	Cortex	0.0147912	0.00401061	0.00022602	0.00473139
ENSG00000188662	HILS1	17	48248789	2	Cerebellum	-0.00423653	0.00147051	0.00396426	0.0307813	Cerebellar_Hemisphere	-0.00478144	0.00160697	0.00292568	0.0247128	ENSG00000215256	DHRS4-AS1	14	24407940	3	Cerebellum	0.00816908	0.0029899	0.00629078	0.0453432	Cerebellar_Hemisphere	0.00815224	0.00294381	0.00561807	0.0410097
ENSG00000188735	TMEM120B	12	122150658	1	Cerebellum	-0.0194168	0.0054419	0.000359678	0.0057743	Cerebellum	-0.0194168	0.0054419	0.000359678	0.0057743	ENSG00000215302	CTD-3092A11.1	15	30762982	1	Anterior_cingulate_cortex_BA24	0.00774791	0.00237944	0.00112916	0.0166864	Anterior_cingulate_cortex_BA24	0.00774791	0.00237944	0.00112916	0.0166864
ENSG00000189292	FAM150B	2	279558	1	Spinal_cord_cervical_c-1	0.0074693	0.00201657	0.000212249	0.00465832	Spinal_cord_cervical_c-1	0.0074693	0.00201657	0.000212249	0.00465832	ENSG00000215447	BX322557.10	21	46707967	9	Spinal_cord_cervical_c-1	-0.0103873	0.00266855	9.92173e-05	0.00279815	Anterior_cingulate_cortex_BA24	-0.0087688	0.00199746	1.1336e-05	0.00046864
ENSG00000189306	RRP7A	22	42905974	4	Hypothalamus	-0.00884816	0.00278663	0.00149725	0.0179121	Anterior_cingulate_cortex_BA24	-0.00765493	0.00227454	0.000764117	0.0114923	ENSG00000217702	MGC10955	2	74361599	6	Amygdala	-0.0060698	0.0016032	0.00015305	0.00382875	Nucleus_accumbens_basal_ganglia	-0.005469	0.00138419	7.78196e-05	0.00203109
ENSG00000196335	STK31	7	23749786	1	Amygdala	-0.00731632	0.00261447	0.00513581	0.0392544	Amygdala	-0.00731632	0.00261447	0.00513581	0.0392544	ENSG00000218016	ZNF192P2	6	28155828	1	Cerebellar_Hemisphere	0.0190653	0.00362028	1.39233e-07	1.86572e-05	Cerebellar_Hemisphere	0.0190653	0.00362028	1.39233e-07	1.86572e-05
ENSG00000196378	ZNF34	8	145998499	6	Putamen_basal_ganglia	-0.0126827	0.00370828	0.000625988	0.00851272	Cerebellar_Hemisphere	-0.0164863	0.00430527	0.000128489	0.00251424	ENSG00000219435	TEX40	11	64067863	3	Amygdala	-0.0088307	0.00316126	0.00521557	0.0405594	Cerebellar_Hemisphere	-0.0099915	0.00308399	0.00119612	0.0143381
ENSG00000196387	ZNF140	12	133656424	1	Cerebellum	0.0150229	0.00494304	0.00237212	0.0214688	Cerebellum	0.0150229	0.00494304	0.00237212	0.0214688	ENSG00000220205	VAMP2	17	8062467	4	Hippocampus	0.0210513	0.00694045	0.00242027	0.0241728	Hypothalamus	0.0164722	0.00505791	0.00112711	0.016548
ENSG00000196502	SULT1A1	16	28616903	2	Nucleus_accumbens_basal_ganglia	0.012361	0.00355286	0.000502949	0.00738398	Hypothalamus	0.0104766	0.00293092	0.000350896	0.00643982	ENSG00000221838	AP4M1	7	99699172	3	Nucleus_accumbens_basal_ganglia	0.0139855	0.00409728	0.00064164	0.00964476	Cerebellum	-0.0116225	0.00277805	2.86833e-05	0.00095133
ENSG00000196542	SPTSSB	3	161062580	1	Cerebellum	0.0124901	0.0037661	0.000911639	0.0111941	Cerebellum	0.0124901	0.0037661	0.000911639	0.0111941	ENSG00000221955	SLC12A8	3	124801480	1	Caudate_basal_ganglia	0.0166469	0.00503632	0.00094852	0.0126089	Caudate_basal_ganglia	0.0166469	0.00503632	0.00094852	0.0126089
ENSG00000196700	ZNF512B	20	62588055	1	Cortex	-0.0251977	0.00766592	0.00101271	0.0119101	Cortex	-0.0251977	0.00766592	0.00101271	0.0119101	ENSG00000221995	TIAF1	17	27400537	9	Substantia_nigra	-0.014167	0.00420332	0.00075048	0.0109928	Cerebellum	-0.0094154	0.00240471	9.02525e-05	0.00230774
ENSG00000196704	AMZ2	17	66243715	1	Cortex	0.0129433	0.0037664	0.000589265	0.00859224	Cortex	0.0129433	0.0037664	0.000589265	0.00859224	ENSG00000222019	URAHP	16	90106169	1	Cerebellar_Hemisphere	-0.0174665	0.00399657	1.24032e-05	0.00048476	Cerebellar_Hemisphere	-0.0174665	0.00399657	1.24032e-05	0.00048476
ENSG00000196756	SNHG17	20	37049235	13	Substantia_nigra	0.00343156	0.00123543	0.00547574	0.0421596	Cerebellum	0.00355167	0.00124472	0.00432559	0.0327312	ENSG00000223504	RP11-542F9.1	6	68765243	1	Substantia_nigra	0.0076521	0.00251842	0.00237793	0.0250343	Substantia_nigra	0.0076521	0.00251842	0.00237793	0.0250343
ENSG00000196821	C6orf106	6	34555065	2	Hypothalamus	0.0186634	0.00567286	0.00100204	0.0135309	Nucleus_accumbens_basal_ganglia	0.015477	0.00422215	0.00024668	0.00453256	ENSG00000223705	NSUN5P1	7	75039605	2	Putamen_basal_ganglia	0.0155218	0.00559029	0.00549357	0.0409874	Cortex	0.0167406	0.00597484	0.00508117	0.0394701
ENSG00000196912	ANKRD36B	2	98108978	4	Frontal_Cortex_BA9	-0.0080526	0.00262488	0.00215646	0.0221017	Cortex	-0.0100319	0.00320905	0.00177126	0.0178973	ENSG00000223768	LINC00205	21	46713200	3	Spinal_cord_cervical_c-1	-0.0104961	0.00245363	1.88762e-05	0.00076218	Nucleus_accumbens_basal_ganglia	-0.0066923	0.00149351	7.43307e-06	0.0003442
ENSG00000196914	ARHGEF12	11	120207787	2	Cerebellar_Hemisphere	-0.0264997	0.00835163	0.00150873	0.0156667	Cerebellum	-0.0225042	0.00618177	0.000272198	0.00463614	ENSG00000225171	DUTP6	1	166837985	9	Frontal_Cortex_BA9	-0.0080413	0.00287002	0.00508123	0.0413957	Cerebellum	-0.0066459	0.00213724	0.00187357	0.0199427
ENSG00000196950	SLC39A10	2	196440701	4	Cortex	-0.0176757	0.00655593	0.00701475	0.0463387	Frontal_Cortex_BA9	-0.024623	0.00715906	0.000582966	0.00908044	ENSG00000225190	PLEKHM1	17	43513266	4	Anterior_cingulate_cortex_BA24	-0.0179639	0.00515816	0.00049653	0.00940815	Caudate_basal_ganglia	-0.0190503	0.00498502	0.00013264	0.00318536
ENSG00000196993	NPIPB9	16	28763108	4	Cerebellum	0.00715588	0.00245744	0.00359204	0.0286955	Cortex	0.010054	0.00251427	6.36654e-05	0.00176631	ENSG00000225554	RP11-527D7.1	1	241587592	1	Cerebellum	0.0127625	0.00471564	0.00680142	0.0478189	Cerebellum	0.0127625	0.00471564	0.00680142	0.0478189
ENSG00000197062	RP5-874C20.3	6	28234788	7	Substantia_nigra	0.0236548	0.00479766	8.20255e-07	7.11853e-05	Cerebellar_Hemisphere	0.0232556	0.00369813	3.20642e-10	1.04048e-07	ENSG00000225706	RP11-75C9.1	9	8858130	4	Amygdala	-0.0082897	0.00221347	0.00018031	0.00412754	Spinal_cord_cervical_c-1	-0.008144	0.00206091	7.76145e-05	0.00243801
ENSG00000197119	SLC25A29	14	100757448	2	Cerebellar_Hemisphere	0.0111204	0.0035977	0.00199502	0.0188101	Cerebellum	0.0120177	0.00354826	0.000706837	0.00933025	ENSG00000225855	RUSC1-AS1	1	155286654	2	Cortex	0.0167789	0.00439608	0.0001352	0.00335948	Cerebellum	0.0140968	0.00363135	0.00010361	0.0025914
ENSG00000197165	SULT1A2	16	28603264	5	Cerebellar_Hemisphere	-0.00795623	0.00239201	0.000880496	0.010615	Cortex	-0.00683188	0.00184991	0.000221551	0.00412608	ENSG00000225889	AC074289.1	2	64370373	1	Substantia_nigra	-0.0124346	0.0037797	0.00100247	0.0129524	Substantia_nigra	-0.0124346	0.0037797	0.00100247	0.0129524
ENSG00000197245	FAM110D	1	26485511	3	Cortex	0.0102063	0.00367125	0.00543491	0.0390682	Cerebellum	0.00818962	0.00283311	0.00384403	0.0300441	ENSG00000226167	AP4B1-AS1	1	114399257	1	Cerebellum	0.016477	0.00474103	0.00051007	0.00799513	Cerebellum	0.016477	0.00474103	0.00051007	0.00799513
ENSG00000197363	ZNF517	8	146024261	5	Caudate_basal_ganglia	0.0142785	0.00425831	0.000799139	0.0105547	Cerebellum	0.0153902	0.00385431	6.52469e-05	0.00162331	ENSG00000226194	RP1-137D17.1	6	169770093	1	Cortex	0.00911216	0.00261728	0.00049854	0.00804651	Cortex	0.00911216	0.00261728	0.00049854	0.00804651
ENSG00000197457	STMN3	20	62271061	5	Caudate_basal_ganglia	-0.0243273	0.00739001	0.000995057	0.0123456	Cerebellar_Hemisphere	-0.0172285	0.00471534	0.000258462	0.00435693	ENSG00000226232	RP11-419C5.2	16	70010291	1	Anterior_cingulate_cortex_BA24	-0.0106566	0.00208318	3.12827e-07	3.79355e-05	Anterior_cingulate_cortex_BA24	-0.0106566	0.00208318	3.12827e-07	3.79355e-05
ENSG00000197498	RPF2	6	111303218	1	Cortex	-0.0128695	0.00437851	0.00329016	0.0277031	Cortex	-0.0128695	0.00437851	0.00329016	0.0277031	ENSG00000226604	PAPPA-AS2	9	119048108	1	Cerebellum	-0.0108172	0.00360474	0.00269253	0.0253053	Cerebellum	-0.0108172	0.00360474	0.00269253	0.0253053
ENSG00000197562	RAB40C	16	639357	1	Cortex	-0.0519224	0.0120318	1.59301e-05	0.000601487	Cortex	-0.0519224	0.0120318	1.59301e-05	0.000601487	ENSG00000226746	SMCR5	17	17680000	1	Cerebellar_Hemisphere	0.0111042	0.00354255	0.00172136	0.018453	Cerebellar_Hemisphere	0.0111042	0.00354255	0.00172136	0.018453
ENSG00000197734	C14orf178	14	78227173	2	Caudate_basal_ganglia	0.00937173	0.00275875	0.00068105	0.00950398	Nucleus_accumbens_basal_ganglia	0.00884897	0.0025917	0.000639351	0.00882423	ENSG00000227141	RP11-545A16.3	1	179555840	1	Cerebellum	-0.0082556	0.00307206	0.00720264	0.0492373	Cerebellum	-0.0082556	0.00307206	0.00720264	0.0492373
ENSG00000197818	SLC9A8	20	48429250	1	Cerebellum	0.00933437	0.00280385	0.000871202	0.0109541	Cerebellum	0.00933437	0.00280385	0.000871202	0.0109541	ENSG00000227373	RP11-160H22.5	1	174084438	1	Cortex	-0.0084916	0.00279429	0.00237425	0.0226154	Cortex	-0.0084916	0.00279429	0.00237425	0.0226154
ENSG00000197841	ZNF181	19	35225060	12	Amygdala	0.00684609	0.00253255	0.00686681	0.0474863	Cerebellar_Hemisphere	0.00756339	0.0023697	0.00141435	0.0152066	ENSG00000227676	LINC01068	13	80140881	1	Cerebellar_Hemisphere	-0.0117159	0.00212114	3.32506e-08	5.42418e-06	Cerebellar_Hemisphere	-0.0117159	0.00212114	3.32506e-08	5.42418e-06
ENSG00000197857	ZNF44	19	12335501	1	Cerebellar_Hemisphere	0.0107228	0.00355791	0.0025801	0.0225775	Cerebellar_Hemisphere	0.0107228	0.00355791	0.0025801	0.0225775	ENSG00000227888	FAM66A	8	12219527	4	Substantia_nigra	0.0101557	0.00254576	6.6285e-05	0.0020935	Spinal_cord_cervical_c-1	0.0117844	0.00232515	4.01496e-07	4.59426e-05
ENSG00000197893	NRAP	10	115348475	1	Nucleus_accumbens_basal_ganglia	0.0176949	0.00401785	1.06243e-05	0.000424263	Nucleus_accumbens_basal_ganglia	0.0176949	0.00401785	1.06243e-05	0.000424263	ENSG00000228146	CASP16	16	3194220	2	Cerebellar_Hemisphere	0.00919303	0.0028897	0.00146611	0.0164696	Cerebellum	0.00908554	0.00276781	0.00102866	0.013042
ENSG00000197958	RPL12	9	130209953	2	Substantia_nigra	0.0116816	0.00435992	0.00737748	0.0499464	Nucleus_accumbens_basal_ganglia	0.00929657	0.00346927	0.00736906	0.0487204	ENSG00000228203	RNF144A-AS1	2	7052408	3	Nucleus_accumbens_basal_ganglia	-0.0101153	0.00346046	0.00346552	0.0297889	Caudate_basal_ganglia	-0.0100926	0.00321263	0.00168062	0.0182128
ENSG00000198039	ZNF273	7	64330550	1	Cortex	-0.0159823	0.00597976	0.00752381	0.0486173	Cortex	-0.0159823	0.00597976	0.00752381	0.0486173	ENSG00000228261	RP11-127L20.3	10	106083127	5	Frontal_Cortex_BA9	0.00909335	0.00256466	0.00039167	0.00705011	Hypothalamus	0.00901432	0.00213078	2.33138e-05	0.00086889
ENSG00000198089	SFI1	22	31884674	1	Cerebellar_Hemisphere	-0.00739348	0.00250322	0.0031411	0.0260798	Cerebellar_Hemisphere	-0.00739348	0.00250322	0.0031411	0.0260798	ENSG00000228451	SDAD1P1	8	26236775	1	Cerebellar_Hemisphere	0.00467214	0.00173063	0.00694082	0.0475218	Cerebellar_Hemisphere	0.00467214	0.00173063	0.00694082	0.0475218
ENSG00000198156	NPIPB6	16	28353876	1	Caudate_basal_ganglia	-0.0218442	0.00509741	1.82449e-05	0.000691305	Caudate_basal_ganglia	-0.0218442	0.00509741	1.82449e-05	0.000691305	ENSG00000228696	ARL17B	17	44352150	2	Hippocampus	0.00554983	0.00176296	0.00164386	0.0190826	Anterior_cingulate_cortex_BA24	0.00570409	0.00177016	0.0012714	0.0179277
ENSG00000198169	ZNF251	8	145946298	1	Hypothalamus	-0.014879	0.00428775	0.000520218	0.00824157	Hypothalamus	-0.014879	0.00428775	0.000520218	0.00824157	ENSG00000228775	WEE2-AS1	7	141404138	1	Cerebellum	0.00482802	0.0017432	0.00561193	0.0416944	Cerebellum	0.00482802	0.0017432	0.00561193	0.0416944
ENSG00000198231	DDX42	17	61850963	12	Spinal_cord_cervical_c-1	0.00782427	0.00264502	0.00309524	0.0296717	Cerebellum	0.0119768	0.0035221	0.000672663	0.00897892	ENSG00000228903	RASA4CP	7	44066550	1	Cerebellum	0.00433298	0.0016115	0.007171	0.0492373	Cerebellum	0.00433298	0.0016115	0.007171	0.0492373
ENSG00000198315	ZKSCAN8	6	28109688	1	Cerebellum	0.0430808	0.00897448	1.58371e-06	8.27012e-05	Cerebellum	0.0430808	0.00897448	1.58371e-06	8.27012e-05	ENSG00000228970	UBTFL6	2	98253060	1	Caudate_basal_ganglia	0.0103994	0.00289156	0.00032255	0.00611751	Caudate_basal_ganglia	0.0103994	0.00289156	0.00032255	0.00611751
ENSG00000198478	SH3BGRL2	6	80341000	2	Cortex	0.0142426	0.00517055	0.00587694	0.041173	Frontal_Cortex_BA9	0.0184166	0.00655825	0.0049827	0.0391258	ENSG00000229081	RP11-432J24.6	10	134334331	3	Putamen_basal_ganglia	-0.012102	0.00382296	0.00154763	0.0171308	Hippocampus	-0.0073472	0.00228376	0.00129475	0.0163071
ENSG00000198598	MMP17	12	132312938	1	Cerebellum	0.0115166	0.00331427	0.000511143	0.00734545	Cerebellum	0.0115166	0.00331427	0.000511143	0.00734545	ENSG00000229150	CRYGEP	2	208972957	3	Substantia_nigra	0.00539467	0.00180472	0.00279704	0.0267744	Hypothalamus	0.00466445	0.0013633	0.00062291	0.0102383
ENSG00000198792	TMEM184B	22	38615298	2	Nucleus_accumbens_basal_ganglia	0.0215413	0.00636746	0.000716919	0.00952504	Cerebellar_Hemisphere	0.0212453	0.00554471	0.000127297	0.00250351	ENSG00000229585	RPL21P44	4	54852754	1	Cerebellar_Hemisphere	-0.008964	0.00265239	0.00072592	0.00990412	Cerebellar_Hemisphere	-0.008964	0.00265239	0.00072592	0.00990412
ENSG00000198909	MAP3K3	17	61699775	2	Hypothalamus	-0.0159075	0.00522907	0.00234917	0.0250081	Anterior_cingulate_cortex_BA24	-0.0126369	0.00417998	0.0025013	0.0243443	ENSG00000229657	RP11-494K3.2	1	204915736	1	Cerebellum	0.0106762	0.00317787	0.00078066	0.0106659	Cerebellum	0.0106762	0.00317787	0.00078066	0.0106659
ENSG00000201758	RN7SKP55	1	245107212	1	Cerebellum	0.00652015	0.00223918	0.00359297	0.0286955	Cerebellum	0.00652015	0.00223918	0.00359297	0.0286955	ENSG00000229891	Z83851.1	22	42760406	1	Cerebellum	0.0197511	0.00509707	0.00010663	0.00262783	Cerebellum	0.0197511	0.00509707	0.00010663	0.00262783
ENSG00000203666	EFCAB2	1	245133007	11	Spinal_cord_cervical_c-1	-0.00444233	0.00141801	0.00173156	0.0209293	Nucleus_accumbens_basal_ganglia	-0.00481164	0.00150573	0.0013956	0.0150896	ENSG00000230313	HCG24	6	33112560	1	Hypothalamus	0.00974204	0.00337634	0.00390934	0.0357373	Hypothalamus	0.00974204	0.00337634	0.00390934	0.0357373
ENSG00000203797	DDO	6	110712974	4	Spinal_cord_cervical_c-1	0.00487897	0.00141307	0.0005549	0.0085356	Cerebellum	0.0107479	0.00276499	0.000101436	0.00226303	ENSG00000230325	RP11-385F5.4	1	236703394	1	Nucleus_accumbens_basal_ganglia	0.00705608	0.00251463	0.005016	0.039563	Nucleus_accumbens_basal_ganglia	0.00705608	0.00251463	0.005016	0.039563
ENSG00000204033	LRIT2	10	85980254	1	Putamen_basal_ganglia	0.0169256	0.00482019	0.000445758	0.00665701	Putamen_basal_ganglia	0.0169256	0.00482019	0.000445758	0.00665701	ENSG00000230606	AC159540.1	2	98081083	1	Frontal_Cortex_BA9	-0.0093342	0.00260227	0.00033458	0.00632142	Frontal_Cortex_BA9	-0.0093342	0.00260227	0.00033458	0.00632142
ENSG00000204055	RP11-247A12.2	9	131939050	9	Hypothalamus	0.0118512	0.00322514	0.000238181	0.00495642	Cortex	0.00884489	0.00212673	3.19768e-05	0.0010523	ENSG00000230658	KLHL7-AS1	7	23140847	4	Hypothalamus	0.00419045	0.00122173	0.00060371	0.0102383	Hippocampus	0.00396962	0.00113452	0.00046712	0.00775977
ENSG00000204084	INPP5B	1	38326369	6	Hypothalamus	-0.011013	0.00385361	0.00426521	0.037751	Cortex	-0.00904452	0.00296076	0.0022521	0.0211879	ENSG00000230910	RP3-525N10.2	6	69339854	2	Caudate_basal_ganglia	-0.0117643	0.00425346	0.00567804	0.0435462	Putamen_basal_ganglia	-0.0143542	0.00479505	0.00275763	0.0247158
ENSG00000204138	PHACTR4	1	28696114	4	Nucleus_accumbens_basal_ganglia	-0.0232299	0.00541728	1.80198e-05	0.000683154	Cerebellum	-0.00974264	0.00200034	1.11314e-06	6.61204e-05	ENSG00000230939	RP11-314C16.1	6	8784411	2	Cortex	-0.009801	0.00317284	0.00200811	0.0204602	Caudate_basal_ganglia	-0.0095044	0.00304642	0.00180937	0.0191036
ENSG00000204267	TAP2	6	32789610	2	Anterior_cingulate_cortex_BA24	-0.00728272	0.00257041	0.00460711	0.0365292	Caudate_basal_ganglia	-0.00865793	0.00295063	0.00334337	0.0276273	ENSG00000231074	HCG18	6	30255174	1	Cerebellar_Hemisphere	-0.0158837	0.00427104	0.00020008	0.00397197	Cerebellar_Hemisphere	-0.0158837	0.00427104	0.00020008	0.00397197
ENSG00000204556	CTD-2514C3.1	20	25999468	1	Cerebellar_Hemisphere	-0.00617181	0.00196085	0.00164667	0.016655	Cerebellar_Hemisphere	-0.00617181	0.00196085	0.00164667	0.016655	ENSG00000231256	C17orf105	17	41857803	2	Cerebellar_Hemisphere	-0.0117561	0.00325985	0.00031054	0.0054959	Cerebellum	-0.0115102	0.0028757	6.26547e-05	0.00175933
ENSG00000204681	GABBR1	6	29523406	2	Cerebellum	-0.0102517	0.0036797	0.00533593	0.0375094	Cerebellar_Hemisphere	-0.0121784	0.00403551	0.00254598	0.0224398	ENSG00000231305	RP11-723O4.2	3	128580156	1	Hippocampus	0.00809834	0.00285939	0.00462294	0.0379081	Hippocampus	0.00809834	0.00285939	0.00462294	0.0379081
ENSG00000204764	RANBP17	5	170288874	2	Hippocampus	0.0230653	0.00504526	4.83833e-06	0.00024533	Caudate_basal_ganglia	0.0168028	0.00298371	1.78649e-08	3.26507e-06	ENSG00000231421	AC006050.2	17	28900489	4	Hippocampus	-0.0067327	0.00204603	0.00099971	0.0136627	Frontal_Cortex_BA9	-0.006635	0.00191851	0.00054342	0.00872086
ENSG00000204961	PCDHA9	5	140227048	1	Spinal_cord_cervical_c-1	-0.00624817	0.00209915	0.00291539	0.0286243	Spinal_cord_cervical_c-1	-0.00624817	0.00209915	0.00291539	0.0286243	ENSG00000231460	RP11-321L2.1	9	23829668	1	Cerebellar_Hemisphere	0.0146906	0.00295047	6.38957e-07	6.14709e-05	Cerebellar_Hemisphere	0.0146906	0.00295047	6.38957e-07	6.14709e-05
ENSG00000204962	PCDHA8	5	140220907	1	Cerebellum	-0.00815729	0.0029751	0.00610941	0.041593	Cerebellum	-0.00815729	0.0029751	0.00610941	0.041593	ENSG00000231464	AC024937.4	3	195723609	2	Putamen_basal_ganglia	0.00635609	0.00192883	0.00098311	0.0124944	Cerebellar_Hemisphere	0.00622545	0.00185491	0.00079024	0.0105892
ENSG00000204965	PCDHA5	5	140201222	1	Cerebellar_Hemisphere	0.00942652	0.00334333	0.00480977	0.0352175	Cerebellar_Hemisphere	0.00942652	0.00334333	0.00480977	0.0352175	ENSG00000231613	RP5-943J3.1	1	90254473	7	Cortex	-0.0058684	0.00213269	0.00593006	0.0444304	Hippocampus	-0.0057545	0.00198582	0.00375802	0.0321854
ENSG00000204967	PCDHA4	5	140186659	2	Spinal_cord_cervical_c-1	-0.00561214	0.00205732	0.00637417	0.0474648	Caudate_basal_ganglia	-0.0124128	0.00446195	0.00540382	0.0397859	ENSG00000231690	LINC00574	6	170190417	1	Cortex	-0.0195751	0.00494047	7.42626e-05	0.00208539	Cortex	-0.0195751	0.00494047	7.42626e-05	0.00208539
ENSG00000204991	SPIRE2	16	89884587	3	Cerebellar_Hemisphere	-0.00944761	0.00337723	0.00515091	0.0368707	Frontal_Cortex_BA9	-0.0195606	0.00598796	0.00108828	0.0140205	ENSG00000232300	FAM215B	17	44636196	2	Cerebellar_Hemisphere	-0.0098374	0.00221853	9.24235e-06	0.00038107	Cerebellum	-0.0090316	0.00199439	5.94057e-06	0.00028031
ENSG00000205060	SLC35B4	7	133974084	2	Cerebellar_Hemisphere	-0.0257176	0.00698466	0.0002314	0.00402263	Cerebellum	-0.0333155	0.00786095	2.25421e-05	0.000691098	ENSG00000232388	LINC00493	20	18548064	1	Amygdala	-0.0096318	0.00330618	0.00357659	0.0312703	Amygdala	-0.0096318	0.00330618	0.00357659	0.0312703
ENSG00000205106	CTD-2210P24.4	11	45792983	1	Putamen_basal_ganglia	-0.0127029	0.00433842	0.00341152	0.027859	Putamen_basal_ganglia	-0.0127029	0.00433842	0.00341152	0.027859	ENSG00000232630	PRPS1P2	9	127912932	1	Cerebellum	-0.02328	0.00448266	2.06542e-07	2.14851e-05	Cerebellum	-0.02328	0.00448266	2.06542e-07	2.14851e-05
ENSG00000205268	PDE7A	8	66629745	1	Putamen_basal_ganglia	-0.0107668	0.00394238	0.00631326	0.0432562	Putamen_basal_ganglia	-0.0107668	0.00394238	0.00631326	0.0432562	ENSG00000232677	LINC00665	19	36803969	6	Cortex	-0.0065478	0.00240441	0.00646425	0.0469066	Cerebellar_Hemisphere	-0.0046572	0.00165274	0.00483465	0.0372477
ENSG00000205352	PRR13	12	53835389	1	Spinal_cord_cervical_c-1	0.00920671	0.00300865	0.00221281	0.0239673	Spinal_cord_cervical_c-1	0.00920671	0.00300865	0.00221281	0.0239673	ENSG00000232825	RP5-896L10.1	1	99469832	1	Nucleus_accumbens_basal_ganglia	0.018429	0.00593602	0.00190532	0.0205643	Nucleus_accumbens_basal_ganglia	0.018429	0.00593602	0.00190532	0.0205643
ENSG00000205464	ATP6AP1L	5	81575281	1	Substantia_nigra	0.00580115	0.00195385	0.00298683	0.0270653	Substantia_nigra	0.00580115	0.00195385	0.00298683	0.0270653	ENSG00000232956	SNHG15	7	45022622	2	Caudate_basal_ganglia	0.0114861	0.00410708	0.00516342	0.0405349	Putamen_basal_ganglia	0.0111928	0.00392346	0.0043336	0.0344679
ENSG00000205704	LINC00634	22	42348169	2	Cerebellum	-0.0183358	0.00513742	0.000358248	0.00577084	Frontal_Cortex_BA9	-0.0243833	0.00610826	6.55589e-05	0.00182572	ENSG00000233087	AC073869.1	2	132118066	1	Anterior_cingulate_cortex_BA24	-0.0125562	0.00460453	0.00639262	0.0496931	Anterior_cingulate_cortex_BA24	-0.0125562	0.00460453	0.00639262	0.0496931
ENSG00000205710	C17orf107	17	4802713	3	Cerebellum	0.0106599	0.00310782	0.000603508	0.00821739	Cortex	0.0208434	0.00544005	0.000127378	0.00283205	ENSG00000233232	NPIPB7	16	28467693	2	Cortex	0.00634475	0.00190036	0.00084169	0.0116015	Nucleus_accumbens_basal_ganglia	0.00998857	0.00279614	0.00035389	0.00643057
ENSG00000205918	PDPK2	16	2666122	4	Frontal_Cortex_BA9	-0.00651168	0.00241532	0.00701799	0.0488601	Cerebellum	-0.00546468	0.0019157	0.00433673	0.0327538	ENSG00000233266	HMGB1P31	2	54278471	2	Hypothalamus	-0.0109543	0.00311711	0.000441	0.0082179	Cortex	-0.0099842	0.00279415	0.00035257	0.00618152
ENSG00000206014	OR7E161P	8	11786101	2	Hypothalamus	-0.0133669	0.00319493	2.8667e-05	0.0009613	Frontal_Cortex_BA9	-0.0120119	0.00277768	1.52927e-05	0.000585582	ENSG00000233276	GPX1	3	49394609	3	Frontal_Cortex_BA9	0.0327925	0.00678722	1.35501e-06	0.00011745	Cortex	0.0289843	0.00545431	1.07238e-07	1.37186e-05
ENSG00000206120	EGFEM1P	3	167967310	6	Frontal_Cortex_BA9	0.00622667	0.00208465	0.00281813	0.0263375	Hypothalamus	0.00595242	0.00179815	0.000931949	0.0126695	ENSG00000233296	AC092159.2	2	677186	1	Caudate_basal_ganglia	0.00768482	0.00210304	0.00025804	0.00517984	Caudate_basal_ganglia	0.00768482	0.00210304	0.00025804	0.00517984
ENSG00000207650	MIR570	3	195426272	1	Cerebellar_Hemisphere	0.0072362	0.00268931	0.0071296	0.0456623	Cerebellar_Hemisphere	0.0072362	0.00268931	0.0071296	0.0456623	ENSG00000233609	RP11-62H7.2	8	8818710	1	Putamen_basal_ganglia	0.0139311	0.00298888	3.14724e-06	0.00019418	Putamen_basal_ganglia	0.0139311	0.00298888	3.14724e-06	0.00019418
ENSG00000212694	AC084018.1	12	122233173	4	Cerebellum	-0.0118543	0.00440945	0.00718014	0.0466758	Cortex	-0.0118314	0.00398436	0.00298333	0.0257748	ENSG00000234336	JAZF1-AS1	7	28219941	11	Amygdala	0.0126423	0.00400342	0.00158929	0.0192395	Cerebellum	0.00811574	0.00220101	0.00022666	0.00438124
ENSG00000213023	SYT3	19	51124564	1	Cortex	-0.020295	0.00718972	0.00476088	0.0350337	Cortex	-0.020295	0.00718972	0.00476088	0.0350337	ENSG00000234362	AC104654.2	2	42158739	1	Spinal_cord_cervical_c-1	-0.0051334	0.00184158	0.00531195	0.0431966	Spinal_cord_cervical_c-1	-0.0051334	0.00184158	0.00531195	0.0431966
ENSG00000213390	ARHGAP19	10	98978996	1	Cerebellum	-0.0180515	0.00515172	0.000458358	0.0067434	Cerebellum	-0.0180515	0.00515172	0.000458358	0.0067434	ENSG00000235209	CTA-150C2.13	22	39317232	9	Substantia_nigra	-0.0075342	0.00218295	0.00055771	0.00905885	Caudate_basal_ganglia	-0.0071594	0.00186743	0.00012617	0.00306803
ENSG00000213625	LEPROT	1	65886270	1	Putamen_basal_ganglia	-0.00811567	0.00303809	0.00755574	0.0493299	Putamen_basal_ganglia	-0.00811567	0.00303809	0.00755574	0.0493299	ENSG00000235436	DPY19L2P4	7	89748714	2	Cerebellar_Hemisphere	-0.009286	0.00329971	0.00489031	0.0374458	Cerebellum	-0.0075171	0.00261558	0.0040535	0.0334889
ENSG00000213639	PPP1CB	2	28974506	1	Frontal_Cortex_BA9	0.0177392	0.00641199	0.005665	0.0425132	Frontal_Cortex_BA9	0.0177392	0.00641199	0.005665	0.0425132	ENSG00000235448	RP11-3L8.3	9	12700100	1	Anterior_cingulate_cortex_BA24	-0.009576	0.00319998	0.00276675	0.0275012	Anterior_cingulate_cortex_BA24	-0.009576	0.00319998	0.00276675	0.0275012
ENSG00000214113	LYRM4	6	5102827	1	Cerebellum	0.00682474	0.00218199	0.00176142	0.0177288	Cerebellum	0.00682474	0.00218199	0.00176142	0.0177288	ENSG00000235821	IFITM4P	6	29718506	3	Cerebellar_Hemisphere	0.00770691	0.00213409	0.00030462	0.00544262	Hippocampus	0.012494	0.00300574	3.22865e-05	0.00105451
ENSG00000214226	C17orf67	17	54869274	1	Frontal_Cortex_BA9	-0.00899169	0.00318112	0.00470481	0.0374889	Frontal_Cortex_BA9	-0.00899169	0.00318112	0.00470481	0.0374889	ENSG00000236088	COX10-AS1	17	13659795	1	Cerebellum	-0.0080149	0.00291651	0.00599362	0.0434751	Cerebellum	-0.0080149	0.00291651	0.00599362	0.0434751
ENSG00000214401	KANSL1-AS1	17	44270942	9	Substantia_nigra	-0.00699976	0.0015397	5.46258e-06	0.000292496	Frontal_Cortex_BA9	-0.00745325	0.00134897	3.29232e-08	4.77733e-06	ENSG00000236137	RP11-27K13.3	1	117568104	1	Cortex	0.0089555	0.00299424	0.00278148	0.0254159	Cortex	0.0089555	0.00299424	0.00278148	0.0254159
ENSG00000214425	LRRC37A4P	17	43578685	1	Frontal_Cortex_BA9	0.00612316	0.00125338	1.03253e-06	7.73257e-05	Frontal_Cortex_BA9	0.00612316	0.00125338	1.03253e-06	7.73257e-05	ENSG00000236234	AC091132.1	17	43530210	2	Cerebellar_Hemisphere	0.0129343	0.00351938	0.00023771	0.00443718	Cerebellum	0.0107939	0.00286263	0.00016283	0.00351549
ENSG00000214646	RP11-114H24.4	15	78232253	1	Spinal_cord_cervical_c-1	0.00722081	0.00235569	0.00217478	0.0237093	Spinal_cord_cervical_c-1	0.00722081	0.00235569	0.00217478	0.0237093	ENSG00000236540	AC006547.13	22	20050503	1	Cortex	0.0130146	0.00469543	0.00557547	0.0422317	Cortex	0.0130146	0.00469543	0.00557547	0.0422317
ENSG00000214659	KRT8P26	11	65494410	1	Putamen_basal_ganglia	0.009118	0.00323123	0.00477503	0.0356555	Putamen_basal_ganglia	0.009118	0.00323123	0.00477503	0.0356555	ENSG00000236609	ZNF853	7	6655248	1	Putamen_basal_ganglia	-0.0226769	0.00810495	0.00514356	0.0390976	Putamen_basal_ganglia	-0.0226769	0.00810495	0.00514356	0.0390976
ENSG00000214872	SMTNL1	11	57308979	5	Anterior_cingulate_cortex_BA24	-0.00892462	0.00250357	0.00036419	0.00672809	Cortex	-0.00704667	0.00175222	5.78112e-05	0.00162007	ENSG00000236814	RP11-446E9.1	8	56962597	4	Cortex	0.0111813	0.00345896	0.00122689	0.0150538	Cerebellum	0.00807987	0.0022807	0.00039603	0.00656355
ENSG00000214922	HLA-F-AS1	6	29694378	2	Anterior_cingulate_cortex_BA24	0.0100376	0.00273906	0.000247692	0.00552208	Cortex	0.0137634	0.00372755	0.000222194	0.00412608	ENSG00000236908	RP5-1063M23.2	12	3427884	1	Cerebellar_Hemisphere	-0.0085348	0.00309263	0.00578516	0.0417422	Cerebellar_Hemisphere	-0.0085348	0.00309263	0.00578516	0.0417422
ENSG00000215154	AC141586.5	16	2653351	1	Frontal_Cortex_BA9	0.00890523	0.00326171	0.00632905	0.0462843	Frontal_Cortex_BA9	0.00890523	0.00326171	0.00632905	0.0462843	ENSG00000237399	PITRM1-AS1	10	3183824	4	Anterior_cingulate_cortex_BA24	-0.0075172	0.00245799	0.00222623	0.0241556	Cortex	-0.0061097	0.00188521	0.00119173	0.0148066
ENSG00000215256	DHRS4-AS1	14	24407940	4	Frontal_Cortex_BA9	0.0110397	0.00355636	0.00190779	0.0204661	Cerebellum	0.00941103	0.00287412	0.00105886	0.0123324	ENSG00000237560	AC004562.1	17	67957848	4	Substantia_nigra	0.00675633	0.00238322	0.00458324	0.0372224	Hypothalamus	0.00775295	0.00244219	0.00150048	0.019494
ENSG00000215447	BX322557.10	21	46707967	9	Spinal_cord_cervical_c-1	-0.0102615	0.00258617	7.25334e-05	0.00195348	Anterior_cingulate_cortex_BA24	-0.00894138	0.00193743	3.92943e-06	0.00019093	ENSG00000238058	RP11-432J22.2	9	138799658	1	Hippocampus	0.010039	0.00269007	0.00019006	0.00393819	Hippocampus	0.010039	0.00269007	0.00019006	0.00393819
ENSG00000215788	TNFRSF25	1	6521211	1	Cerebellum	-0.0161265	0.00534362	0.00254532	0.0224403	Cerebellum	-0.0161265	0.00534362	0.00254532	0.0224403	ENSG00000238083	LRRC37A2	17	44588877	1	Substantia_nigra	-0.0064072	0.00143595	8.12033e-06	0.00043219	Substantia_nigra	-0.0064072	0.00143595	8.12033e-06	0.00043219
ENSG00000217702	MGC10955	2	74361599	5	Amygdala	-0.0062832	0.00155561	5.36662e-05	0.00152482	Frontal_Cortex_BA9	-0.00580965	0.00133717	1.39446e-05	0.000541484	ENSG00000238105	GOLGA2B	12	100550135	1	Cerebellar_Hemisphere	-0.007685	0.00261714	0.00332031	0.0293816	Cerebellar_Hemisphere	-0.007685	0.00261714	0.00332031	0.0293816
ENSG00000218016	ZNF192P2	6	28155828	1	Cerebellar_Hemisphere	0.0186278	0.00346755	7.78459e-08	1.01044e-05	Cerebellar_Hemisphere	0.0186278	0.00346755	7.78459e-08	1.01044e-05	ENSG00000239218	RPS20P22	8	38291865	2	Cerebellar_Hemisphere	-0.0146469	0.00494153	0.00303624	0.0272535	Cerebellum	-0.0143906	0.00462175	0.00184781	0.0198361
ENSG00000219435	TEX40	11	64067863	1	Putamen_basal_ganglia	-0.00883354	0.0029975	0.00320907	0.0269475	Putamen_basal_ganglia	-0.00883354	0.0029975	0.00320907	0.0269475	ENSG00000239257	RPL23AP1	6	29694446	3	Caudate_basal_ganglia	-0.0115081	0.00273494	2.57873e-05	0.00092927	Nucleus_accumbens_basal_ganglia	-0.012306	0.00268934	4.74319e-06	0.00026701
ENSG00000220205	VAMP2	17	8062467	4	Cerebellar_Hemisphere	0.0165593	0.00554824	0.00283946	0.0242207	Hypothalamus	0.0166925	0.00493735	0.000722606	0.0107173	ENSG00000241316	RP11-81N13.1	3	67705121	3	Substantia_nigra	-0.0082352	0.00279937	0.00326288	0.0291209	Cerebellum	-0.0103884	0.00327918	0.001535	0.0174768
ENSG00000220563	PKMP3	6	86369610	1	Amygdala	0.00858293	0.00308342	0.00537632	0.0408538	Amygdala	0.00858293	0.00308342	0.00537632	0.0408538	ENSG00000241622	RARRES2P1	3	75707685	1	Anterior_cingulate_cortex_BA24	0.00765895	0.00267331	0.00417046	0.0364715	Anterior_cingulate_cortex_BA24	0.00765895	0.00267331	0.00417046	0.0364715
ENSG00000221838	AP4M1	7	99699172	2	Nucleus_accumbens_basal_ganglia	0.013776	0.0039474	0.000483197	0.00722214	Cerebellum	-0.012036	0.00270657	8.70908e-06	0.000347778	ENSG00000242252	BGLAP	1	156211753	2	Caudate_basal_ganglia	-0.0112329	0.00395533	0.00451201	0.0370753	Hippocampus	-0.0106556	0.00370314	0.00400901	0.0338831
ENSG00000221955	SLC12A8	3	124801480	1	Caudate_basal_ganglia	0.0146692	0.00472424	0.00190215	0.0192507	Caudate_basal_ganglia	0.0146692	0.00472424	0.00190215	0.0192507	ENSG00000242441	GTF2A1L	2	48844937	1	Caudate_basal_ganglia	-0.0057156	0.00209252	0.006306	0.0462286	Caudate_basal_ganglia	-0.0057156	0.00209252	0.006306	0.0462286
ENSG00000221995	TIAF1	17	27400537	9	Putamen_basal_ganglia	-0.016929	0.00472243	0.000337337	0.00533466	Cerebellum	-0.00982825	0.00234211	2.71292e-05	0.000810804	ENSG00000242611	AC093627.8	7	77038	2	Cortex	-0.0051169	0.0016575	0.00202115	0.0205325	Frontal_Cortex_BA9	-0.0075845	0.00227575	0.00085995	0.0123833
ENSG00000222019	URAHP	16	90106169	1	Cerebellar_Hemisphere	-0.017141	0.00384359	8.20997e-06	0.000313428	Cerebellar_Hemisphere	-0.017141	0.00384359	8.20997e-06	0.000313428	ENSG00000242866	STRC	15	43891596	1	Amygdala	-0.0080735	0.00280387	0.00398404	0.0335867	Amygdala	-0.0080735	0.00280387	0.00398404	0.0335867
ENSG00000223504	RP11-542F9.1	6	68765243	1	Substantia_nigra	0.00762028	0.00243897	0.00178178	0.0194346	Substantia_nigra	0.00762028	0.00243897	0.00178178	0.0194346	ENSG00000243477	NAT6	3	50333833	2	Caudate_basal_ganglia	0.0423883	0.00875266	1.27956e-06	9.38758e-05	Frontal_Cortex_BA9	0.0366943	0.00680802	7.05118e-08	1.04357e-05
ENSG00000223705	NSUN5P1	7	75039605	1	Cortex	0.015936	0.0057294	0.00541172	0.0389796	Cortex	0.015936	0.0057294	0.00541172	0.0389796	ENSG00000243753	HLA-L	6	30227361	3	Substantia_nigra	0.00712077	0.00244296	0.00355899	0.0306558	Anterior_cingulate_cortex_BA24	0.0123441	0.00326839	0.00015885	0.00399761
ENSG00000223768	LINC00205	21	46713200	2	Spinal_cord_cervical_c-1	-0.0101748	0.00236227	1.65312e-05	0.000656526	Amygdala	-0.00745617	0.00164475	5.80695e-06	0.000244829	ENSG00000244119	PDCL3P4	3	101431316	4	Nucleus_accumbens_basal_ganglia	0.005931	0.00219596	0.00691586	0.0491471	Caudate_basal_ganglia	0.00654453	0.00233536	0.00507301	0.0400353
ENSG00000224425	AC073869.2	2	132109787	1	Frontal_Cortex_BA9	-0.00589825	0.00218893	0.00704767	0.0489431	Frontal_Cortex_BA9	-0.00589825	0.00218893	0.00704767	0.0489431	ENSG00000245468	RP11-367J11.3	4	7096298	3	Putamen_basal_ganglia	-0.0081574	0.00300217	0.00658469	0.046112	Caudate_basal_ganglia	-0.0117971	0.00409696	0.00398337	0.0341383
ENSG00000224557	HLA-DPB2	6	33080228	1	Hypothalamus	-0.00912692	0.00299354	0.00229701	0.0247143	Hypothalamus	-0.00912692	0.00299354	0.00229701	0.0247143	ENSG00000245694	CRNDE	16	54952775	1	Caudate_basal_ganglia	0.00978637	0.00341953	0.00421099	0.0351818	Caudate_basal_ganglia	0.00978637	0.00341953	0.00421099	0.0351818
ENSG00000225171	DUTP6	1	166837985	2	Cerebellum	-0.00519352	0.00194175	0.0074806	0.0479926	Cerebellar_Hemisphere	-0.00509416	0.00187612	0.00662237	0.0437076	ENSG00000245729	RP11-480D4.1	5	8333596	1	Spinal_cord_cervical_c-1	-0.0083222	0.00282197	0.00318709	0.0302113	Spinal_cord_cervical_c-1	-0.0083222	0.00282197	0.00318709	0.0302113
ENSG00000225190	PLEKHM1	17	43513266	2	Anterior_cingulate_cortex_BA24	-0.0182091	0.00495294	0.000236522	0.00533581	Putamen_basal_ganglia	-0.0178142	0.00455751	9.27725e-05	0.00210341	ENSG00000245954	RP11-18H21.1	4	153021906	1	Cortex	-0.0132377	0.00364649	0.00028314	0.00542608	Cortex	-0.0132377	0.00364649	0.00028314	0.00542608
ENSG00000225554	RP11-527D7.1	1	241587592	1	Cerebellum	0.011951	0.00449532	0.007848	0.0497282	Cerebellum	0.011951	0.00449532	0.007848	0.0497282	ENSG00000245975	RP11-30K9.6	15	59060271	7	Hypothalamus	-0.0123864	0.00420722	0.00323908	0.0313867	Amygdala	-0.0097935	0.00323408	0.00245999	0.0248127
ENSG00000225706	RP11-75C9.1	9	8858130	4	Amygdala	-0.00825657	0.00215351	0.000126074	0.00289086	Spinal_cord_cervical_c-1	-0.00811145	0.00199962	4.98134e-05	0.00156771	ENSG00000246067	RAB30-AS1	11	82783108	1	Spinal_cord_cervical_c-1	-0.0075874	0.0024094	0.00163771	0.0200275	Spinal_cord_cervical_c-1	-0.0075874	0.0024094	0.00163771	0.0200275
ENSG00000225764	LEPREL1-AS1	3	189838753	2	Anterior_cingulate_cortex_BA24	0.00661148	0.00246704	0.0073638	0.0498372	Hypothalamus	0.00808155	0.00294187	0.00601293	0.048008	ENSG00000246596	RP11-1277A3.2	5	177046060	1	Cerebellar_Hemisphere	-0.0196454	0.00499522	8.39438e-05	0.00204518	Cerebellar_Hemisphere	-0.0196454	0.00499522	8.39438e-05	0.00204518
ENSG00000225855	RUSC1-AS1	1	155286654	2	Cortex	0.0148066	0.00400375	0.000217135	0.00408542	Cerebellum	0.0125573	0.00330926	0.000147884	0.00305541	ENSG00000247679	RP11-1277A3.1	5	177038254	2	Cerebellar_Hemisphere	0.0118318	0.00294616	5.91965e-05	0.00157522	Cerebellum	0.0098526	0.00232962	2.34447e-05	0.00082544
ENSG00000226167	AP4B1-AS1	1	114399257	1	Cerebellum	0.0150502	0.00446601	0.000751865	0.00977127	Cerebellum	0.0150502	0.00446601	0.000751865	0.00977127	ENSG00000248092	NNT-AS1	5	43571696	1	Cerebellum	0.0185493	0.00517321	0.00033625	0.00576412	Cerebellum	0.0185493	0.00517321	0.00033625	0.00576412
ENSG00000226194	RP1-137D17.1	6	169770093	1	Cortex	0.00803589	0.00239687	0.000800389	0.0104781	Cortex	0.00803589	0.00239687	0.000800389	0.0104781	ENSG00000248150	RP1-167G20.1	5	16373470	2	Nucleus_accumbens_basal_ganglia	-0.010027	0.00271882	0.00022601	0.00470198	Cerebellum	-0.0058943	0.0014515	4.89009e-05	0.00143081
ENSG00000226604	PAPPA-AS2	9	119048108	1	Cerebellum	-0.0101842	0.00336284	0.00245811	0.0219567	Cerebellum	-0.0101842	0.00336284	0.00245811	0.0219567	ENSG00000248184	RP11-231C18.1	4	55199059	4	Frontal_Cortex_BA9	-0.0079975	0.00275058	0.00364262	0.0321322	Hippocampus	-0.0070599	0.00233592	0.00250839	0.0245364
ENSG00000226746	SMCR5	17	17680000	1	Cerebellar_Hemisphere	0.00954554	0.00327677	0.00357871	0.028498	Cerebellar_Hemisphere	0.00954554	0.00327677	0.00357871	0.028498	ENSG00000248197	LINC00290	4	181985242	1	Frontal_Cortex_BA9	0.00809942	0.0028543	0.00454517	0.0381367	Frontal_Cortex_BA9	0.00809942	0.0028543	0.00454517	0.0381367
ENSG00000227373	RP11-160H22.5	1	174084438	1	Cortex	-0.00883265	0.00274607	0.00129778	0.014685	Cortex	-0.00883265	0.00274607	0.00129778	0.014685	ENSG00000249109	RP11-1026M7.2	5	177209198	3	Hippocampus	-0.0057518	0.00196892	0.00348573	0.0306712	Spinal_cord_cervical_c-1	-0.0111881	0.00305961	0.00025547	0.00560634
ENSG00000227533	SLC2A1-AS1	1	43424720	2	Cerebellar_Hemisphere	0.00503525	0.00183734	0.0061345	0.0415439	Spinal_cord_cervical_c-1	0.0046269	0.00156198	0.00305448	0.0294502	ENSG00000249158	PCDHA11	5	140248689	1	Cerebellum	0.0116915	0.00422055	0.00560331	0.0416944	Cerebellum	0.0116915	0.00422055	0.00560331	0.0416944
ENSG00000227676	LINC01068	13	80140881	1	Cerebellar_Hemisphere	-0.0109194	0.0020152	6.0099e-08	8.66762e-06	Cerebellar_Hemisphere	-0.0109194	0.0020152	6.0099e-08	8.66762e-06	ENSG00000249484	AC091969.1	5	151998525	1	Caudate_basal_ganglia	0.0102033	0.00352463	0.00379321	0.0328368	Caudate_basal_ganglia	0.0102033	0.00352463	0.00379321	0.0328368
ENSG00000227888	FAM66A	8	12219527	5	Substantia_nigra	0.00998012	0.00247471	5.51051e-05	0.00168999	Spinal_cord_cervical_c-1	0.0109965	0.00219778	5.63172e-07	5.52571e-05	ENSG00000249839	AC011330.5	15	43955852	1	Cerebellum	0.00457558	0.00170109	0.0071497	0.0492093	Cerebellum	0.00457558	0.00170109	0.0071497	0.0492093
ENSG00000227935	RP6-102O10.1	1	57852248	1	Cerebellar_Hemisphere	-0.00767967	0.00226353	0.000691866	0.00890336	Cerebellar_Hemisphere	-0.00767967	0.00226353	0.000691866	0.00890336	ENSG00000249849	RP11-1101H11.1	5	177109295	1	Caudate_basal_ganglia	-0.0069366	0.00235017	0.00316225	0.0288363	Caudate_basal_ganglia	-0.0069366	0.00235017	0.00316225	0.0288363
ENSG00000228016	RAPGEF4-AS1	2	173541869	1	Cerebellum	0.00450266	0.00163989	0.00603808	0.0412848	Cerebellum	0.00450266	0.00163989	0.00603808	0.0412848	ENSG00000249889	ALG1L11P	8	12036206	2	Cortex	0.0133655	0.00319878	2.93669e-05	0.00103267	Caudate_basal_ganglia	0.0143618	0.00301871	1.95919e-06	0.00012739
ENSG00000228146	CASP16	16	3194220	2	Cerebellum	0.00803747	0.00254081	0.00155963	0.0162174	Cerebellar_Hemisphere	0.00866362	0.00269027	0.0012803	0.0140436	ENSG00000250120	PCDHA10	5	140235595	2	Anterior_cingulate_cortex_BA24	-0.0080234	0.0028847	0.00541342	0.0443559	Spinal_cord_cervical_c-1	-0.0075295	0.00259448	0.00370668	0.0331738
ENSG00000228203	RNF144A-AS1	2	7052408	3	Nucleus_accumbens_basal_ganglia	-0.0106585	0.00334835	0.00145658	0.0155559	Putamen_basal_ganglia	-0.01049	0.00304092	0.000561366	0.00790987	ENSG00000250241	RP11-9G1.3	4	133996466	1	Nucleus_accumbens_basal_ganglia	-0.0130407	0.0041893	0.00185283	0.0203033	Nucleus_accumbens_basal_ganglia	-0.0130407	0.0041893	0.00185283	0.0203033
ENSG00000228261	RP11-127L20.3	10	106083127	5	Frontal_Cortex_BA9	0.00897011	0.00242723	0.000219357	0.00451318	Hypothalamus	0.00869104	0.00204637	2.16604e-05	0.000807052	ENSG00000250490	CTD-2324F15.2	5	6310554	5	Cerebellar_Hemisphere	0.0046815	0.00174409	0.00727028	0.0491497	Cerebellum	0.00445476	0.00159068	0.00510162	0.0386591
ENSG00000228451	SDAD1P1	8	26236775	1	Cerebellar_Hemisphere	0.00458924	0.00165767	0.00563171	0.0390907	Cerebellar_Hemisphere	0.00458924	0.00165767	0.00563171	0.0390907	ENSG00000250535	STK19P	6	31981047	5	Hippocampus	0.00713205	0.00250441	0.00440232	0.0367241	Cerebellum	0.00808882	0.00240428	0.00076726	0.0106084
ENSG00000228696	ARL17B	17	44352150	1	Hippocampus	0.00564746	0.0017118	0.000969843	0.012608	Hippocampus	0.00564746	0.0017118	0.000969843	0.012608	ENSG00000250673	RP11-6L6.2	4	147145709	4	Putamen_basal_ganglia	0.00958909	0.00292161	0.0010303	0.0128894	Nucleus_accumbens_basal_ganglia	0.00827861	0.00234937	0.00042546	0.00749388
ENSG00000228775	WEE2-AS1	7	141404138	1	Cerebellum	0.00432211	0.00161598	0.00748165	0.0479926	Cerebellum	0.00432211	0.00161598	0.00748165	0.0479926	ENSG00000251226	RP11-469N6.1	11	134605490	2	Frontal_Cortex_BA9	0.00826052	0.00255735	0.00123741	0.0158483	Cortex	0.00751396	0.00226731	0.00091956	0.0122209
ENSG00000228903	RASA4CP	7	44066550	2	Cerebellar_Hemisphere	0.00547999	0.00205619	0.0076962	0.0478738	Cerebellum	0.00421495	0.00154931	0.00651782	0.0431976	ENSG00000251323	RP11-452H21.4	11	78135028	1	Cerebellum	0.0154301	0.00414481	0.00019706	0.00399093	Cerebellum	0.0154301	0.00414481	0.00019706	0.00399093
ENSG00000228962	HCG23	6	32358287	1	Anterior_cingulate_cortex_BA24	-0.00700338	0.00231691	0.00250509	0.0243443	Anterior_cingulate_cortex_BA24	-0.00700338	0.00231691	0.00250509	0.0243443	ENSG00000251402	FAM90A25P	8	12272589	2	Cortex	0.0141387	0.00352183	5.95517e-05	0.0017732	Cerebellar_Hemisphere	0.0191438	0.00412575	3.48266e-06	0.00018938
ENSG00000228970	UBTFL6	2	98253060	1	Caudate_basal_ganglia	0.00862753	0.00257621	0.000811272	0.0105726	Caudate_basal_ganglia	0.00862753	0.00257621	0.000811272	0.0105726	ENSG00000251417	RP11-1348G14.4	16	28814097	5	Hippocampus	0.0094392	0.00277048	0.00065667	0.00980928	Hypothalamus	0.00913467	0.00238456	0.00012775	0.0030193
ENSG00000229081	RP11-432J24.6	10	134334331	3	Hippocampus	-0.0071713	0.00219626	0.00109377	0.0136008	Putamen_basal_ganglia	-0.0122125	0.00372475	0.00104267	0.0121515	ENSG00000251450	CTC-459I6.1	5	80243516	1	Spinal_cord_cervical_c-1	-0.017837	0.0040646	1.14194e-05	0.00053806	Spinal_cord_cervical_c-1	-0.017837	0.0040646	1.14194e-05	0.00053806
ENSG00000229278	RP11-483F11.7	10	101411746	1	Hippocampus	-0.00676303	0.00242658	0.00531885	0.0398814	Hippocampus	-0.00676303	0.00242658	0.00531885	0.0398814	ENSG00000251455	RP11-164P12.3	4	152595635	2	Cerebellum	0.00521568	0.00190527	0.00619076	0.0447632	Cerebellar_Hemisphere	0.00527065	0.00192994	0.00631443	0.0445334
ENSG00000229585	RPL21P44	4	54852754	1	Cerebellar_Hemisphere	-0.00886665	0.0025761	0.00057767	0.00773006	Cerebellar_Hemisphere	-0.00886665	0.0025761	0.00057767	0.00773006	ENSG00000251575	CTD-2170G1.2	5	61028601	7	Hippocampus	0.0117495	0.00353385	0.00088468	0.0124436	Putamen_basal_ganglia	0.0177058	0.00484112	0.00025482	0.00450049
ENSG00000229657	RP11-494K3.2	1	204915736	1	Cerebellum	0.0104148	0.00300685	0.000532825	0.00755817	Cerebellum	0.0104148	0.00300685	0.000532825	0.00755817	ENSG00000253403	RP11-348M17.2	5	161114353	2	Cerebellar_Hemisphere	0.00893907	0.00258275	0.00053804	0.00788565	Cerebellum	0.00705353	0.00184685	0.00013388	0.00312626
ENSG00000229891	Z83851.1	22	42760406	1	Cerebellum	0.0176603	0.00472411	0.000185236	0.00359283	Cerebellum	0.0176603	0.00472411	0.000185236	0.00359283	ENSG00000253704	RP11-267M23.4	8	95565950	2	Cerebellum	-0.0106736	0.00320626	0.0008716	0.0115632	Cerebellar_Hemisphere	-0.0079433	0.00235352	0.00073793	0.0100316
ENSG00000230313	HCG24	6	33112560	1	Hypothalamus	0.0103579	0.00326356	0.00150454	0.0179121	Hypothalamus	0.0103579	0.00326356	0.00150454	0.0179121	ENSG00000253730	RP11-893F2.13	17	48235694	2	Cerebellum	-0.0050245	0.00181044	0.00551517	0.0412967	Cerebellar_Hemisphere	-0.0050424	0.00180858	0.00530304	0.0393222
ENSG00000230325	RP11-385F5.4	1	236703394	2	Amygdala	0.00563701	0.00203205	0.00553624	0.0411314	Nucleus_accumbens_basal_ganglia	0.00752282	0.00238583	0.00161534	0.0167403	ENSG00000254081	CTD-3025N20.2	8	66439243	8	Spinal_cord_cervical_c-1	0.00997031	0.00274818	0.00028567	0.00602153	Nucleus_accumbens_basal_ganglia	0.0141354	0.00279068	4.0796e-07	3.90418e-05
ENSG00000230606	AC159540.1	2	98081083	1	Frontal_Cortex_BA9	-0.00763165	0.00236	0.00122178	0.0151732	Frontal_Cortex_BA9	-0.00763165	0.00236	0.00122178	0.0151732	ENSG00000254088	SLC2A3P4	8	87515820	1	Cerebellar_Hemisphere	0.00901714	0.00280397	0.0013006	0.0152495	Cerebellar_Hemisphere	0.00901714	0.00280397	0.0013006	0.0152495
ENSG00000230658	KLHL7-AS1	7	23140847	1	Cerebellum	0.00362527	0.0013378	0.00673101	0.0443631	Cerebellum	0.00362527	0.0013378	0.00673101	0.0443631	ENSG00000254423	RP11-351I21.7	8	12231875	2	Cortex	0.0227984	0.00499172	4.94192e-06	0.0003161	Cerebellum	0.0211364	0.0043086	9.31269e-07	6.98757e-05
ENSG00000230939	RP11-314C16.1	6	8784411	2	Cortex	-0.00949995	0.00299093	0.00149192	0.0161983	Caudate_basal_ganglia	-0.00925626	0.0028778	0.00129793	0.0149913	ENSG00000254507	RP11-481A20.10	8	11860909	1	Putamen_basal_ganglia	0.0153427	0.00361186	2.15826e-05	0.00069366	Putamen_basal_ganglia	0.0153427	0.00361186	2.15826e-05	0.00069366
ENSG00000231074	HCG18	6	30255174	6	Cortex	-0.0145626	0.00490514	0.00298922	0.0257748	Cerebellar_Hemisphere	-0.0141351	0.00390857	0.000298682	0.00474722	ENSG00000254634	RP11-231C14.3	16	29437121	1	Nucleus_accumbens_basal_ganglia	-0.0100411	0.00352166	0.00435494	0.0352198	Nucleus_accumbens_basal_ganglia	-0.0100411	0.00352166	0.00435494	0.0352198
ENSG00000231256	C17orf105	17	41857803	2	Cerebellar_Hemisphere	-0.0133593	0.00327722	4.57345e-05	0.00118727	Cerebellum	-0.0122084	0.00285033	1.84255e-05	0.000599712	ENSG00000254815	RP11-496I9.1	11	557595	1	Hippocampus	-0.0086507	0.00282825	0.00222306	0.0231559	Hippocampus	-0.0086507	0.00282825	0.00222306	0.0231559
ENSG00000231305	RP11-723O4.2	3	128580156	1	Hippocampus	0.00715037	0.0026335	0.00662429	0.0458887	Hippocampus	0.00715037	0.0026335	0.00662429	0.0458887	ENSG00000255046	RP11-297N6.4	8	11655437	1	Cortex	-0.0099434	0.00291976	0.00066026	0.00970513	Cortex	-0.0099434	0.00291976	0.00066026	0.00970513
ENSG00000231421	AC006050.2	17	28900489	3	Frontal_Cortex_BA9	-0.00694913	0.00185313	0.000176877	0.00380976	Amygdala	-0.00631728	0.00162446	0.000100723	0.00235081	ENSG00000255120	RP11-770G2.4	11	65556522	3	Cortex	-0.0133449	0.003312	5.5957e-05	0.0017104	Nucleus_accumbens_basal_ganglia	-0.0129517	0.00298418	1.4241e-05	0.00058878
ENSG00000231460	RP11-321L2.1	9	23829668	1	Cerebellar_Hemisphere	0.0139183	0.00280883	7.22595e-07	5.02461e-05	Cerebellar_Hemisphere	0.0139183	0.00280883	7.22595e-07	5.02461e-05	ENSG00000255197	RP11-750H9.5	11	47404699	1	Cerebellar_Hemisphere	-0.0113667	0.00322052	0.00041641	0.00682256	Cerebellar_Hemisphere	-0.0113667	0.00322052	0.00041641	0.00682256
ENSG00000231464	AC024937.4	3	195723609	2	Putamen_basal_ganglia	0.00570211	0.00182441	0.00177528	0.0177102	Cerebellar_Hemisphere	0.0055849	0.00175778	0.00148677	0.0156193	ENSG00000255306	RP5-901A4.1	11	67792277	1	Cerebellar_Hemisphere	-0.0051993	0.00192379	0.00687934	0.0473413	Cerebellar_Hemisphere	-0.0051993	0.00192379	0.00687934	0.0473413
ENSG00000231613	RP5-943J3.1	1	90254473	5	Spinal_cord_cervical_c-1	-0.00446151	0.00165362	0.00697514	0.0499336	Hypothalamus	-0.00633009	0.00216315	0.00342994	0.0323993	ENSG00000255310	AF131215.2	8	10965298	1	Cerebellar_Hemisphere	0.0462149	0.00894401	2.37709e-07	2.70267e-05	Cerebellar_Hemisphere	0.0462149	0.00894401	2.37709e-07	2.70267e-05
ENSG00000231690	LINC00574	6	170190417	1	Cortex	-0.0189465	0.00467605	5.08207e-05	0.00149421	Cortex	-0.0189465	0.00467605	5.08207e-05	0.00149421	ENSG00000255408	PCDHA3	5	140180783	1	Cerebellar_Hemisphere	0.0121526	0.00432393	0.00494584	0.037717	Cerebellar_Hemisphere	0.0121526	0.00432393	0.00494584	0.037717
ENSG00000232022	RP5-1109J22.1	1	46897801	1	Cerebellar_Hemisphere	-0.00638131	0.00240633	0.0080044	0.0494748	Cerebellar_Hemisphere	-0.00638131	0.00240633	0.0080044	0.0494748	ENSG00000255418	RP11-266A24.1	11	23186446	1	Cerebellum	0.00711248	0.0024143	0.00321932	0.0287228	Cerebellum	0.00711248	0.0024143	0.00321932	0.0287228
ENSG00000232075	MRPL35P2	10	65394077	1	Cortex	0.00883689	0.00307998	0.00411585	0.0323054	Cortex	0.00883689	0.00307998	0.00411585	0.0323054	ENSG00000255556	RP11-351I21.6	8	12236188	6	Cerebellum	0.0135134	0.00314603	1.74397e-05	0.00065179	Caudate_basal_ganglia	0.0196624	0.00395286	6.55124e-07	5.9378e-05
ENSG00000232300	FAM215B	17	44636196	2	Cerebellar_Hemisphere	-0.0105337	0.00215413	1.00845e-06	6.46936e-05	Cerebellum	-0.00955816	0.00190085	4.94689e-07	3.67306e-05	ENSG00000255769	RP11-152F13.3	15	82765134	2	Caudate_basal_ganglia	0.00876483	0.00323792	0.00679085	0.0487085	Frontal_Cortex_BA9	0.0137025	0.00344448	6.947e-05	0.00212722
ENSG00000232352	SEMA3B-AS1	3	50304073	2	Caudate_basal_ganglia	-0.0118755	0.00414121	0.00413552	0.0322728	Hippocampus	-0.0102712	0.00340873	0.00258502	0.0246439	ENSG00000256053	APOPT1	14	104029299	3	Hippocampus	-0.0209248	0.00595725	0.00044393	0.00763794	Putamen_basal_ganglia	-0.0131088	0.0035127	0.00019009	0.00376981
ENSG00000232388	LINC00493	20	18548064	1	Amygdala	-0.0106979	0.00318951	0.000796275	0.0111826	Amygdala	-0.0106979	0.00318951	0.000796275	0.0111826	ENSG00000257086	RP11-783K16.13	11	64014411	2	Amygdala	0.00706645	0.00235805	0.00272888	0.0264281	Putamen_basal_ganglia	0.00887182	0.00297552	0.00286741	0.0251369
ENSG00000232630	PRPS1P2	9	127912932	1	Cerebellum	-0.0253681	0.0046216	4.04127e-08	4.46607e-06	Cerebellum	-0.0253681	0.0046216	4.04127e-08	4.46607e-06	ENSG00000257303	RP11-977G19.11	12	56693926	6	Cerebellar_Hemisphere	-0.0180347	0.00478052	0.00016159	0.0035046	Cortex	-0.0109696	0.00249353	1.08626e-05	0.0005211
ENSG00000232677	LINC00665	19	36803969	5	Cerebellum	-0.0065672	0.00224761	0.00347945	0.0280719	Nucleus_accumbens_basal_ganglia	-0.00619628	0.00204217	0.00241204	0.0215002	ENSG00000257335	MGAM	7	141607613	1	Caudate_basal_ganglia	-0.005661	0.00209291	0.00683421	0.0488624	Caudate_basal_ganglia	-0.005661	0.00209291	0.00683421	0.0488624
ENSG00000232956	SNHG15	7	45022622	1	Putamen_basal_ganglia	0.0115128	0.00373469	0.00205158	0.019455	Putamen_basal_ganglia	0.0115128	0.00373469	0.00205158	0.019455	ENSG00000257800	FNBP1P1	2	74347807	1	Amygdala	-0.0081992	0.00255064	0.00130633	0.0166128	Amygdala	-0.0081992	0.00255064	0.00130633	0.0166128
ENSG00000233266	HMGB1P31	2	54278471	2	Hypothalamus	-0.010775	0.00301514	0.000352078	0.00643982	Cortex	-0.00930157	0.00259336	0.000334912	0.00564004	ENSG00000257815	RP11-611E13.2	12	70297813	2	Anterior_cingulate_cortex_BA24	0.00753337	0.00271616	0.0055451	0.0450291	Amygdala	0.00631409	0.00218499	0.00385545	0.0327974
ENSG00000233276	GPX1	3	49394609	3	Cerebellum	0.0425145	0.00819107	2.09901e-07	1.80027e-05	Cortex	0.0335621	0.00578667	6.63584e-09	1.32443e-06	ENSG00000258839	MC1R	16	89978527	4	Cerebellum	-0.0130211	0.00472433	0.00584797	0.0429633	Cortex	-0.0130085	0.00381182	0.00064326	0.00953574
ENSG00000233296	AC092159.2	2	677186	1	Caudate_basal_ganglia	0.00734331	0.00196804	0.000190508	0.00391993	Caudate_basal_ganglia	0.00734331	0.00196804	0.000190508	0.00391993	ENSG00000259362	RP11-307C19.1	15	77817882	8	Cerebellar_Hemisphere	-0.006513	0.00225244	0.00383374	0.032036	Cerebellum	-0.0073283	0.00234804	0.00180221	0.0195467
ENSG00000234336	JAZF1-AS1	7	28219941	10	Amygdala	0.0124897	0.00379581	0.00100045	0.012695	Cerebellum	0.00827112	0.00208053	7.02346e-05	0.00171156	ENSG00000259429	UBE2Q2P3	15	83023847	2	Cerebellar_Hemisphere	0.0226048	0.00603246	0.00017882	0.00368646	Cortex	0.0106214	0.00257175	3.62749e-05	0.00122584
ENSG00000235023	AP001626.2	21	44068381	3	Anterior_cingulate_cortex_BA24	0.0105528	0.00323962	0.00112433	0.0151522	Caudate_basal_ganglia	0.00899368	0.00268569	0.0008118	0.0105726	ENSG00000259439	RP11-89K21.1	2	45147332	1	Cerebellum	0.026709	0.00491468	5.49386e-08	7.35772e-06	Cerebellum	0.026709	0.00491468	5.49386e-08	7.35772e-06
ENSG00000235209	CTA-150C2.13	22	39317232	9	Substantia_nigra	-0.00674487	0.00202878	0.000885461	0.0119893	Nucleus_accumbens_basal_ganglia	-0.00572022	0.00157271	0.000275648	0.00493572	ENSG00000259446	RP11-489D6.2	15	33595858	12	Amygdala	-0.0063948	0.00193185	0.00093227	0.0130414	Putamen_basal_ganglia	-0.0058573	0.00161265	0.00028113	0.00478917
ENSG00000235436	DPY19L2P4	7	89748714	2	Cerebellum	-0.00755737	0.00252631	0.00277643	0.0239954	Cerebellar_Hemisphere	-0.0100136	0.00312861	0.00137119	0.0148731	ENSG00000259577	RP11-430B1.2	15	52472290	9	Cerebellar_Hemisphere	-0.0118148	0.00425214	0.00546028	0.0401705	Cortex	-0.0090032	0.0029754	0.0024791	0.0232685
ENSG00000235821	IFITM4P	6	29718506	2	Spinal_cord_cervical_c-1	0.00732963	0.00188207	9.84227e-05	0.00248741	Hippocampus	0.0112806	0.00274864	4.05949e-05	0.00114723	ENSG00000259658	RP11-89K11.1	15	102277302	6	Cerebellum	-0.0096988	0.00327134	0.00302892	0.0275067	Caudate_basal_ganglia	-0.0070328	0.00216278	0.00114707	0.0141772
ENSG00000236137	RP11-27K13.3	1	117568104	1	Cortex	0.00857006	0.00286614	0.0027888	0.0246921	Cortex	0.00857006	0.00286614	0.0027888	0.0246921	ENSG00000259666	RP11-307C19.3	15	77934106	3	Cerebellar_Hemisphere	-0.0054555	0.00201362	0.00674268	0.0466763	Caudate_basal_ganglia	-0.0067942	0.0024478	0.0055097	0.0426971
ENSG00000236234	AC091132.1	17	43530210	1	Cerebellum	0.0116259	0.00278072	2.90373e-05	0.000862408	Cerebellum	0.0116259	0.00278072	2.90373e-05	0.000862408	ENSG00000259775	RP11-45P15.4	14	103798011	1	Spinal_cord_cervical_c-1	-0.0088131	0.00261374	0.00074663	0.0115463	Spinal_cord_cervical_c-1	-0.0088131	0.00261374	0.00074663	0.0115463
ENSG00000236333	TRHDE-AS1	12	72647288	4	Cerebellar_Hemisphere	0.0122681	0.00411395	0.00286297	0.0242884	Cortex	0.00895767	0.00288018	0.00187022	0.0185358	ENSG00000259953	RP11-4O1.2	9	114794835	3	Frontal_Cortex_BA9	-0.0122058	0.00444566	0.00604079	0.0470693	Anterior_cingulate_cortex_BA24	-0.0112459	0.00392902	0.00420615	0.0366076
ENSG00000236540	AC006547.13	22	20050503	1	Cortex	0.0117922	0.00433297	0.00649866	0.0441745	Cortex	0.0117922	0.00433297	0.00649866	0.0441745	ENSG00000260057	RP11-7O14.1	16	51796430	1	Spinal_cord_cervical_c-1	0.00652203	0.00228239	0.00426927	0.0363797	Spinal_cord_cervical_c-1	0.00652203	0.00228239	0.00426927	0.0363797
ENSG00000236609	ZNF853	7	6655248	1	Putamen_basal_ganglia	-0.0236377	0.00792144	0.00284495	0.0242161	Putamen_basal_ganglia	-0.0236377	0.00792144	0.00284495	0.0242161	ENSG00000260075	NSFP1	17	44450221	5	Substantia_nigra	0.00576742	0.00185833	0.00191212	0.0215256	Cerebellar_Hemisphere	0.00408674	0.00119833	0.00064875	0.00911654
ENSG00000236814	RP11-446E9.1	8	56962597	3	Cortex	0.0115443	0.00331994	0.000506577	0.00763485	Cerebellum	0.00841378	0.00215126	9.18811e-05	0.00208909	ENSG00000260115	CTC-420A11.2	16	61952225	2	Caudate_basal_ganglia	0.010913	0.0030459	0.00033989	0.00631438	Putamen_basal_ganglia	0.0115049	0.00322125	0.00035485	0.00575909
ENSG00000237560	AC004562.1	17	67957848	1	Hypothalamus	0.0061104	0.00221752	0.00586018	0.0473521	Hypothalamus	0.0061104	0.00221752	0.00586018	0.0473521	ENSG00000260176	CTD-3126B10.4	16	2694085	1	Cerebellum	-0.0041561	0.00154113	0.00700126	0.0486264	Cerebellum	-0.0041561	0.00154113	0.00700126	0.0486264
ENSG00000237624	OXCT2P1	1	39980628	1	Cerebellum	-0.00550336	0.00197266	0.00527375	0.0372735	Cerebellum	-0.00550336	0.00197266	0.00527375	0.0372735	ENSG00000260230	FRRS1L	9	111892573	2	Cerebellar_Hemisphere	-0.0179706	0.00643037	0.00519562	0.0388898	Spinal_cord_cervical_c-1	-0.0126849	0.00421599	0.00262324	0.0265977
ENSG00000237651	C2orf74	2	61372243	8	Substantia_nigra	-0.00556544	0.0020361	0.00626864	0.0461455	Amygdala	-0.00664025	0.00226931	0.0034323	0.0302752	ENSG00000260236	RP11-708J19.1	3	47420579	1	Cortex	-0.0134045	0.00404345	0.00091606	0.0122209	Cortex	-0.0134045	0.00404345	0.00091606	0.0122209
ENSG00000237720	AC011995.1	2	2838036	2	Nucleus_accumbens_basal_ganglia	0.0103213	0.00367496	0.0049765	0.0362643	Cortex	0.0142064	0.00497202	0.00427303	0.0330331	ENSG00000260259	RP11-368I7.4	16	89749028	2	Caudate_basal_ganglia	0.0100937	0.0037114	0.00653525	0.0473291	Cortex	0.00771036	0.00240161	0.00132504	0.0156351
ENSG00000238058	RP11-432J22.2	9	138799658	1	Hippocampus	0.0102881	0.00263585	9.4948e-05	0.00211207	Hippocampus	0.0102881	0.00263585	9.4948e-05	0.00211207	ENSG00000260304	RP11-388M20.6	16	31193832	3	Cerebellar_Hemisphere	-0.0081777	0.00291993	0.00509988	0.0384232	Nucleus_accumbens_basal_ganglia	-0.0108168	0.00379064	0.00432335	0.0350631
ENSG00000238083	LRRC37A2	17	44588877	1	Substantia_nigra	-0.00678075	0.00137324	7.90198e-07	7.11853e-05	Substantia_nigra	-0.00678075	0.00137324	7.90198e-07	7.11853e-05	ENSG00000260439	LA16c-366D3.1	16	971033	1	Putamen_basal_ganglia	0.0105445	0.00299202	0.00042474	0.0067565	Putamen_basal_ganglia	0.0105445	0.00299202	0.00042474	0.0067565
ENSG00000238105	GOLGA2B	12	100550135	1	Cerebellar_Hemisphere	-0.00692733	0.00240561	0.003981	0.0308191	Cerebellar_Hemisphere	-0.00692733	0.00240561	0.003981	0.0308191	ENSG00000260469	RP11-8P11.3	15	74060555	1	Cerebellum	0.0249127	0.00515903	1.37251e-06	9.10432e-05	Cerebellum	0.0249127	0.00515903	1.37251e-06	9.10432e-05
ENSG00000239218	RPS20P22	8	38291865	2	Cerebellum	-0.013699	0.00441878	0.001934	0.0189884	Cerebellar_Hemisphere	-0.0146392	0.00470304	0.00185376	0.0180464	ENSG00000260776	RP11-114H24.2	15	78206559	1	Cerebellum	-0.0042631	0.00141287	0.00254996	0.0243149	Cerebellum	-0.0042631	0.00141287	0.00254996	0.0243149
ENSG00000239257	RPL23AP1	6	29694446	3	Caudate_basal_ganglia	-0.0107912	0.00259095	3.114e-05	0.000939339	Nucleus_accumbens_basal_ganglia	-0.0117797	0.00252949	3.20925e-06	0.0001739	ENSG00000260807	RP11-161M6.2	16	1025761	2	Caudate_basal_ganglia	-0.0134096	0.00388474	0.00055673	0.00885731	Putamen_basal_ganglia	-0.0188033	0.00523956	0.00033231	0.00546723
ENSG00000239557	RP11-168J18.6	3	52407668	1	Caudate_basal_ganglia	0.00942314	0.00323298	0.00356037	0.0288522	Caudate_basal_ganglia	0.00942314	0.00323298	0.00356037	0.0288522	ENSG00000260948	RP11-552M11.8	1	111973668	9	Amygdala	-0.0074847	0.00253821	0.00319007	0.0288942	Putamen_basal_ganglia	-0.0070025	0.00193597	0.00029798	0.00501381
ENSG00000240707	RP13-137A17.6	10	134779038	1	Cortex	0.00946113	0.00350824	0.00700031	0.0463286	Cortex	0.00946113	0.00350824	0.00700031	0.0463286	ENSG00000261000	RP11-534L20.5	1	206677281	5	Cerebellum	0.00822595	0.00270495	0.00235738	0.023055	Putamen_basal_ganglia	0.00552832	0.00160233	0.00056024	0.00831176
ENSG00000241106	HLA-DOB	6	32780540	4	Spinal_cord_cervical_c-1	0.00471165	0.00162591	0.00375734	0.0335147	Nucleus_accumbens_basal_ganglia	0.0043761	0.00144085	0.00238813	0.0213796	ENSG00000261037	CTC-471C19.1	5	6019142	1	Cerebellum	0.00597835	0.00221607	0.00698154	0.0486141	Cerebellum	0.00597835	0.00221607	0.00698154	0.0486141
ENSG00000241316	RP11-81N13.1	3	67705121	4	Substantia_nigra	-0.00830331	0.00266377	0.00182625	0.0195958	Cerebellum	-0.0107572	0.00321968	0.000834569	0.0106361	ENSG00000261168	RP11-68I18.10	1	151102551	1	Cerebellum	0.0135762	0.00474249	0.00420077	0.03403	Cerebellum	0.0135762	0.00474249	0.00420077	0.03403
ENSG00000242252	BGLAP	1	156211753	2	Caudate_basal_ganglia	-0.0126945	0.0039573	0.00133722	0.0153639	Hippocampus	-0.0117376	0.00361963	0.00118378	0.0140235	ENSG00000261575	RP11-259G18.1	17	44344403	3	Hypothalamus	-0.0078762	0.00266	0.00306669	0.0301688	Frontal_Cortex_BA9	-0.0089738	0.0021704	3.55514e-05	0.00120878
ENSG00000242441	GTF2A1L	2	48844937	2	Anterior_cingulate_cortex_BA24	-0.00717776	0.00236937	0.00245048	0.0243006	Caudate_basal_ganglia	-0.00649255	0.00205913	0.00161572	0.0173105	ENSG00000261578	RP11-21L23.2	11	76511408	1	Cerebellar_Hemisphere	0.00623531	0.00231858	0.00716074	0.0487606	Cerebellar_Hemisphere	0.00623531	0.00231858	0.00716074	0.0487606
ENSG00000242611	AC093627.8	7	77038	2	Cortex	-0.00531026	0.00161008	0.000973307	0.0117156	Frontal_Cortex_BA9	-0.00768163	0.00222037	0.000540928	0.00852193	ENSG00000261652	C15orf65	15	55700746	1	Cerebellar_Hemisphere	-0.0086639	0.00320703	0.00690184	0.0473413	Cerebellar_Hemisphere	-0.0086639	0.00320703	0.00690184	0.0473413
ENSG00000242866	STRC	15	43891596	4	Nucleus_accumbens_basal_ganglia	-0.0075127	0.002784	0.0069648	0.0464579	Amygdala	-0.00823018	0.0027413	0.00267958	0.0255636	ENSG00000261701	HPR	16	72088522	1	Substantia_nigra	0.00716527	0.00186128	0.00011829	0.00320233	Substantia_nigra	0.00716527	0.00186128	0.00011829	0.00320233
ENSG00000243477	NAT6	3	50333833	2	Caudate_basal_ganglia	0.0408989	0.00834205	9.45118e-07	6.67382e-05	Frontal_Cortex_BA9	0.0357199	0.00650526	3.99834e-08	5.51171e-06	ENSG00000261758	RP11-102M11.2	3	136471472	1	Hippocampus	0.00584951	0.00212112	0.00582023	0.0439827	Hippocampus	0.00584951	0.00212112	0.00582023	0.0439827
ENSG00000243753	HLA-L	6	30227361	3	Substantia_nigra	0.00693034	0.00227809	0.00234876	0.0231769	Anterior_cingulate_cortex_BA24	0.0110601	0.00298926	0.000215635	0.00492322	ENSG00000261766	RP11-22P6.2	16	28873487	1	Cerebellar_Hemisphere	0.012708	0.0036422	0.00048464	0.007306	Cerebellar_Hemisphere	0.012708	0.0036422	0.00048464	0.007306
ENSG00000244119	PDCL3P4	3	101431316	11	Amygdala	0.00598319	0.00216682	0.00575755	0.041677	Caudate_basal_ganglia	0.00677387	0.00219232	0.00200276	0.0200083	ENSG00000261794	GOLGA8H	15	30896329	1	Cortex	-0.0069897	0.0024949	0.00508518	0.0394701	Cortex	-0.0069897	0.0024949	0.00508518	0.0394701
ENSG00000244219	GS1-259H13.2	7	99195689	1	Hippocampus	0.0218933	0.00530854	3.72095e-05	0.00112869	Hippocampus	0.0218933	0.00530854	3.72095e-05	0.00112869	ENSG00000261959	RP11-893F2.14	17	48240884	2	Cerebellar_Hemisphere	-0.0039736	0.00141828	0.00508375	0.0383971	Cerebellum	-0.0039253	0.00139529	0.00490378	0.0377856
ENSG00000245468	RP11-367J11.3	4	7096298	2	Caudate_basal_ganglia	-0.0103321	0.00374459	0.00579423	0.0422517	Hippocampus	-0.00848025	0.0029687	0.00428262	0.0341586	ENSG00000262185	RP11-462G12.1	16	3997610	1	Cortex	-0.0077208	0.00272077	0.00454343	0.0362425	Cortex	-0.0077208	0.00272077	0.00454343	0.0362425
ENSG00000245694	CRNDE	16	54952775	2	Frontal_Cortex_BA9	0.00710072	0.00241321	0.00325641	0.028652	Caudate_basal_ganglia	0.00986728	0.00321833	0.00216971	0.0213332	ENSG00000262500	RP11-259G18.2	17	44320972	6	Spinal_cord_cervical_c-1	-0.0071712	0.00167124	1.77902e-05	0.00076218	Caudate_basal_ganglia	-0.0072481	0.00149889	1.32718e-06	9.38758e-05
ENSG00000245729	RP11-480D4.1	5	8333596	1	Spinal_cord_cervical_c-1	-0.00739577	0.00265336	0.00531446	0.0416175	Spinal_cord_cervical_c-1	-0.00739577	0.00265336	0.00531446	0.0416175	ENSG00000262528	LA16c-349E10.1	16	705034	1	Cerebellar_Hemisphere	0.0258689	0.00469604	3.61566e-08	5.65249e-06	Cerebellar_Hemisphere	0.0258689	0.00469604	3.61566e-08	5.65249e-06
ENSG00000245954	RP11-18H21.1	4	153021906	1	Cortex	-0.0140224	0.00364854	0.000121398	0.00279138	Cortex	-0.0140224	0.00364854	0.000121398	0.00279138	ENSG00000262539	RP11-259G18.3	17	44336917	5	Substantia_nigra	-0.0067906	0.00151259	7.14367e-06	0.00040741	Cortex	-0.0067466	0.00136691	7.98887e-07	8.62299e-05
ENSG00000245975	RP11-30K9.6	15	59060271	7	Hypothalamus	-0.0135494	0.0041695	0.00115549	0.0150964	Amygdala	-0.010713	0.00318473	0.000768586	0.0109264	ENSG00000262873	CTD-2561B21.11	17	78991769	2	Cortex	0.00596619	0.00220251	0.00675251	0.0485899	Caudate_basal_ganglia	0.00890188	0.00327554	0.006574	0.0474948
ENSG00000246067	RAB30-AS1	11	82783108	1	Spinal_cord_cervical_c-1	-0.00679725	0.00220729	0.00207381	0.0230607	Spinal_cord_cervical_c-1	-0.00679725	0.00220729	0.00207381	0.0230607	ENSG00000263072	RP11-473M20.14	16	3166043	13	Amygdala	-0.0075311	0.00234277	0.00130627	0.0166128	Putamen_basal_ganglia	-0.0074433	0.00199551	0.00019147	0.00376981
ENSG00000246174	KCTD21-AS1	11	77850817	1	Nucleus_accumbens_basal_ganglia	-0.00834745	0.00290906	0.00411168	0.0318204	Nucleus_accumbens_basal_ganglia	-0.00834745	0.00290906	0.00411168	0.0318204	ENSG00000263142	LRRC37A17P	17	45055847	4	Amygdala	-0.0113413	0.00369428	0.00214077	0.0230361	Spinal_cord_cervical_c-1	-0.0101925	0.00314706	0.00120062	0.0161629
ENSG00000246596	RP11-1277A3.2	5	177046060	1	Cerebellar_Hemisphere	-0.0182286	0.00464286	8.63152e-05	0.00187772	Cerebellar_Hemisphere	-0.0182286	0.00464286	8.63152e-05	0.00187772	ENSG00000263503	RP11-707O23.5	17	43678235	1	Substantia_nigra	-0.0071618	0.00170774	2.74402e-05	0.00103741	Substantia_nigra	-0.0071618	0.00170774	2.74402e-05	0.00103741
ENSG00000246922	UBAP1L	15	65385338	1	Caudate_basal_ganglia	-0.0112962	0.0042071	0.00725243	0.0491993	Caudate_basal_ganglia	-0.0112962	0.0042071	0.00725243	0.0491993	ENSG00000263603	CTD-2349P21.5	17	29056487	1	Anterior_cingulate_cortex_BA24	0.00723032	0.002335	0.00195823	0.0228335	Anterior_cingulate_cortex_BA24	0.00723032	0.002335	0.00195823	0.0228335
ENSG00000247679	RP11-1277A3.1	5	177038254	2	Cerebellar_Hemisphere	0.0110545	0.00273887	5.43395e-05	0.00133081	Cerebellum	0.00890342	0.00215188	3.51099e-05	0.000993108	ENSG00000264070	DND1P1	17	43663237	4	Cerebellar_Hemisphere	-0.0088761	0.00229694	0.0001114	0.00261232	Anterior_cingulate_cortex_BA24	-0.0067856	0.00149938	6.02132e-06	0.00028823
ENSG00000248092	NNT-AS1	5	43571696	1	Cerebellum	0.018126	0.00489321	0.00021197	0.00391938	Cerebellum	0.018126	0.00489321	0.00021197	0.00391938	ENSG00000264515	CTC-525D6.1	19	29777918	3	Anterior_cingulate_cortex_BA24	0.00924617	0.00336118	0.00594375	0.0476285	Cortex	0.00919164	0.00323565	0.00450094	0.0360702
ENSG00000248150	RP1-167G20.1	5	16373470	3	Nucleus_accumbens_basal_ganglia	-0.00927304	0.00258194	0.000328778	0.00543519	Cerebellar_Hemisphere	-0.00509571	0.00129218	8.03011e-05	0.00179708	ENSG00000264538	SUZ12P	17	29036317	1	Hippocampus	0.00892717	0.0028305	0.00161095	0.0188373	Hippocampus	0.00892717	0.0028305	0.00161095	0.0188373
ENSG00000248184	RP11-231C18.1	4	55199059	4	Frontal_Cortex_BA9	-0.00782742	0.00258344	0.00244685	0.0240927	Hippocampus	-0.00686235	0.00218062	0.00164972	0.0179497	ENSG00000264589	MAPT-AS1	17	43921017	1	Hypothalamus	0.0134334	0.00326575	3.89855e-05	0.00130265	Hypothalamus	0.0134334	0.00326575	3.89855e-05	0.00130265
ENSG00000248197	LINC00290	4	181985242	1	Frontal_Cortex_BA9	0.0073456	0.00269785	0.00647381	0.046846	Frontal_Cortex_BA9	0.0073456	0.00269785	0.00647381	0.046846	ENSG00000264920	RP11-6N17.4	17	45968621	4	Caudate_basal_ganglia	-0.00976	0.00339249	0.00401565	0.0343166	Cerebellum	-0.008918	0.00297475	0.0027186	0.025498
ENSG00000249109	RP11-1026M7.2	5	177209198	4	Substantia_nigra	-0.00642333	0.00219578	0.0034412	0.0295893	Spinal_cord_cervical_c-1	-0.0101475	0.00281729	0.000315923	0.00592297	ENSG00000265798	RP11-271K11.5	17	29365593	1	Cerebellar_Hemisphere	-0.0050831	0.00183858	0.00569788	0.0412711	Cerebellar_Hemisphere	-0.0050831	0.00183858	0.00569788	0.0412711
ENSG00000249158	PCDHA11	5	140248689	1	Cerebellum	0.011657	0.00407483	0.00422658	0.0322387	Cerebellum	0.011657	0.00407483	0.00422658	0.0322387	ENSG00000266918	RP11-798G7.8	17	43608943	5	Cortex	-0.0101428	0.00280814	0.00030392	0.00567432	Cerebellum	-0.0130128	0.00297722	1.23808e-05	0.00049276
ENSG00000249484	AC091969.1	5	151998525	1	Caudate_basal_ganglia	0.0104602	0.00343892	0.00235246	0.0226499	Caudate_basal_ganglia	0.0104602	0.00343892	0.00235246	0.0226499	ENSG00000267065	CTD-2246P4.1	17	74795126	9	Anterior_cingulate_cortex_BA24	0.0061808	0.00214673	0.00398728	0.0354055	Cerebellum	0.00451451	0.00141932	0.00146893	0.0168927
ENSG00000249839	AC011330.5	15	43955852	8	Putamen_basal_ganglia	0.00592117	0.00217695	0.00652945	0.0443718	Cerebellum	0.00463643	0.00162559	0.00434236	0.0327538	ENSG00000267121	CTD-2020K17.1	17	43268298	1	Cerebellar_Hemisphere	0.0145376	0.00414304	0.00044994	0.00700483	Cerebellar_Hemisphere	0.0145376	0.00414304	0.00044994	0.00700483
ENSG00000249849	RP11-1101H11.1	5	177109295	1	Caudate_basal_ganglia	-0.0064748	0.00224656	0.00395036	0.0314624	Caudate_basal_ganglia	-0.0064748	0.00224656	0.00395036	0.0314624	ENSG00000267251	AC139100.3	18	77941563	7	Cerebellar_Hemisphere	0.00827606	0.00308596	0.00732171	0.0493284	Anterior_cingulate_cortex_BA24	0.00797863	0.00245797	0.0011703	0.0170302
ENSG00000249889	ALG1L11P	8	12036206	2	Cortex	0.0135615	0.00316416	1.81938e-05	0.00065261	Caudate_basal_ganglia	0.0137332	0.0028914	2.0374e-06	0.000131879	ENSG00000267289	CTD-2623N2.11	19	9944755	5	Amygdala	0.00666963	0.00240061	0.00546431	0.0416943	Spinal_cord_cervical_c-1	0.00463718	0.00145072	0.00139124	0.0179607
ENSG00000250120	PCDHA10	5	140235595	2	Anterior_cingulate_cortex_BA24	-0.00742593	0.00268156	0.00561841	0.0414276	Spinal_cord_cervical_c-1	-0.00750724	0.00249677	0.00264027	0.0265299	ENSG00000267905	CTD-2616J11.16	19	51843949	1	Cerebellum	-0.0077088	0.00223137	0.00055083	0.00846027	Cerebellum	-0.0077088	0.00223137	0.00055083	0.00846027
ENSG00000250241	RP11-9G1.3	4	133996466	1	Nucleus_accumbens_basal_ganglia	-0.0121604	0.00388929	0.00176817	0.0174775	Nucleus_accumbens_basal_ganglia	-0.0121604	0.00388929	0.00176817	0.0174775	ENSG00000268555	RP11-678G14.3	19	21753624	1	Amygdala	-0.0070234	0.00249863	0.00494029	0.0396167	Amygdala	-0.0070234	0.00249863	0.00494029	0.0396167
ENSG00000250415	CTC-461F20.1	5	16617334	1	Cerebellum	-0.00639537	0.00234708	0.00643373	0.0428972	Cerebellum	-0.00639537	0.00234708	0.00643373	0.0428972	ENSG00000268707	RP11-247A12.7	9	131932713	13	Substantia_nigra	0.00735053	0.00216757	0.00069605	0.0104133	Cerebellum	0.00676366	0.00175529	0.00011654	0.00283216
ENSG00000250490	CTD-2324F15.2	5	6310554	9	Frontal_Cortex_BA9	0.00684268	0.00251104	0.00642949	0.0468341	Cerebellar_Hemisphere	0.00490308	0.00163633	0.00273203	0.0235366	ENSG00000268758	EMR4P	19	6952511	7	Hypothalamus	0.0104321	0.00360782	0.00383393	0.0353817	Caudate_basal_ganglia	0.00764016	0.00252731	0.00250248	0.0240677
ENSG00000250535	STK19P	6	31981047	5	Cerebellum	0.00572245	0.00206087	0.00549114	0.0383734	Cerebellar_Hemisphere	0.00579566	0.00193472	0.00273894	0.023544	ENSG00000269752	CTD-3149D2.3	19	17724531	1	Cerebellar_Hemisphere	-0.0094249	0.00346457	0.00652103	0.0456455	Cerebellar_Hemisphere	-0.0094249	0.00346457	0.00652103	0.0456455
ENSG00000250673	RP11-6L6.2	4	147145709	6	Cerebellum	0.00473182	0.00154177	0.00214716	0.020234	Cerebellar_Hemisphere	0.0069161	0.00174409	7.32604e-05	0.00165858	ENSG00000269883	AC007375.1	14	77607026	1	Cerebellum	-0.0107806	0.00357572	0.00257033	0.0244525	Cerebellum	-0.0107806	0.00357572	0.00257033	0.0244525
ENSG00000251141	RP11-53O19.1	5	44745002	1	Cortex	-0.0142503	0.00491381	0.00373087	0.0304151	Cortex	-0.0142503	0.00491381	0.00373087	0.0304151	ENSG00000269951	RP11-797A18.6	15	77359996	1	Cerebellar_Hemisphere	-0.0076068	0.00265632	0.00418778	0.0339363	Cerebellar_Hemisphere	-0.0076068	0.00265632	0.00418778	0.0339363
ENSG00000251226	RP11-469N6.1	11	134605490	2	Frontal_Cortex_BA9	0.00729396	0.00235753	0.00197548	0.0209477	Cortex	0.00663476	0.00209469	0.00153803	0.0164684	ENSG00000270093	AP000473.8	21	18015848	1	Cerebellum	0.0141905	0.00415059	0.00062873	0.00922339	Cerebellum	0.0141905	0.00415059	0.00062873	0.00922339
ENSG00000251323	RP11-452H21.4	11	78135028	1	Cerebellum	0.0145211	0.00385079	0.000162634	0.00324722	Cerebellum	0.0145211	0.00385079	0.000162634	0.00324722	ENSG00000270108	RP11-73M18.6	14	104153913	1	Nucleus_accumbens_basal_ganglia	-0.0145721	0.00395982	0.00023325	0.00481768	Nucleus_accumbens_basal_ganglia	-0.0145721	0.00395982	0.00023325	0.00481768
ENSG00000251402	FAM90A25P	8	12272589	2	Cortex	0.0142765	0.00348031	4.09448e-05	0.00126611	Cerebellar_Hemisphere	0.0167968	0.0036932	5.41534e-06	0.000236936	ENSG00000270154	RP11-419I17.1	8	12333971	1	Cortex	0.0166467	0.00384256	1.47625e-05	0.00063485	Cortex	0.0166467	0.00384256	1.47625e-05	0.00063485
ENSG00000251417	RP11-1348G14.4	16	28814097	5	Hippocampus	0.00950821	0.00270596	0.000441733	0.00677193	Hypothalamus	0.0089931	0.00226385	7.11267e-05	0.00178884	ENSG00000270424	RP11-1348G14.6	16	28761280	1	Nucleus_accumbens_basal_ganglia	-0.0108384	0.00295363	0.00024301	0.00490663	Nucleus_accumbens_basal_ganglia	-0.0108384	0.00295363	0.00024301	0.00490663
ENSG00000251450	CTC-459I6.1	5	80243516	1	Spinal_cord_cervical_c-1	-0.0175888	0.00395115	8.52494e-06	0.000391651	Spinal_cord_cervical_c-1	-0.0175888	0.00395115	8.52494e-06	0.000391651	ENSG00000270659	RP11-105N14.1	2	214017694	2	Cerebellum	0.00788564	0.00253562	0.00187125	0.0199427	Cerebellar_Hemisphere	0.00925493	0.0027647	0.00081533	0.0107716
ENSG00000251575	CTD-2170G1.2	5	61028601	7	Hippocampus	0.0114135	0.00339628	0.000777755	0.0108886	Spinal_cord_cervical_c-1	0.00931293	0.00246689	0.000159895	0.00360413	ENSG00000270773	RP13-685P2.7	3	129064254	6	Cortex	0.0070295	0.00256805	0.00619464	0.0456211	Cerebellum	0.0053141	0.00187977	0.00469876	0.0367
ENSG00000253403	RP11-348M17.2	5	161114353	2	Cerebellar_Hemisphere	0.00865663	0.00243146	0.000370493	0.00550649	Cerebellum	0.00683066	0.00172763	7.69296e-05	0.00182785	ENSG00000270978	RP11-54C4.2	5	151228447	1	Cerebellum	0.0101382	0.00329836	0.00211417	0.0214671	Cerebellum	0.0101382	0.00329836	0.00211417	0.0214671
ENSG00000253704	RP11-267M23.4	8	95565950	2	Cerebellar_Hemisphere	-0.00677573	0.00212197	0.0014074	0.0151812	Cerebellum	-0.00978888	0.00294277	0.00087972	0.0109541	ENSG00000271265	RP11-230C9.4	6	157095351	2	Hypothalamus	-0.0143964	0.00364122	7.69417e-05	0.00207101	Caudate_basal_ganglia	-0.0143252	0.00356941	5.98685e-05	0.00175555
ENSG00000253719	ATXN7L3B	12	74931551	1	Cerebellar_Hemisphere	-0.0170861	0.00627654	0.00648441	0.0429427	Cerebellar_Hemisphere	-0.0170861	0.00627654	0.00648441	0.0429427	ENSG00000271947	RP11-439M11.1	2	7045855	2	Nucleus_accumbens_basal_ganglia	-0.010866	0.00377688	0.00401502	0.0333154	Caudate_basal_ganglia	-0.0098738	0.0032715	0.00254334	0.0242314
ENSG00000253730	RP11-893F2.13	17	48235694	2	Cerebellum	-0.00520206	0.00174286	0.00283769	0.024191	Cerebellar_Hemisphere	-0.00522055	0.00173981	0.00269406	0.0232609	ENSG00000271967	RP11-134K13.4	6	71306141	1	Cerebellar_Hemisphere	0.00811095	0.00299312	0.00673111	0.0466763	Cerebellar_Hemisphere	0.00811095	0.00299312	0.00673111	0.0466763
ENSG00000254081	CTD-3025N20.2	8	66439243	7	Spinal_cord_cervical_c-1	0.00912576	0.0025941	0.000434999	0.00729715	Nucleus_accumbens_basal_ganglia	0.0119862	0.00253428	2.24931e-06	0.000132092	ENSG00000272010	CTD-3025N20.3	8	66504085	3	Cerebellum	0.0147076	0.00372858	7.99481e-05	0.0021399	Hippocampus	0.0166311	0.0035825	3.44517e-06	0.00022129
ENSG00000254087	LYN	8	56792372	1	Cerebellar_Hemisphere	0.0109608	0.00372382	0.00324604	0.0267798	Cerebellar_Hemisphere	0.0109608	0.00372382	0.00324604	0.0267798	ENSG00000272195	RP11-156E8.1	1	245132652	11	Cerebellum	0.00995444	0.00357477	0.00535874	0.0402741	Putamen_basal_ganglia	0.00404211	0.00130893	0.00201438	0.0200015
ENSG00000254088	SLC2A3P4	8	87515820	1	Cerebellar_Hemisphere	0.00907407	0.00267481	0.000692788	0.00890336	Cerebellar_Hemisphere	0.00907407	0.00267481	0.000692788	0.00890336	ENSG00000272333	KMT2B	19	36208921	1	Spinal_cord_cervical_c-1	-0.0107684	0.00367107	0.00335365	0.0314184	Spinal_cord_cervical_c-1	-0.0107684	0.00367107	0.00335365	0.0314184
ENSG00000254423	RP11-351I21.7	8	12231875	2	Cortex	0.0201464	0.00448071	6.91657e-06	0.000330796	Cerebellum	0.0186777	0.00387667	1.45028e-06	7.92155e-05	ENSG00000272514	C6ORF165	6	88117701	1	Hypothalamus	0.0252246	0.00747651	0.00074125	0.0114923	Hypothalamus	0.0252246	0.00747651	0.00074125	0.0114923
ENSG00000254427	RP11-430H10.1	11	45376922	1	Cerebellum	0.00691062	0.00253432	0.00639495	0.0428011	Cerebellum	0.00691062	0.00253432	0.00639495	0.0428011	ENSG00000272572	RP11-179B2.2	10	102670860	4	Hypothalamus	0.00821148	0.00287791	0.00432713	0.0382921	Hippocampus	0.01106	0.00329623	0.00079269	0.0114851
ENSG00000254507	RP11-481A20.10	8	11860909	1	Putamen_basal_ganglia	0.0141692	0.00340023	3.08448e-05	0.000906306	Putamen_basal_ganglia	0.0141692	0.00340023	3.08448e-05	0.000906306	ENSG00000272720	CTA-228A9.3	22	38486134	1	Hippocampus	-0.0214171	0.00588831	0.0002756	0.0052066	Hippocampus	-0.0214171	0.00588831	0.0002756	0.0052066
ENSG00000254634	RP11-231C14.3	16	29437121	1	Nucleus_accumbens_basal_ganglia	-0.00909315	0.00333965	0.00647342	0.0444677	Nucleus_accumbens_basal_ganglia	-0.00909315	0.00333965	0.00647342	0.0444677	ENSG00000272849	RP11-347I19.8	12	122235417	2	Cortex	-0.0091517	0.00330429	0.00561168	0.042413	Cerebellum	-0.0084858	0.00301589	0.00489751	0.0377856
ENSG00000255120	RP11-770G2.4	11	65556522	3	Cortex	-0.0124248	0.00313329	7.32739e-05	0.00197619	Nucleus_accumbens_basal_ganglia	-0.0120587	0.00283026	2.03859e-05	0.000735611	ENSG00000272950	RP11-307C18.1	7	97952165	10	Substantia_nigra	-0.0100282	0.00266781	0.00017062	0.00399023	Hypothalamus	-0.0104855	0.00225914	3.46104e-06	0.00023107
ENSG00000255197	RP11-750H9.5	11	47404699	1	Cerebellar_Hemisphere	-0.0117841	0.00315468	0.00018739	0.00339394	Cerebellar_Hemisphere	-0.0117841	0.00315468	0.00018739	0.00339394	ENSG00000272994	RP11-332H14.2	2	105950484	1	Cerebellum	-0.0185119	0.00422392	1.1725e-05	0.00047075	Cerebellum	-0.0185119	0.00422392	1.1725e-05	0.00047075
ENSG00000255306	RP5-901A4.1	11	67792277	4	Nucleus_accumbens_basal_ganglia	-0.00587141	0.00219481	0.00746985	0.0491697	Cortex	-0.00458051	0.00169719	0.00695717	0.0461282	ENSG00000273133	RP11-799M12.2	4	15565321	1	Nucleus_accumbens_basal_ganglia	-0.0084961	0.00286308	0.00300265	0.0271088	Nucleus_accumbens_basal_ganglia	-0.0084961	0.00286308	0.00300265	0.0271088
ENSG00000255310	AF131215.2	8	10965298	1	Cerebellar_Hemisphere	0.0438628	0.00851063	2.55152e-07	2.36562e-05	Cerebellar_Hemisphere	0.0438628	0.00851063	2.55152e-07	2.36562e-05	ENSG00000273142	RP11-458F8.4	7	66367844	1	Nucleus_accumbens_basal_ganglia	0.0112919	0.00349929	0.00125128	0.0154182	Nucleus_accumbens_basal_ganglia	0.0112919	0.00349929	0.00125128	0.0154182
ENSG00000255408	PCDHA3	5	140180783	1	Cerebellar_Hemisphere	0.0106446	0.00395874	0.0071691	0.0458398	Cerebellar_Hemisphere	0.0106446	0.00395874	0.0071691	0.0458398	ENSG00000273302	RP11-493E12.2	2	61427114	2	Cerebellum	-0.0105152	0.0031474	0.00083503	0.0112965	Cerebellar_Hemisphere	-0.0095447	0.00286609	0.0008678	0.0111889
ENSG00000255418	RP11-266A24.1	11	23186446	1	Cerebellum	0.00632684	0.00222377	0.00443979	0.0331728	Cerebellum	0.00632684	0.00222377	0.00443979	0.0331728	ENSG00000273340	MICE	6	29709508	1	Cortex	0.0132549	0.00354548	0.0001851	0.00415145	Cortex	0.0132549	0.00354548	0.0001851	0.00415145
ENSG00000255529	POLR2M	15	57884231	2	Cortex	-0.0105792	0.00389704	0.00663413	0.044883	Cerebellum	-0.0113966	0.00384123	0.00300797	0.0252989	ENSG00000273344	PAXIP1-AS1	7	154795158	2	Cerebellar_Hemisphere	0.0106325	0.00390016	0.0064072	0.0450184	Substantia_nigra	0.0121098	0.00343176	0.00041756	0.00737994
ENSG00000255556	RP11-351I21.6	8	12236188	6	Cerebellum	0.0132798	0.00305286	1.36166e-05	0.00048651	Caudate_basal_ganglia	0.0193449	0.00385131	5.08826e-07	4.05365e-05
ENSG00000255769	RP11-152F13.3	15	82765134	1	Frontal_Cortex_BA9	0.0133977	0.0033299	5.7347e-05	0.00168197	Frontal_Cortex_BA9	0.0133977	0.0033299	5.7347e-05	0.00168197
ENSG00000256053	APOPT1	14	104029299	2	Hippocampus	-0.0221574	0.00591216	0.000178415	0.00360794	Caudate_basal_ganglia	-0.0169452	0.00437414	0.000107081	0.00244633
ENSG00000256628	ZBTB11-AS1	3	101395274	2	Hypothalamus	0.00748287	0.00273265	0.00617533	0.0485383	Caudate_basal_ganglia	0.00734415	0.00257264	0.00430761	0.0332929
ENSG00000257086	RP11-783K16.13	11	64014411	2	Putamen_basal_ganglia	0.00776892	0.00271908	0.00427415	0.0329004	Amygdala	0.006333	0.00215707	0.00332554	0.0299757
ENSG00000257303	RP11-977G19.11	12	56693926	3	Cerebellar_Hemisphere	-0.0168371	0.00445307	0.00015619	0.00296684	Cortex	-0.0102412	0.00232085	1.02088e-05	0.000438202
ENSG00000257464	RP11-161H23.8	12	49836207	1	Cerebellum	0.0127533	0.00342619	0.000197428	0.00373777	Cerebellum	0.0127533	0.00342619	0.000197428	0.00373777
ENSG00000257800	FNBP1P1	2	74347807	1	Amygdala	-0.00772718	0.00237753	0.00115368	0.0142251	Amygdala	-0.00772718	0.00237753	0.00115368	0.0142251
ENSG00000258839	MC1R	16	89978527	3	Cerebellum	-0.0120474	0.00439595	0.00613313	0.0416947	Nucleus_accumbens_basal_ganglia	-0.0125398	0.00445163	0.00484882	0.0355936
ENSG00000259362	RP11-307C19.1	15	77817882	8	Hypothalamus	-0.00874028	0.00291365	0.00270188	0.0277597	Cerebellar_Hemisphere	-0.00706206	0.0021568	0.00105916	0.0122762
ENSG00000259429	UBE2Q2P3	15	83023847	2	Cerebellar_Hemisphere	0.0229743	0.00585639	8.74749e-05	0.00189237	Cortex	0.0101808	0.00246724	3.68464e-05	0.00115937
ENSG00000259446	RP11-489D6.2	15	33595858	12	Amygdala	-0.00644899	0.00186392	0.000540339	0.00830851	Putamen_basal_ganglia	-0.00599379	0.00155564	0.000116709	0.00244587
ENSG00000259577	RP11-430B1.2	15	52472290	9	Cerebellar_Hemisphere	-0.0113688	0.00398636	0.00434548	0.0326451	Caudate_basal_ganglia	-0.0112977	0.00353356	0.00138744	0.0158485
ENSG00000259658	RP11-89K11.1	15	102277302	7	Cerebellum	-0.00835965	0.00299818	0.00529955	0.0373088	Anterior_cingulate_cortex_BA24	-0.00641671	0.00206577	0.00189501	0.0208781
ENSG00000259666	RP11-307C19.3	15	77934106	3	Cerebellar_Hemisphere	-0.00576839	0.00191075	0.00253678	0.0224398	Cerebellum	-0.00556747	0.00173099	0.00129832	0.0143814
ENSG00000259775	RP11-45P15.4	14	103798011	1	Spinal_cord_cervical_c-1	-0.00913974	0.00256574	0.000367717	0.00651906	Spinal_cord_cervical_c-1	-0.00913974	0.00256574	0.000367717	0.00651906
ENSG00000259953	RP11-4O1.2	9	114794835	1	Anterior_cingulate_cortex_BA24	-0.0107344	0.00366774	0.00342569	0.0303349	Anterior_cingulate_cortex_BA24	-0.0107344	0.00366774	0.00342569	0.0303349
ENSG00000260057	RP11-7O14.1	16	51796430	1	Spinal_cord_cervical_c-1	0.00646707	0.0022044	0.00334935	0.0315634	Spinal_cord_cervical_c-1	0.00646707	0.0022044	0.00334935	0.0315634
ENSG00000260075	NSFP1	17	44450221	3	Substantia_nigra	0.00586887	0.00180688	0.00116193	0.0145611	Hippocampus	0.00481	0.00137	0.000446501	0.00677193
ENSG00000260115	CTC-420A11.2	16	61952225	2	Caudate_basal_ganglia	0.0110791	0.00292378	0.000151072	0.003213	Putamen_basal_ganglia	0.01168	0.00309324	0.000159376	0.0030378
ENSG00000260176	CTD-3126B10.4	16	2694085	3	Frontal_Cortex_BA9	-0.00443223	0.00164789	0.00715288	0.0491782	Cortex	-0.00445925	0.00153556	0.0036843	0.0302416
ENSG00000260230	FRRS1L	9	111892573	2	Cerebellum	-0.0156702	0.00584486	0.00733983	0.0474542	Spinal_cord_cervical_c-1	-0.015158	0.00425824	0.00037129	0.00651906
ENSG00000260236	RP11-708J19.1	3	47420579	1	Cortex	-0.0142885	0.00395856	0.000306756	0.00521486	Cortex	-0.0142885	0.00395856	0.000306756	0.00521486
ENSG00000260259	RP11-368I7.4	16	89749028	3	Anterior_cingulate_cortex_BA24	0.00724562	0.00243115	0.00287947	0.0268305	Cortex	0.00758728	0.00226716	0.000818086	0.0106708
ENSG00000260261	RP11-480A16.1	3	195676059	1	Nucleus_accumbens_basal_ganglia	0.0149401	0.00474287	0.00163258	0.0168026	Nucleus_accumbens_basal_ganglia	0.0149401	0.00474287	0.00163258	0.0168026
ENSG00000260304	RP11-388M20.6	16	31193832	3	Cerebellar_Hemisphere	-0.00749716	0.00270384	0.00555798	0.0387726	Nucleus_accumbens_basal_ganglia	-0.0103615	0.00355618	0.0035723	0.0288478
ENSG00000260316	LA16c-306A4.2	16	950520	1	Cerebellar_Hemisphere	-0.00857233	0.00246156	0.000496803	0.00683587	Cerebellar_Hemisphere	-0.00857233	0.00246156	0.000496803	0.00683587
ENSG00000260439	LA16c-366D3.1	16	971033	1	Putamen_basal_ganglia	0.00932719	0.00272669	0.000624594	0.00851272	Putamen_basal_ganglia	0.00932719	0.00272669	0.000624594	0.00851272
ENSG00000260469	RP11-8P11.3	15	74060555	1	Cerebellum	0.0249323	0.00499236	5.91133e-07	4.19263e-05	Cerebellum	0.0249323	0.00499236	5.91133e-07	4.19263e-05
ENSG00000260565	ERVK13-1	16	2710350	5	Anterior_cingulate_cortex_BA24	-0.00416274	0.00152546	0.00635568	0.0454491	Nucleus_accumbens_basal_ganglia	-0.00520996	0.00163133	0.0014047	0.0151334
ENSG00000260776	RP11-114H24.2	15	78206559	1	Cerebellum	-0.00359137	0.00131178	0.00618527	0.0419892	Cerebellum	-0.00359137	0.00131178	0.00618527	0.0419892
ENSG00000260807	RP11-161M6.2	16	1025761	1	Putamen_basal_ganglia	-0.0173899	0.00485165	0.000337962	0.00533466	Putamen_basal_ganglia	-0.0173899	0.00485165	0.000337962	0.00533466
ENSG00000260948	RP11-552M11.8	1	111973668	9	Amygdala	-0.00650806	0.00231224	0.00488363	0.0382269	Putamen_basal_ganglia	-0.00618858	0.0017803	0.000508689	0.00732835
ENSG00000261000	RP11-534L20.5	1	206677281	5	Cerebellar_Hemisphere	0.00922018	0.00271538	0.000684929	0.00886084	Putamen_basal_ganglia	0.00572972	0.0015058	0.000141748	0.00279366
ENSG00000261037	CTC-471C19.1	5	6019142	3	Cerebellar_Hemisphere	0.00617448	0.0022243	0.00550456	0.0385517	Nucleus_accumbens_basal_ganglia	0.00665397	0.00231048	0.00397793	0.0312701
ENSG00000261168	RP11-68I18.10	1	151102551	1	Cerebellum	0.0144069	0.00455776	0.00157247	0.0163003	Cerebellum	0.0144069	0.00455776	0.00157247	0.0163003
ENSG00000261188	CTA-445C9.14	22	26908503	4	Cortex	0.00842177	0.00312955	0.00712283	0.04688	Hypothalamus	0.0121676	0.00421088	0.00385771	0.0351209
ENSG00000261478	RP11-429B14.4	15	90052192	2	Anterior_cingulate_cortex_BA24	-0.00480826	0.00179382	0.00735215	0.0498372	Frontal_Cortex_BA9	-0.00482812	0.00177841	0.00663065	0.0470365
ENSG00000261488	RP11-757F18.5	3	111852270	2	Cerebellum	-0.0046284	0.00155637	0.00294103	0.0248237	Cerebellar_Hemisphere	-0.00494155	0.00162766	0.00239759	0.021512
ENSG00000261575	RP11-259G18.1	17	44344403	3	Hypothalamus	-0.00853447	0.00256865	0.000891981	0.012377	Caudate_basal_ganglia	-0.00812457	0.00179497	6.00239e-06	0.000286914
ENSG00000261578	RP11-21L23.2	11	76511408	1	Cerebellar_Hemisphere	0.00629877	0.00223456	0.00482047	0.0352175	Cerebellar_Hemisphere	0.00629877	0.00223456	0.00482047	0.0352175
ENSG00000261613	RP11-20I23.13	16	2604061	5	Anterior_cingulate_cortex_BA24	0.00391839	0.00134231	0.0035101	0.0306527	Caudate_basal_ganglia	0.00446511	0.00151973	0.00330232	0.0273608
ENSG00000261652	C15orf65	15	55700746	2	Cerebellum	-0.0085572	0.00309115	0.00563519	0.0390926	Cerebellar_Hemisphere	-0.00880698	0.00302502	0.00359842	0.0285087
ENSG00000261701	HPR	16	72088522	4	Substantia_nigra	0.00697804	0.00174489	6.35742e-05	0.00170206	Putamen_basal_ganglia	0.00849609	0.00202123	2.629e-05	0.00081959
ENSG00000261766	RP11-22P6.2	16	28873487	2	Cerebellum	0.0115375	0.00346872	0.000880572	0.0109541	Cerebellar_Hemisphere	0.0121193	0.00342421	0.00040121	0.00576316
ENSG00000261794	GOLGA8H	15	30896329	1	Cortex	-0.00773126	0.00246735	0.00172779	0.017669	Cortex	-0.00773126	0.00246735	0.00172779	0.017669
ENSG00000261959	RP11-893F2.14	17	48240884	3	Nucleus_accumbens_basal_ganglia	-0.0124027	0.00449561	0.00580072	0.0409744	Cerebellum	-0.00406406	0.0013403	0.00242771	0.0218081
ENSG00000262185	RP11-462G12.1	16	3997610	1	Cortex	-0.00832247	0.00269681	0.00202836	0.0194019	Cortex	-0.00832247	0.00269681	0.00202836	0.0194019
ENSG00000262500	RP11-259G18.2	17	44320972	6	Spinal_cord_cervical_c-1	-0.00758934	0.0016117	2.49045e-06	0.000143244	Caudate_basal_ganglia	-0.00770837	0.0014235	6.12586e-08	8.0344e-06
ENSG00000262528	LA16c-349E10.1	16	705034	1	Cerebellar_Hemisphere	0.0238512	0.00439149	5.59708e-08	8.66762e-06	Cerebellar_Hemisphere	0.0238512	0.00439149	5.59708e-08	8.66762e-06
ENSG00000262539	RP11-259G18.3	17	44336917	5	Substantia_nigra	-0.00722179	0.00146149	7.75643e-07	7.11853e-05	Cortex	-0.00717502	0.00129125	2.75018e-08	3.94595e-06
ENSG00000262873	CTD-2561B21.11	17	78991769	3	Nucleus_accumbens_basal_ganglia	0.0104166	0.0038561	0.0069065	0.0463761	Cortex	0.00582913	0.00209901	0.00548479	0.0391911
ENSG00000263072	RP11-473M20.14	16	3166043	13	Substantia_nigra	-0.00937907	0.00284765	0.000989054	0.0130911	Putamen_basal_ganglia	-0.00710545	0.00191201	0.000202219	0.00368127
ENSG00000263142	LRRC37A17P	17	45055847	3	Substantia_nigra	-0.0115706	0.00358684	0.00125603	0.0150335	Spinal_cord_cervical_c-1	-0.0100419	0.00302517	0.000901976	0.0124338
ENSG00000263503	RP11-707O23.5	17	43678235	1	Substantia_nigra	-0.00757935	0.00165441	4.62112e-06	0.000259223	Substantia_nigra	-0.00757935	0.00165441	4.62112e-06	0.000259223
ENSG00000263603	CTD-2349P21.5	17	29056487	1	Anterior_cingulate_cortex_BA24	0.00741972	0.00227369	0.00110125	0.0150134	Anterior_cingulate_cortex_BA24	0.00741972	0.00227369	0.00110125	0.0150134
ENSG00000264070	DND1P1	17	43663237	4	Cerebellar_Hemisphere	-0.00956022	0.0022183	1.63469e-05	0.000548748	Anterior_cingulate_cortex_BA24	-0.00718126	0.00142926	5.04865e-07	4.15965e-05
ENSG00000264515	CTC-525D6.1	19	29777918	2	Anterior_cingulate_cortex_BA24	0.00952116	0.0032776	0.00367347	0.0316419	Cortex	0.00946501	0.00314311	0.00260084	0.0234402
ENSG00000264589	MAPT-AS1	17	43921017	1	Hypothalamus	0.0135218	0.00316736	1.96255e-05	0.000759354	Hypothalamus	0.0135218	0.00316736	1.96255e-05	0.000759354
ENSG00000264920	RP11-6N17.4	17	45968621	4	Cerebellar_Hemisphere	-0.0105596	0.00386692	0.00631926	0.0423532	Cerebellum	-0.00831294	0.00277754	0.00276324	0.0239954
ENSG00000265798	RP11-271K11.5	17	29365593	1	Cerebellum	-0.00562762	0.00210585	0.00753172	0.0481059	Cerebellum	-0.00562762	0.00210585	0.00753172	0.0481059
ENSG00000266918	RP11-798G7.8	17	43608943	4	Cortex	-0.0103951	0.00275666	0.00016265	0.00337049	Cerebellum	-0.0132957	0.00293907	6.07427e-06	0.000259415
ENSG00000266993	RP4-657D16.3	1	52259637	1	Nucleus_accumbens_basal_ganglia	0.0123784	0.00378707	0.00108078	0.0124799	Nucleus_accumbens_basal_ganglia	0.0123784	0.00378707	0.00108078	0.0124799
ENSG00000267065	CTD-2246P4.1	17	74795126	7	Hypothalamus	0.00479695	0.00165774	0.00380772	0.0348233	Cerebellum	0.00394995	0.00134028	0.00320757	0.0265791
ENSG00000267121	CTD-2020K17.1	17	43268298	1	Cerebellar_Hemisphere	0.0140981	0.00390449	0.000305313	0.00482537	Cerebellar_Hemisphere	0.0140981	0.00390449	0.000305313	0.00482537
ENSG00000267251	AC139100.3	18	77941563	5	Cerebellum	0.00591036	0.00218278	0.00677462	0.0445887	Anterior_cingulate_cortex_BA24	0.00696579	0.00230865	0.00255079	0.0246083
ENSG00000267731	RP11-147L13.8	17	66186025	2	Cerebellar_Hemisphere	0.00849808	0.00320332	0.00798037	0.0494047	Cerebellum	0.00689906	0.00254459	0.00670277	0.0442383
ENSG00000267750	AC003102.3	17	42376942	1	Cerebellar_Hemisphere	-0.00956165	0.00354999	0.00707213	0.0453688	Cerebellar_Hemisphere	-0.00956165	0.00354999	0.00707213	0.0453688
ENSG00000268119	CTD-2561J22.5	19	21627043	1	Putamen_basal_ganglia	-0.0108658	0.00356859	0.00232804	0.0210788	Putamen_basal_ganglia	-0.0108658	0.00356859	0.00232804	0.0210788
ENSG00000268555	RP11-678G14.3	19	21753624	4	Cortex	-0.00440642	0.00164654	0.00744694	0.0483917	Amygdala	-0.00730788	0.00238726	0.0022045	0.022645
ENSG00000268707	RP11-247A12.7	9	131932713	13	Substantia_nigra	0.00820604	0.00218903	0.000177743	0.00373894	Cerebellum	0.00755087	0.00171441	1.06103e-05	0.000406615
ENSG00000268758	EMR4P	19	6952511	9	Hypothalamus	0.00911142	0.00329311	0.00566071	0.0461107	Caudate_basal_ganglia	0.00667297	0.00231589	0.00395938	0.0314624
ENSG00000269752	CTD-3149D2.3	19	17724531	2	Caudate_basal_ganglia	-0.00840898	0.00301275	0.00525248	0.0390418	Cerebellar_Hemisphere	-0.00957676	0.00333667	0.00410264	0.031416
ENSG00000269883	AC007375.1	14	77607026	1	Cerebellum	-0.010107	0.00341705	0.00309829	0.0259209	Cerebellum	-0.010107	0.00341705	0.00309829	0.0259209
ENSG00000269918	AF131215.9	8	10962201	1	Cerebellar_Hemisphere	0.0452791	0.00921052	8.83217e-07	5.82923e-05	Cerebellar_Hemisphere	0.0452791	0.00921052	8.83217e-07	5.82923e-05
ENSG00000269951	RP11-797A18.6	15	77359996	1	Cerebellar_Hemisphere	-0.00664972	0.00249842	0.00777778	0.0483041	Cerebellar_Hemisphere	-0.00664972	0.00249842	0.00777778	0.0483041
ENSG00000270093	AP000473.8	21	18015848	1	Cerebellum	0.0127734	0.00382041	0.000827419	0.0105981	Cerebellum	0.0127734	0.00382041	0.000827419	0.0105981
ENSG00000270108	RP11-73M18.6	14	104153913	1	Nucleus_accumbens_basal_ganglia	-0.0148378	0.00389784	0.000140844	0.00301306	Nucleus_accumbens_basal_ganglia	-0.0148378	0.00389784	0.000140844	0.00301306
ENSG00000270154	RP11-419I17.1	8	12333971	1	Cortex	0.0162716	0.00373069	1.29136e-05	0.000509022	Cortex	0.0162716	0.00373069	1.29136e-05	0.000509022
ENSG00000270171	RP11-338N10.1	1	7753184	1	Substantia_nigra	0.00539064	0.00200224	0.00709598	0.0495174	Substantia_nigra	0.00539064	0.00200224	0.00709598	0.0495174
ENSG00000270179	RP11-159N11.4	11	113239200	2	Spinal_cord_cervical_c-1	0.00638963	0.0021162	0.00253287	0.0258891	Nucleus_accumbens_basal_ganglia	0.0103431	0.00324731	0.00144688	0.0155319
ENSG00000270424	RP11-1348G14.6	16	28761280	1	Nucleus_accumbens_basal_ganglia	-0.0112502	0.00292704	0.000121271	0.00269042	Nucleus_accumbens_basal_ganglia	-0.0112502	0.00292704	0.000121271	0.00269042
ENSG00000270659	RP11-105N14.1	2	214017694	2	Cerebellum	0.00770608	0.00238572	0.0012375	0.0138367	Cerebellar_Hemisphere	0.00973858	0.00274165	0.000382184	0.0055758
ENSG00000270773	RP13-685P2.7	3	129064254	6	Cortex	0.00656952	0.0023836	0.00584897	0.0410855	Caudate_basal_ganglia	0.00675509	0.00229874	0.00329699	0.0273608
ENSG00000270978	RP11-54C4.2	5	151228447	1	Cerebellum	0.0105995	0.00317675	0.000848202	0.0107484	Cerebellum	0.0105995	0.00317675	0.000848202	0.0107484
ENSG00000271265	RP11-230C9.4	6	157095351	2	Hypothalamus	-0.0139299	0.00346345	5.77138e-05	0.00159069	Caudate_basal_ganglia	-0.0139426	0.00340265	4.17478e-05	0.00116856
ENSG00000271947	RP11-439M11.1	2	7045855	2	Nucleus_accumbens_basal_ganglia	-0.0114513	0.00367777	0.00184789	0.0180135	Caudate_basal_ganglia	-0.0105511	0.00318829	0.000935157	0.0117633
ENSG00000271967	RP11-134K13.4	6	71306141	3	Amygdala	0.00745396	0.00256801	0.00370051	0.0311539	Cerebellar_Hemisphere	0.00881419	0.00283341	0.00186578	0.0181181
ENSG00000272010	CTD-3025N20.3	8	66504085	3	Cerebellum	0.0121769	0.00334451	0.000271735	0.00463614	Hippocampus	0.0138709	0.00319457	1.41167e-05	0.000576766
ENSG00000272145	RP4-739H11.4	1	41156052	2	Cerebellum	-0.00664992	0.00213108	0.00180582	0.0179149	Hypothalamus	-0.0104208	0.00325861	0.00138416	0.0174058
ENSG00000272195	RP11-156E8.1	1	245132652	12	Substantia_nigra	0.00415158	0.00136537	0.00236098	0.0231769	Nucleus_accumbens_basal_ganglia	0.00397937	0.00117368	0.000697653	0.009328
ENSG00000272321	KB-1517D11.4	8	99448897	1	Cortex	0.0208435	0.00729893	0.00429442	0.033106	Cortex	0.0208435	0.00729893	0.00429442	0.033106
ENSG00000272333	KMT2B	19	36208921	1	Spinal_cord_cervical_c-1	-0.00984207	0.00345987	0.00444625	0.0376464	Spinal_cord_cervical_c-1	-0.00984207	0.00345987	0.00444625	0.0376464
ENSG00000272514	C6ORF165	6	88117701	1	Hypothalamus	0.0264728	0.00728849	0.000281082	0.00565537	Hypothalamus	0.0264728	0.00728849	0.000281082	0.00565537
ENSG00000272572	RP11-179B2.2	10	102670860	4	Hypothalamus	0.00807518	0.00271442	0.00293064	0.0286235	Hippocampus	0.0108778	0.00312691	0.000503698	0.00752539
ENSG00000272720	CTA-228A9.3	22	38486134	1	Hippocampus	-0.0202533	0.00558113	0.000284643	0.00504297	Hippocampus	-0.0202533	0.00558113	0.000284643	0.00504297
ENSG00000272849	RP11-347I19.8	12	122235417	4	Cerebellar_Hemisphere	-0.0110769	0.00414809	0.00757706	0.0476657	Cerebellum	-0.00814253	0.00280522	0.00370044	0.0291341
ENSG00000272864	RP11-17E13.2	1	75164453	2	Substantia_nigra	0.00569567	0.00192977	0.00316263	0.0282241	Spinal_cord_cervical_c-1	0.00527746	0.00174328	0.00246731	0.0256828
ENSG00000272950	RP11-307C18.1	7	97952165	10	Substantia_nigra	-0.0092757	0.0025183	0.000230214	0.00444577	Hypothalamus	-0.00934852	0.00211298	9.67458e-06	0.000442392
ENSG00000272994	RP11-332H14.2	2	105950484	1	Cerebellum	-0.0181011	0.00408825	9.52961e-06	0.00037152	Cerebellum	-0.0181011	0.00408825	9.52961e-06	0.00037152
ENSG00000273133	RP11-799M12.2	4	15565321	1	Nucleus_accumbens_basal_ganglia	-0.00733384	0.00267294	0.0060745	0.042033	Nucleus_accumbens_basal_ganglia	-0.00733384	0.00267294	0.0060745	0.042033
ENSG00000273164	DGCR10	22	19010569	2	Caudate_basal_ganglia	-0.0039337	0.00146855	0.00739241	0.0495101	Cortex	-0.0036059	0.00133466	0.00689784	0.0459178
ENSG00000273247	RP11-83A24.2	4	140333081	1	Cerebellum	-0.0102564	0.00357635	0.00413268	0.0317261	Cerebellum	-0.0102564	0.00357635	0.00413268	0.0317261
ENSG00000273253	RP3-402G11.26	22	50637519	4	Substantia_nigra	-0.00498659	0.00176641	0.00475766	0.0378711	Caudate_basal_ganglia	-0.00433548	0.00146774	0.00313827	0.0264962
ENSG00000273302	RP11-493E12.2	2	61427114	2	Cerebellar_Hemisphere	-0.00928234	0.00268772	0.000553123	0.00746802	Cerebellum	-0.0107477	0.00300129	0.000342247	0.00558886
ENSG00000273311	DGCR11	22	19033675	1	Hypothalamus	0.00800938	0.00283557	0.00473379	0.0401872	Hypothalamus	0.00800938	0.00283557	0.00473379	0.0401872
ENSG00000273340	MICE	6	29709508	1	Cortex	0.0126676	0.00333555	0.000146019	0.00313635	Cortex	0.0126676	0.00333555	0.000146019	0.00313635
ENSG00000273344	PAXIP1-AS1	7	154795158	1	Cerebellar_Hemisphere	0.0100549	0.00373262	0.0070644	0.0453688	Cerebellar_Hemisphere	0.0100549	0.00373262	0.0070644	0.0453688
ENSG00000273448	RP11-166O4.6	7	66798034	1	Cerebellum	0.00440965	0.00161841	0.00643638	0.0428972	Cerebellum	0.00440965	0.00161841	0.00643638	0.0428972

### Sheet: ST10
Supplementary Table 9. H-MAGMA results for Externalizing, Behavioral Disinhibition, and SUD factors
Externalizing										Behavioral Disinhibition										Substance Use Disorders
ENSEMBL	SYMBOL	CHR	START	STOP	NSNPS	NPARAM	ZSTAT	P	Type	ENSEMBL	SYMBOL	CHR	START	STOP	NSNPS	NPARAM	ZSTAT	P	Type	ENSEMBL	SYMBOL	CHR	START	STOP	NSNPS	NPARAM	ZSTAT	P	Type
ENSG00000214837	NA	1	243219609	243265046	590	96	8.4447	1.5242e-17	Cortical_Neuron	ENSG00000176782	LEPR	1	65886335	66107242	418	57	8.4924	1.0122e-17	Cortical_Neuron	ENSG00000067560	NA	1	73771853	73820936	14	2	5.9543	1.3056e-09	Cortical_Neuron
ENSG00000243710	WDR65	1	43637820	43720029	279	30	8.2529	7.7323e-17	Cortical_Neuron	ENSG00000204632	NEGR1	1	71861623	72748417	27	9	8.2924	5.5511e-17	Cortical_Neuron	ENSG00000149295	LEPR	1	65886335	66107242	418	57	5.2178	9.0507e-08	Cortical_Neuron
ENSG00000007923	DNAJC11	1	6694228	6761984	379	64	8.0767	3.3275e-16	Cortical_Neuron	ENSG00000011198	WDR65	1	43637820	43720029	279	30	8.0947	2.8714e-16	Cortical_Neuron	ENSG00000177479	FCN3	1	27695603	27701315	32	2	5.1966	1.0151e-07	Cortical_Neuron
ENSG00000172260	NEGR1	1	71861623	72748417	27	9	7.9057	1.3323e-15	Cortical_Neuron	ENSG00000231476	NA	1	243219609	243265046	590	96	8.0306	4.8511e-16	Cortical_Neuron	ENSG00000199546	PDE4B	1	66258197	66840262	204	29	5.9867	1.0708e-09	iPSC_derived_neuro
ENSG00000225099	NA	1	43368903	43369583	77	12	7.8298	2.4425e-15	Cortical_Neuron	ENSG00000214756	DNAJC11	1	6694228	6761984	379	64	7.8547	2.0042e-15	Cortical_Neuron	ENSG00000164054	FPGT	1	74663896	74672918	32	7	5.2362	8.1949e-08	iPSC_derived_neuro
ENSG00000230114	NA	1	49723083	49734957	49	15	7.8298	2.4425e-15	Cortical_Neuron	ENSG00000145020	ELAVL4	1	50513686	50669458	15	6	7.8163	2.72e-15	Cortical_Neuron	ENSG00000178467	PHACTR4	1	28696114	28826881	73	4	5.1873	1.0668e-07	iPSC_derived_neuro
ENSG00000066135	KDM4A	1	44115829	44171186	45	11	7.7642	4.1078e-15	Cortical_Neuron	ENSG00000264420	KDM4A	1	44115829	44171186	45	11	7.7995	3.1086e-15	Cortical_Neuron	ENSG00000198218	NA	1	28749066	28749166	36	3	5.179	1.1153e-07	iPSC_derived_neuro
ENSG00000234512	NA	1	33931850	33934555	42	8	7.7543	4.4409e-15	Cortical_Neuron	ENSG00000205084	NA	1	49723083	49734957	49	15	7.7995	3.1086e-15	Cortical_Neuron	ENSG00000178537	NA	1	73771853	73820936	57	13	5.4441	2.604e-08	iPSC_derived_astro
ENSG00000234116	NA	1	243169147	243170770	716	99	7.7383	5.0383e-15	Cortical_Neuron	ENSG00000148840	ST3GAL3	1	44173204	44396837	181	21	7.5856	1.6542e-14	Cortical_Neuron	ENSG00000145022	RAB42	1	28918712	28921955	129	9	5.1458	1.3316e-07	iPSC_derived_astro
ENSG00000223026	NA	1	81717474	81717781	35	7	7.6514	9.9365e-15	Cortical_Neuron	ENSG00000175806	NA	1	33931850	33934555	42	8	7.5693	1.8763e-14	Cortical_Neuron	ENSG00000236980	LEPR	1	65886335	66107242	426	65	5.8971	1.85e-09	Midbrain_DA
ENSG00000162374	ELAVL4	1	50513686	50669458	15	6	7.6226	1.2434e-14	Cortical_Neuron	ENSG00000264706	NA	1	71547007	71955659	78	19	7.5386	2.3759e-14	Cortical_Neuron	ENSG00000114302	DNAJC6	1	65730377	65881552	456	61	5.4982	1.9183e-08	Midbrain_DA
ENSG00000227016	NA	1	73230714	73256965	34	6	7.6147	1.3212e-14	Cortical_Neuron	ENSG00000238621	NA	1	44165436	44173809	6	2	7.5225	2.6867e-14	Cortical_Neuron	ENSG00000225399	NA	1	65952089	65959871	70	13	5.4107	3.1389e-08	Midbrain_DA
ENSG00000279324	NA	1	50459990	50461890	13	4	7.5261	2.6146e-14	Cortical_Neuron	ENSG00000104320	NA	1	33802167	33802465	69	12	7.42	5.8564e-14	Cortical_Neuron	ENSG00000188315	SMPDL3B	1	28261504	28285668	96	18	5.3892	3.539e-08	Midbrain_DA
ENSG00000236200	NA	1	44165436	44173809	6	2	7.5065	3.0365e-14	Cortical_Neuron	ENSG00000164088	NA	1	33815953	33828846	7	2	7.34	1.068e-13	Cortical_Neuron	ENSG00000177352	NA	1	73230714	73256965	572	28	5.384	3.6424e-08	Midbrain_DA
ENSG00000121904	CSMD2	1	33979599	34631443	1229	125	7.4172	5.9804e-14	Cortical_Neuron	ENSG00000157800	NA	1	243169147	243170770	716	99	7.2884	1.5685e-13	Cortical_Neuron	ENSG00000178252	NA	1	28013321	28013982	40	2	5.3032	5.6893e-08	Midbrain_DA
ENSG00000198198	SZT2	1	43855553	43919918	99	13	7.4056	6.5281e-14	Cortical_Neuron	ENSG00000236603	NA	1	33907626	33907712	8	3	7.2461	2.1455e-13	Cortical_Neuron	ENSG00000145040	NA	1	73214604	73364823	705	30	5.224	8.7569e-08	Midbrain_DA
ENSG00000233973	NA	1	73771853	73820936	14	2	7.3946	7.0943e-14	Cortical_Neuron	ENSG00000235266	NA	1	72767155	72767512	26	4	7.1443	4.5214e-13	Cortical_Neuron	ENSG00000178057	LRRIQ3	1	74491699	74663871	599	65	5.2065	9.624e-08	Midbrain_DA
ENSG00000143702	CEP170	1	243287730	243418623	246	56	7.215	2.6962e-13	Cortical_Neuron	ENSG00000241549	CSMD2	1	33979599	34631443	1229	125	7.0969	6.3794e-13	Cortical_Neuron	ENSG00000173402	NA	1	73570475	73571965	91	18	5.1363	1.4014e-07	Midbrain_DA
ENSG00000184588	PDE4B	1	66258197	66840262	246	40	7.1998	3.0148e-13	Cortical_Neuron	ENSG00000241776	RYR2	1	237205505	237997288	955	70	7.0791	7.2525e-13	Cortical_Neuron	ENSG00000176020	NA	1	73771853	73820936	40	5	5.2151	9.188e-08	Adult_brain
ENSG00000234496	NA	1	65558075	65558297	23	5	7.185	3.3612e-13	Cortical_Neuron	ENSG00000205882	NA	1	73230714	73256965	34	6	7.0484	9.0478e-13	Cortical_Neuron	ENSG00000279373	PHACTR4	1	28696114	28826881	115	6	5.2116	9.3588e-08	Adult_brain
ENSG00000134709	HOOK1	1	60280533	60342050	16	4	7.1682	3.8008e-13	Cortical_Neuron	ENSG00000112531	NA	1	81717474	81717781	35	7	7.0478	9.09e-13	Cortical_Neuron	ENSG00000145029	THEMIS2	1	28199054	28213196	107	11	5.1536	1.2776e-07	Adult_brain
ENSG00000116678	LEPR	1	65886335	66107242	418	57	7.0804	7.1892e-13	Cortical_Neuron	ENSG00000234354	HOOK1	1	60280533	60342050	16	4	7.0215	1.0971e-12	Cortical_Neuron	ENSG00000233973	NA	1	73771853	73820936	14	2	5.9543	1.3056e-09	Fetal_brain
ENSG00000234080	NA	1	50791803	50792679	27	7	7.0774	7.3447e-13	Cortical_Neuron	ENSG00000136573	CEP170	1	243287730	243418623	246	56	6.9939	1.3369e-12	Cortical_Neuron	ENSG00000008300	NA	1	66560144	66560229	28	9	5.6654	7.332e-09	Fetal_brain
ENSG00000142949	PTPRF	1	43996547	44089337	174	16	7.0223	1.0913e-12	Cortical_Neuron	ENSG00000266370	PDE4B	1	66258197	66840262	246	40	6.9818	1.4569e-12	Cortical_Neuron	ENSG00000164045	PDE4B	1	66258197	66840262	320	30	5.6396	8.5222e-09	Fetal_brain
ENSG00000186094	AGBL4	1	48998527	50489585	74	21	7.0188	1.119e-12	Cortical_Neuron	ENSG00000079102	NA	1	50459990	50461890	13	4	6.9379	1.99e-12	Cortical_Neuron	ENSG00000119414	PHACTR4	1	28696114	28826881	87	3	5.2654	6.9924e-08	Fetal_brain
ENSG00000228939	NA	1	243956507	243957702	6	2	7.0187	1.1201e-12	Cortical_Neuron	ENSG00000162753	NA	1	243787968	243788358	7	3	6.8928	2.7361e-12	Cortical_Neuron	ENSG00000271973	TRNAU1AP	1	28879597	28905057	50	5	5.2331	8.3339e-08	Fetal_brain
ENSG00000264078	NA	1	32110295	32114972	42	11	6.9842	1.4329e-12	Cortical_Neuron	ENSG00000212717	NA	1	243956507	243957702	6	2	6.8509	3.6696e-12	Cortical_Neuron	ENSG00000241461	NA	1	91248540	91317214	53	15	5.2113	9.3736e-08	Fetal_brain
ENSG00000215887	NA	1	50307493	50312072	24	3	6.9208	2.2461e-12	Cortical_Neuron	ENSG00000153107	AGBL4	1	48998527	50489585	74	21	6.8297	4.2543e-12	Cortical_Neuron	ENSG00000225697	NA	2	103489798	103512180	27	6	5.1259	1.4807e-07	Cortical_Neuron
ENSG00000143549	TPM3	1	154127780	154164687	25	6	6.8951	2.6918e-12	Cortical_Neuron	ENSG00000175806	PBX1	1	164528437	164821068	210	46	6.7189	9.1532e-12	Cortical_Neuron	ENSG00000260139	NA	2	58654934	59290901	1825	133	5.6751	6.9288e-09	Midbrain_DA
ENSG00000227207	NA	1	72767155	72767512	26	4	6.8535	3.6038e-12	Cortical_Neuron	ENSG00000035499	NA	1	60580547	60615351	10	3	6.6699	1.2802e-11	Cortical_Neuron	ENSG00000254732	NA	2	58654934	59290901	189	46	5.9257	1.5544e-09	Fetal_brain
ENSG00000229846	NA	1	49513988	49653257	50	10	6.8242	4.4218e-12	Cortical_Neuron	ENSG00000130429	NA	1	208428635	208428721	300	52	6.6215	1.7776e-11	Cortical_Neuron	ENSG00000243300	RHOA	3	49396578	49449635	8	3	7.6708	8.5487e-15	Cortical_Neuron
ENSG00000221746	NA	1	50447887	50447967	15	4	6.7877	5.6959e-12	Cortical_Neuron	ENSG00000007541	NA	1	50791803	50792679	27	7	6.6196	1.8014e-11	Cortical_Neuron	ENSG00000047849	ARIH2	3	48956254	49023815	40	6	7.5435	2.2871e-14	Cortical_Neuron
ENSG00000185630	PBX1	1	164528437	164821068	210	46	6.7032	1.0194e-11	Cortical_Neuron	ENSG00000252500	NA	1	50307493	50312072	24	3	6.6094	1.9291e-11	Cortical_Neuron	ENSG00000068745	NA	3	49307565	49307672	1	1	7.3782	8.0207e-14	Cortical_Neuron
ENSG00000226843	NA	1	208428635	208428721	300	52	6.702	1.0278e-11	Cortical_Neuron	ENSG00000241081	NA	1	50447887	50447967	15	4	6.6005	2.0486e-11	Cortical_Neuron	ENSG00000178149	SHISA5	3	48509197	48542259	38	10	7.2721	1.7697e-13	Cortical_Neuron
ENSG00000233946	NA	1	175266216	175266376	29	8	6.7004	1.039e-11	Cortical_Neuron	ENSG00000213588	NA	1	61405911	61436448	130	33	6.575	2.433e-11	Cortical_Neuron	ENSG00000261303	P4HTM	3	49027319	49044587	54	7	7.102	6.1467e-13	Cortical_Neuron
ENSG00000233595	NA	1	50482764	50483175	10	3	6.6922	1.0995e-11	Cortical_Neuron	ENSG00000274995	NA	1	49513988	49653257	50	10	6.5585	2.7169e-11	Cortical_Neuron	ENSG00000172046	QRICH1	3	49067140	49131796	194	18	7.0661	7.9681e-13	Cortical_Neuron
ENSG00000229874	NA	1	206135293	206137984	182	42	6.6887	1.1256e-11	Cortical_Neuron	ENSG00000267747	NA	1	65558075	65558297	23	5	6.4206	6.7874e-11	Cortical_Neuron	ENSG00000264633	SLC25A20	3	48894364	48936426	64	11	6.895	2.6928e-12	Cortical_Neuron
ENSG00000198626	RYR2	1	237205505	237997288	955	70	6.6591	1.3778e-11	Cortical_Neuron	ENSG00000249618	NA	1	50482764	50483175	10	3	6.4002	7.7589e-11	Cortical_Neuron	ENSG00000253056	TCTA	3	49449639	49453908	7	2	6.889	2.8086e-12	Cortical_Neuron
ENSG00000280317	NA	1	73444697	73444997	40	7	6.6588	1.3803e-11	Cortical_Neuron	ENSG00000260240	NA	1	88778836	88778985	112	19	6.3823	8.7248e-11	Cortical_Neuron	ENSG00000232630	C3orf84	3	49215065	49229291	26	6	6.8764	3.0694e-12	Cortical_Neuron
ENSG00000233994	NA	1	72740235	72740842	13	4	6.6173	1.8293e-11	Cortical_Neuron	ENSG00000234189	CAMTA1	1	6845384	7829766	600	72	6.3417	1.1366e-10	Cortical_Neuron	ENSG00000211450	PRKAR2A	3	48784012	48885279	38	8	6.8096	4.8934e-12	Cortical_Neuron
ENSG00000116161	CACYBP	1	174968300	174980851	7	3	6.5945	2.1327e-11	Cortical_Neuron	ENSG00000264365	NA	1	72740235	72740842	13	4	6.3376	1.1671e-10	Cortical_Neuron	ENSG00000283189	RP11-3B7.1	3	49297518	49298749	4	2	6.706	1.0003e-11	Cortical_Neuron
ENSG00000238242	NA	1	60580547	60615351	10	3	6.5892	2.2108e-11	Cortical_Neuron	ENSG00000233085	NA	1	50580609	50580954	4	1	6.2866	1.6221e-10	Cortical_Neuron	ENSG00000164061	C3orf62	3	49306219	49315342	6	3	6.6498	1.4671e-11	Cortical_Neuron
ENSG00000181101	NA	1	175013762	175014784	11	4	6.5875	2.2362e-11	Cortical_Neuron	ENSG00000253649	NA	1	73444697	73444997	40	7	6.2414	2.1684e-10	Cortical_Neuron	ENSG00000136950	CCDC71	3	49199968	49203754	24	6	6.5743	2.4434e-11	Cortical_Neuron
ENSG00000189171	S100A13	1	153591275	153600715	16	6	6.5837	2.2944e-11	Cortical_Neuron	ENSG00000204695	NA	1	32110295	32114972	42	11	6.2008	2.8095e-10	Cortical_Neuron	ENSG00000116678	WDR6	3	49044495	49053386	29	7	6.4849	4.441e-11	Cortical_Neuron
ENSG00000229815	NA	1	45424229	45425067	35	6	6.5201	3.5126e-11	Cortical_Neuron	ENSG00000166197	NA	1	33772949	33814846	153	14	6.1776	3.2544e-10	Cortical_Neuron	ENSG00000142748	UCN2	3	48599160	48601206	43	9	6.296	1.5267e-10	Cortical_Neuron
ENSG00000186603	HPDL	1	45792577	45794205	19	3	6.4124	7.1616e-11	Cortical_Neuron	ENSG00000244219	NA	1	83368866	83632498	303	58	6.1341	4.2824e-10	Cortical_Neuron	ENSG00000197183	NDUFAF3	3	49057892	49060928	17	4	6.1493	3.8919e-10	Cortical_Neuron
ENSG00000225313	NA	1	33772949	33814846	153	14	6.393	8.1326e-11	Cortical_Neuron	ENSG00000154975	ATP6V0B	1	44440320	44443967	11	3	6.1208	4.6543e-10	Cortical_Neuron	ENSG00000114316	DAG1	3	49506136	49573051	114	14	6.134	4.2835e-10	Cortical_Neuron
ENSG00000230828	NA	1	50580609	50580954	4	1	6.3757	9.1092e-11	Cortical_Neuron	ENSG00000198752	PHC2	1	33789224	33841194	86	10	6.1094	5e-10	Cortical_Neuron	ENSG00000272569	AMIGO3	3	49754267	49757128	2	1	6.1094	5e-10	Cortical_Neuron
ENSG00000264972	NA	1	243061172	243061255	100	25	6.3436	1.1221e-10	Cortical_Neuron	ENSG00000214954	NA	1	43368903	43369583	77	12	6.1094	5e-10	Cortical_Neuron	ENSG00000277527	NICN1	3	49460379	49466759	6	3	5.9956	1.0135e-09	Cortical_Neuron
ENSG00000235869	NA	1	174891244	174891577	36	6	6.3426	1.13e-10	Cortical_Neuron	ENSG00000248176	SZT2	1	43855553	43919918	99	13	6.1094	5e-10	Cortical_Neuron	ENSG00000172409	CELSR3	3	48673902	48700348	27	5	5.9162	1.6472e-09	Cortical_Neuron
ENSG00000120333	MRPS14	1	174982094	174992561	7	3	6.3412	1.1399e-10	Cortical_Neuron	ENSG00000103723	PTPRF	1	43996547	44089337	174	16	6.1094	5e-10	Cortical_Neuron	ENSG00000067560	CDC25A	3	48198636	48229846	47	10	5.8341	2.7034e-09	Cortical_Neuron
ENSG00000117472	TSPAN1	1	46640759	46651630	99	7	6.2773	1.7224e-10	Cortical_Neuron	ENSG00000096433	NA	1	44175063	44193014	33	3	6.1094	5e-10	Cortical_Neuron	ENSG00000172053	NA	3	48709888	48710166	51	10	5.7438	4.6298e-09	Cortical_Neuron
ENSG00000117461	PIK3R3	1	46505812	46598708	16	5	6.2595	1.9314e-10	Cortical_Neuron	ENSG00000177374	NA	1	44209142	44209412	5	2	6.1094	5e-10	Cortical_Neuron	ENSG00000199546	NA	3	49120666	49120963	25	5	5.7325	4.9474e-09	Cortical_Neuron
ENSG00000232184	NA	1	243866159	243904123	28	7	6.2529	2.0145e-10	Cortical_Neuron	ENSG00000123119	NA	1	50639978	50641540	2	1	6.1094	5e-10	Cortical_Neuron	ENSG00000178537	SLC26A6	3	48663156	48672926	17	5	5.7276	5.0941e-09	Cortical_Neuron
ENSG00000086015	MAST2	1	46269285	46501796	94	12	6.2494	2.0604e-10	Cortical_Neuron	ENSG00000271983	NA	1	73657287	73657538	7	2	6.1094	5e-10	Cortical_Neuron	ENSG00000149295	MAP4	3	47892186	48130762	96	14	5.6337	8.8208e-09	Cortical_Neuron
ENSG00000132780	NASP	1	46049660	46084576	75	10	6.2411	2.1722e-10	Cortical_Neuron	ENSG00000162959	NA	1	73771853	73820936	14	2	6.1094	5e-10	Cortical_Neuron	ENSG00000241461	IP6K2	3	48725436	48754711	39	7	5.6223	9.4223e-09	Cortical_Neuron
ENSG00000171680	PLEKHG5	1	6526152	6580121	109	17	6.2367	2.2338e-10	Cortical_Neuron	ENSG00000264571	NA	1	74100899	74180897	93	25	6.1094	5e-10	Cortical_Neuron	ENSG00000198218	DALRD3	3	49052921	49058684	2	1	5.622	9.4361e-09	Cortical_Neuron
ENSG00000162599	NFIA	1	61330931	61928465	73	18	6.2085	2.6739e-10	Cortical_Neuron	ENSG00000230056	NA	1	206135293	206137984	182	42	6.081	5.9726e-10	Cortical_Neuron	ENSG00000236980	USP19	3	49145479	49158371	46	10	5.5648	1.3121e-08	Cortical_Neuron
ENSG00000270507	NA	1	88778836	88778985	112	19	6.2068	2.7035e-10	Cortical_Neuron	ENSG00000226766	NA	1	243866159	243904123	28	7	6.0654	6.5806e-10	Cortical_Neuron	ENSG00000145022	NA	3	49311553	49311619	5	2	5.5299	1.6023e-08	Cortical_Neuron
ENSG00000238711	NA	1	151411476	151411571	9	2	6.1894	3.0201e-10	Cortical_Neuron	ENSG00000007541	NA	1	33452553	33453834	17	4	6.0647	6.6117e-10	Cortical_Neuron	ENSG00000270441	NA	3	48221818	48221879	20	4	5.4547	2.4527e-08	Cortical_Neuron
ENSG00000117410	ATP6V0B	1	44440320	44443967	11	3	6.1517	3.8331e-10	Cortical_Neuron	ENSG00000227758	NA	1	32697259	32707221	21	5	6.0449	7.4738e-10	Cortical_Neuron	ENSG00000172046	NA	3	49454227	49466743	7	3	5.3705	3.9264e-08	Cortical_Neuron
ENSG00000171735	CAMTA1	1	6845384	7829766	600	72	6.1353	4.2491e-10	Cortical_Neuron	ENSG00000117410	PLEKHG5	1	6526152	6580121	109	17	6.0348	7.9575e-10	Cortical_Neuron	ENSG00000177479	BSN	3	49591922	49708978	34	7	5.274	6.6755e-08	Cortical_Neuron
ENSG00000234694	NA	1	43820355	43824329	5	3	6.1303	4.3843e-10	Cortical_Neuron	ENSG00000156395	TPM3	1	154127780	154164687	25	6	6.0323	8.0819e-10	Cortical_Neuron	ENSG00000225399	USP4	3	49315264	49377504	9	2	5.1628	1.2166e-07	Cortical_Neuron
ENSG00000134686	PHC2	1	33789224	33841194	86	10	6.1094	5e-10	Cortical_Neuron	ENSG00000186470	AK2	1	33473541	33502593	24	4	6.0214	8.6454e-10	Cortical_Neuron	ENSG00000188315	RHOA	3	49396578	49449635	8	3	7.6708	8.5487e-15	iPSC_derived_neuro
ENSG00000222112	NA	1	33802167	33802465	69	12	6.1094	5e-10	Cortical_Neuron	ENSG00000113441	IPO13	1	44412611	44433694	9	2	5.9601	1.2607e-09	Cortical_Neuron	ENSG00000178057	QARS	3	49133365	49142568	16	4	7.6105	1.3656e-14	iPSC_derived_neuro
ENSG00000233246	NA	1	33815953	33828846	7	2	6.1094	5e-10	Cortical_Neuron	ENSG00000130511	NA	1	112190913	112192166	115	26	5.9468	1.3672e-09	Cortical_Neuron	ENSG00000172037	NA	3	49307565	49307672	1	1	7.3782	8.0207e-14	iPSC_derived_neuro
ENSG00000229431	NA	1	43850784	43854826	2	1	6.1094	5e-10	Cortical_Neuron	ENSG00000215096	NA	1	153936837	153937546	3	2	5.917	1.6389e-09	Cortical_Neuron	ENSG00000226913	SLC25A20	3	48894364	48936426	26	5	7.3503	9.8865e-14	iPSC_derived_neuro
ENSG00000126091	ST3GAL3	1	44173204	44396837	181	21	6.1094	5e-10	Cortical_Neuron	ENSG00000158373	SH3YL1	2	218136	264810	293	18	8.8231	5.5686e-19	Cortical_Neuron	ENSG00000176020	NA	3	49120666	49120963	22	6	7.2371	2.2926e-13	iPSC_derived_neuro
ENSG00000229444	NA	1	44175063	44193014	33	3	6.1094	5e-10	Cortical_Neuron	ENSG00000265089	AFF3	2	100161881	100759037	605	48	8.7534	1.035e-18	Cortical_Neuron	ENSG00000279373	QRICH1	3	49067140	49131796	145	13	7.2124	2.7484e-13	iPSC_derived_neuro
ENSG00000233674	NA	1	44209142	44209412	5	2	6.1094	5e-10	Cortical_Neuron	ENSG00000254556	FAM110C	2	38814	46385	259	15	8.5417	6.6136e-18	Cortical_Neuron	ENSG00000114302	C3orf84	3	49215065	49229291	23	5	6.9022	2.5601e-12	iPSC_derived_neuro
ENSG00000237337	NA	1	50639978	50641540	2	1	6.1094	5e-10	Cortical_Neuron	ENSG00000262587	SLC3A1	2	44502597	44548633	335	34	8.1163	2.4027e-16	Cortical_Neuron	ENSG00000170209	TCTA	3	49449639	49453908	7	2	6.889	2.8086e-12	iPSC_derived_neuro
ENSG00000229956	NA	1	71547007	71955659	78	19	6.1094	5e-10	Cortical_Neuron	ENSG00000003249	NA	2	63053199	63085573	11	5	8.027	4.996e-16	Cortical_Neuron	ENSG00000271973	NA	3	49177519	49198284	24	5	6.8428	3.8836e-12	iPSC_derived_neuro
ENSG00000251825	NA	1	73657287	73657538	7	2	6.1094	5e-10	Cortical_Neuron	ENSG00000233595	NA	2	203239655	203240327	76	13	7.9726	7.7716e-16	Cortical_Neuron	ENSG00000164061	USP19	3	49145479	49158371	32	6	6.7635	6.7335e-12	iPSC_derived_neuro
ENSG00000223479	NA	1	74100899	74180897	93	25	6.1094	5e-10	Cortical_Neuron	ENSG00000270547	NA	2	63344986	63346677	7	2	7.956	8.8818e-16	Cortical_Neuron	ENSG00000145029	ARIH2	3	48956254	49023815	63	7	6.7303	8.4665e-12	iPSC_derived_neuro
ENSG00000225598	NA	1	80839049	80840306	5	2	6.1094	5e-10	Cortical_Neuron	ENSG00000181019	NEB	2	152341850	152591001	555	62	7.7983	3.137e-15	Cortical_Neuron	ENSG00000156599	RP11-3B7.1	3	49297518	49298749	4	2	6.706	1.0003e-11	iPSC_derived_neuro
ENSG00000227373	NA	1	174084438	174129142	8	2	6.1058	5.1139e-10	Cortical_Neuron	ENSG00000119912	NA	2	45167293	45169012	11	4	7.7972	3.1641e-15	Cortical_Neuron	ENSG00000184588	C3orf62	3	49306219	49315342	6	3	6.6498	1.4671e-11	iPSC_derived_neuro
ENSG00000237928	NA	1	61405911	61436448	130	33	6.1043	5.1627e-10	Cortical_Neuron	ENSG00000185130	NA	2	33780114	33788614	19	8	7.795	3.2196e-15	Cortical_Neuron	ENSG00000254732	NDUFAF3	3	49057892	49060928	25	4	6.2969	1.518e-10	iPSC_derived_neuro
ENSG00000282386	NA	1	153936837	153937546	3	2	6.0989	5.341e-10	Cortical_Neuron	ENSG00000258081	NA	2	203705054	203706504	8	2	7.7806	3.6082e-15	Cortical_Neuron	ENSG00000173421	LAMB2	3	49158547	49170551	24	9	6.2683	1.8248e-10	iPSC_derived_neuro
ENSG00000249602	NA	1	151735860	151741977	11	2	6.094	5.5047e-10	Cortical_Neuron	ENSG00000280333	CDK15	2	202655184	202760273	199	31	7.7543	4.4409e-15	Cortical_Neuron	ENSG00000136918	NA	3	49586739	49591799	52	8	6.1316	4.3491e-10	iPSC_derived_neuro
ENSG00000143363	PRUNE	1	150980953	151008189	77	19	6.0865	5.7688e-10	Cortical_Neuron	ENSG00000283052	NA	2	22165050	22188552	23	6	7.7325	5.2736e-15	Cortical_Neuron	ENSG00000177352	AMIGO3	3	49754267	49757128	2	1	6.1094	5e-10	iPSC_derived_neuro
ENSG00000162621	LRRC53	1	74935562	74978298	17	4	6.0696	6.4104e-10	Cortical_Neuron	ENSG00000279786	NA	2	23570525	23574735	36	10	7.7272	5.4956e-15	Cortical_Neuron	ENSG00000185909	PRKAR2A	3	48784012	48885279	92	10	6.1022	5.2324e-10	iPSC_derived_neuro
ENSG00000270084	NA	1	173832386	173833079	10	3	6.0437	7.5311e-10	Cortical_Neuron	ENSG00000255394	NA	2	45155053	45155535	13	3	7.6995	6.8279e-15	Cortical_Neuron	ENSG00000178149	NA	3	48709888	48710166	38	6	6.0886	5.6969e-10	iPSC_derived_neuro
ENSG00000230817	NA	1	83368866	83632498	303	58	6.0436	7.5371e-10	Cortical_Neuron	ENSG00000248837	NA	2	62817390	62889789	39	9	7.6895	7.383e-15	Cortical_Neuron	ENSG00000178467	BSN	3	49591922	49708978	64	9	6.0792	6.0393e-10	iPSC_derived_neuro
ENSG00000265538	NA	1	51525509	51525577	10	3	6.0253	8.4419e-10	Cortical_Neuron	ENSG00000205884	SSFA2	2	182756615	182795465	48	8	7.6821	7.8271e-15	Cortical_Neuron	ENSG00000264633	NICN1	3	49460379	49466759	6	3	5.9956	1.0135e-09	iPSC_derived_neuro
ENSG00000117601	SERPINC1	1	173872942	173886516	9	3	6.0243	8.4914e-10	Cortical_Neuron	ENSG00000204990	NA	2	22561758	22561875	10	2	7.6767	8.1601e-15	Cortical_Neuron	ENSG00000068745	CCDC36	3	49235861	49295537	8	3	5.7836	3.6551e-09	iPSC_derived_neuro
ENSG00000227466	NA	1	66508183	66516401	9	3	6.014	9.0506e-10	Cortical_Neuron	ENSG00000247121	VPS54	2	64119280	64246206	51	12	7.675	8.2712e-15	Cortical_Neuron	ENSG00000173402	CCDC71	3	49199968	49203754	18	3	5.7697	3.9711e-09	iPSC_derived_neuro
ENSG00000201129	NA	1	154232203	154232338	4	1	6.0107	9.2384e-10	Cortical_Neuron	ENSG00000234497	NA	2	63167051	63167417	21	9	7.6635	9.0483e-15	Cortical_Neuron	ENSG00000110031	KLHDC8B	3	49209044	49213919	33	6	5.7432	4.6446e-09	iPSC_derived_neuro
ENSG00000004455	AK2	1	33473541	33502593	24	4	5.9985	9.9595e-10	Cortical_Neuron	ENSG00000269918	GALNT13	2	154728426	155310361	298	35	7.5897	1.6032e-14	Cortical_Neuron	ENSG00000074803	DALRD3	3	49052921	49058684	2	1	5.622	9.4361e-09	iPSC_derived_neuro
ENSG00000185278	ZBTB37	1	173837220	173872687	64	9	5.9902	1.0478e-09	Cortical_Neuron	ENSG00000157315	SLC30A6	2	32390910	32449448	29	9	7.5789	1.7431e-14	Cortical_Neuron	ENSG00000178252	P4HTM	3	49027319	49044587	13	6	5.5454	1.4664e-08	iPSC_derived_neuro
ENSG00000221225	NA	1	33907626	33907712	8	3	5.9717	1.1739e-09	Cortical_Neuron	ENSG00000273712	SIX3	2	45169037	45173216	47	6	7.5678	1.8985e-14	Cortical_Neuron	ENSG00000164068	NA	3	49311553	49311619	5	2	5.5299	1.6023e-08	iPSC_derived_neuro
ENSG00000227857	NA	1	46600203	46604753	23	4	5.9659	1.2167e-09	Cortical_Neuron	ENSG00000206958	WDPCP	2	63348518	63815933	121	25	7.5534	2.1205e-14	Cortical_Neuron	ENSG00000188771	IP6K2	3	48725436	48754711	55	6	5.5026	1.8714e-08	iPSC_derived_neuro
ENSG00000117758	STX12	1	28099694	28150963	101	11	5.9623	1.2439e-09	Cortical_Neuron	ENSG00000166275	NA	2	63869589	63871172	7	2	7.5517	2.1483e-14	Cortical_Neuron	ENSG00000232630	DAG1	3	49506136	49573051	109	13	5.4851	2.0665e-08	iPSC_derived_neuro
ENSG00000280222	NA	1	18435883	18442355	80	16	5.9616	1.2488e-09	Cortical_Neuron	ENSG00000237986	PREPL	2	44544750	44589001	152	24	7.5139	2.8699e-14	Cortical_Neuron	ENSG00000267107	WDR6	3	49044495	49053386	5	2	5.4714	2.2325e-08	iPSC_derived_neuro
ENSG00000226957	NA	1	46512490	46514040	9	2	5.954	1.308e-09	Cortical_Neuron	ENSG00000217228	NA	2	62690262	62691205	58	9	7.4753	3.8525e-14	Cortical_Neuron	ENSG00000283189	RNF123	3	49726932	49758960	68	12	5.4568	2.4241e-08	iPSC_derived_neuro
ENSG00000117408	IPO13	1	44412611	44433694	9	2	5.9332	1.4858e-09	Cortical_Neuron	ENSG00000212433	NA	2	32788395	32791503	35	9	7.4312	5.379e-14	Cortical_Neuron	ENSG00000258735	NA	3	49454227	49466743	7	3	5.3705	3.9264e-08	iPSC_derived_neuro
ENSG00000239670	NA	1	33452553	33453834	17	4	5.9236	1.5753e-09	Cortical_Neuron	ENSG00000186665	BMPR2	2	203241659	203432474	123	20	7.4279	5.5178e-14	Cortical_Neuron	ENSG00000140395	NA	3	49677916	49679202	24	4	5.23	8.4745e-08	iPSC_derived_neuro
ENSG00000197429	IPP	1	46164383	46216321	30	5	5.9141	1.6686e-09	Cortical_Neuron	ENSG00000254180	NA	2	181966659	182264286	69	13	7.377	8.0935e-14	Cortical_Neuron	ENSG00000245694	USP4	3	49315264	49377504	57	7	7.4173	5.9786e-14	iPSC_derived_astro
ENSG00000278139	NA	1	46509333	46642160	7	3	5.9122	1.6878e-09	Cortical_Neuron	ENSG00000238217	NA	2	100136565	100136694	178	25	7.3761	8.149e-14	Cortical_Neuron	ENSG00000119414	NA	3	49307565	49307672	1	1	7.3782	8.0207e-14	iPSC_derived_astro
ENSG00000236327	NA	1	153863071	153863341	28	7	5.9049	1.7642e-09	Cortical_Neuron	ENSG00000204403	YIPF4	2	32502979	32541663	82	19	7.3548	9.559e-14	Cortical_Neuron	ENSG00000254685	ARIH2	3	48956254	49023815	49	8	7.3314	1.1391e-13	iPSC_derived_astro
ENSG00000199318	NA	1	87918923	87919056	65	15	5.8968	1.8527e-09	Cortical_Neuron	ENSG00000268199	NA	2	105028685	105030466	81	26	7.3502	9.8921e-14	Cortical_Neuron	ENSG00000235120	NA	3	49177519	49198284	53	9	7.321	1.2307e-13	iPSC_derived_astro
ENSG00000196517	SLC6A9	1	44457172	44497058	30	10	5.8905	1.9254e-09	Cortical_Neuron	ENSG00000223782	NBEAL1	2	203879602	204084597	64	16	7.3164	1.274e-13	Cortical_Neuron	ENSG00000136950	RHOA	3	49396578	49449635	31	5	7.2338	2.3476e-13	iPSC_derived_astro
ENSG00000264650	NA	1	45499641	45499692	35	8	5.8824	2.0217e-09	Cortical_Neuron	ENSG00000162621	TMEM17	2	62727356	62733476	25	7	7.3085	1.3506e-13	Cortical_Neuron	ENSG00000204138	CCDC36	3	49235861	49295537	35	7	7.0864	6.8817e-13	iPSC_derived_astro
ENSG00000178922	HYI	1	43916674	43919660	5	1	5.8763	2.098e-09	Cortical_Neuron	ENSG00000111775	OTX1	2	63277192	63284971	4	2	7.2259	2.4891e-13	Cortical_Neuron	ENSG00000206779	NA	3	49120666	49120963	10	3	7.0126	1.17e-12	iPSC_derived_astro
ENSG00000235407	NA	1	111030302	111032880	11	2	5.8711	2.1649e-09	Cortical_Neuron	ENSG00000205084	NA	2	23240997	23421927	76	26	7.2109	2.7783e-13	Cortical_Neuron	ENSG00000171456	NDUFAF3	3	49057892	49060928	10	4	6.9358	2.0191e-12	iPSC_derived_astro
ENSG00000171357	LURAP1	1	46669006	46686933	27	3	5.8441	2.5466e-09	Cortical_Neuron	ENSG00000186862	NA	2	145425534	146020556	183	35	7.1954	3.1131e-13	Cortical_Neuron	ENSG00000118432	TCTA	3	49449639	49453908	7	2	6.889	2.8086e-12	iPSC_derived_astro
ENSG00000233399	NA	1	30486799	30510459	92	19	5.8381	2.6399e-09	Cortical_Neuron	ENSG00000184408	FAM117B	2	203499911	203634480	81	14	7.1683	3.7981e-13	Cortical_Neuron	ENSG00000172409	GPX1	3	49394609	49396033	18	3	6.7627	6.7713e-12	iPSC_derived_astro
ENSG00000132122	SPATA6	1	48761044	48937880	34	11	5.835	2.6899e-09	Cortical_Neuron	ENSG00000233146	CHST10	2	101008322	101034118	177	30	7.1677	3.8125e-13	Cortical_Neuron	ENSG00000114316	LAMB2	3	49158547	49170551	48	12	6.7365	8.1113e-12	iPSC_derived_astro
ENSG00000149527	PLCH2	1	2398898	2436965	201	34	5.8186	2.9671e-09	Cortical_Neuron	ENSG00000237988	NA	2	59465849	59960531	65	20	7.1274	5.1126e-13	Cortical_Neuron	ENSG00000199546	RP11-3B7.1	3	49297518	49298749	4	2	6.706	1.0003e-11	iPSC_derived_astro
ENSG00000225447	NA	1	46111488	46111869	6	2	5.8122	3.0836e-09	Cortical_Neuron	ENSG00000241792	CYP20A1	2	204103663	204170334	65	8	7.1071	5.9269e-13	Cortical_Neuron	ENSG00000177479	QRICH1	3	49067140	49131796	52	8	6.6859	1.1479e-11	iPSC_derived_astro
ENSG00000134365	CFHR4	1	196819371	196888102	126	28	5.8115	3.0953e-09	Cortical_Neuron	ENSG00000281706	ITGB6	2	160956177	161056824	356	37	7.0947	6.4798e-13	Cortical_Neuron	ENSG00000270441	C3orf62	3	49306219	49315342	6	3	6.6498	1.4671e-11	iPSC_derived_astro
ENSG00000226766	NA	1	243787968	243788358	7	3	5.8096	3.1313e-09	Cortical_Neuron	ENSG00000196696	LONRF2	2	100889753	100939195	167	19	7.0741	7.5207e-13	Cortical_Neuron	ENSG00000067560	USP19	3	49145479	49158371	14	4	6.5746	2.4395e-11	iPSC_derived_astro
ENSG00000220785	NA	1	32697259	32707221	21	5	5.8056	3.2061e-09	Cortical_Neuron	ENSG00000204700	NA	2	204180113	204180594	30	7	7.072	7.6356e-13	Cortical_Neuron	ENSG00000173421	PRKAR2A	3	48784012	48885279	109	11	6.3322	1.2084e-10	iPSC_derived_astro
ENSG00000215867	NA	1	112190913	112192166	115	26	5.8048	3.2231e-09	Cortical_Neuron	ENSG00000213956	SPAST	2	32288680	32382706	19	8	7.0569	8.5154e-13	Cortical_Neuron	ENSG00000241461	TMEM89	3	48658192	48659288	13	4	6.3183	1.3227e-10	iPSC_derived_astro
ENSG00000234497	NA	1	75043114	75091782	10	2	5.7927	3.4642e-09	Cortical_Neuron	ENSG00000151320	NA	2	63459588	63460712	5	2	6.9902	1.3722e-12	Cortical_Neuron	ENSG00000178057	CCDC71	3	49199968	49203754	23	6	6.2857	1.6317e-10	iPSC_derived_astro
ENSG00000152061	RABGAP1L	1	174128548	174964445	708	18	5.786	3.6039e-09	Cortical_Neuron	ENSG00000224895	NA	2	104240088	104240288	6	1	6.8995	2.6095e-12	Cortical_Neuron	ENSG00000145022	C3orf84	3	49215065	49229291	32	5	6.2284	2.3554e-10	iPSC_derived_astro
ENSG00000121905	HPCA	1	33352036	33360247	74	15	5.7667	4.0409e-09	Cortical_Neuron	ENSG00000017427	NA	2	182547840	182550434	20	6	6.856	3.5401e-12	Cortical_Neuron	ENSG00000233276	AMIGO3	3	49754267	49757128	2	1	6.1094	5e-10	iPSC_derived_astro
ENSG00000277513	NA	1	43569757	43570168	100	25	5.7627	4.1393e-09	Cortical_Neuron	ENSG00000254627	CTNNA2	2	79412357	80875986	638	90	6.8393	3.9782e-12	Cortical_Neuron	ENSG00000172037	NA	3	49586739	49591799	34	7	6.0967	5.4157e-10	iPSC_derived_astro
ENSG00000151418	ATP6V1G3	1	198492352	198510075	41	5	5.7513	4.4283e-09	Cortical_Neuron	ENSG00000166448	NA	2	21910306	21933495	115	28	6.8193	4.5731e-12	Cortical_Neuron	ENSG00000225399	NICN1	3	49460379	49466759	6	3	5.9956	1.0135e-09	iPSC_derived_astro
ENSG00000237728	NA	1	7442548	7449814	42	9	5.7473	4.5346e-09	Cortical_Neuron	ENSG00000231226	NA	2	103892362	103892596	2	1	6.7942	5.4469e-12	Cortical_Neuron	ENSG00000198218	PFKFB4	3	48555117	48594323	52	11	5.9358	1.4625e-09	iPSC_derived_astro
ENSG00000200839	NA	1	52439082	52439207	39	10	5.7376	4.8005e-09	Cortical_Neuron	ENSG00000175161	NA	2	155292365	155313950	46	14	6.7924	5.513e-12	Cortical_Neuron	ENSG00000188315	BSN	3	49591922	49708978	99	14	5.8415	2.5864e-09	iPSC_derived_astro
ENSG00000234277	NA	1	227581292	227618736	208	42	5.7237	5.2107e-09	Cortical_Neuron	ENSG00000172046	NRXN1	2	50145643	51259699	440	83	6.7486	7.4641e-12	Cortical_Neuron	ENSG00000172046	WDR6	3	49044495	49053386	10	2	5.6724	7.0402e-09	iPSC_derived_astro
ENSG00000270103	NA	1	28975112	28975242	5	3	5.7208	5.3021e-09	Cortical_Neuron	ENSG00000258081	NA	2	32602699	32604667	1	1	6.7334	8.2882e-12	Cortical_Neuron	ENSG00000149295	QARS	3	49133365	49142568	8	3	5.6481	8.1124e-09	iPSC_derived_astro
ENSG00000243364	EFNA4	1	155036207	155042029	2	1	5.713	5.5495e-09	Cortical_Neuron	ENSG00000183196	THSD7B	2	137523115	138435287	101	23	6.6703	1.276e-11	Cortical_Neuron	ENSG00000114302	DALRD3	3	49052921	49058684	2	1	5.622	9.4361e-09	iPSC_derived_astro
ENSG00000159596	TMEM69	1	46152886	46160115	3	2	5.7085	5.6985e-09	Cortical_Neuron	ENSG00000077063	MLTK	2	173940163	174132738	120	32	6.6582	1.3862e-11	Cortical_Neuron	ENSG00000183396	DAG1	3	49506136	49573051	59	7	5.6181	9.6547e-09	iPSC_derived_astro
ENSG00000117751	PPP1R8	1	28157289	28178187	33	9	5.7018	5.9276e-09	Cortical_Neuron	ENSG00000157423	NA	2	62953771	62953875	4	2	6.6406	1.5622e-11	Cortical_Neuron	ENSG00000177352	IP6K2	3	48725436	48754711	83	8	5.5907	1.1307e-08	iPSC_derived_astro
ENSG00000143552	NUP210L	1	153965161	154127592	88	15	5.6894	6.3738e-09	Cortical_Neuron	ENSG00000174899	TANK	2	161993419	162092732	156	24	6.6403	1.5654e-11	Cortical_Neuron	ENSG00000236980	SLC25A20	3	48894364	48936426	14	4	5.5897	1.1372e-08	iPSC_derived_astro
ENSG00000143537	ADAM15	1	155023762	155035251	8	4	5.677	6.8531e-09	Cortical_Neuron	ENSG00000239155	NA	2	100721381	100723966	106	25	6.5962	2.1085e-11	Cortical_Neuron	ENSG00000261303	NA	3	49677916	49679202	15	4	5.575	1.2374e-08	iPSC_derived_astro
ENSG00000142945	KIF2C	1	45205492	45233439	158	19	5.6646	7.3663e-09	Cortical_Neuron	ENSG00000233689	NA	2	203904831	203905622	5	2	6.5704	2.5095e-11	Cortical_Neuron	ENSG00000176020	COL7A1	3	48601506	48632700	63	13	5.5672	1.2942e-08	iPSC_derived_astro
ENSG00000188060	RAB42	1	28918712	28921955	110	9	5.6643	7.3815e-09	Cortical_Neuron	ENSG00000279415	RBMS1	2	161128662	161350305	245	31	6.5595	2.699e-11	Cortical_Neuron	ENSG00000279373	NA	3	49311553	49311619	5	2	5.5299	1.6023e-08	iPSC_derived_astro
ENSG00000225828	FAM229A	1	32826871	32827844	27	4	5.6584	7.6402e-09	Cortical_Neuron	ENSG00000227659	BIRC6	2	32582096	32843966	321	60	6.5499	2.8786e-11	Cortical_Neuron	ENSG00000226913	P4HTM	3	49027319	49044587	13	4	5.4405	2.656e-08	iPSC_derived_astro
ENSG00000143553	SNAPIN	1	153631130	153634306	29	8	5.6392	8.5415e-09	Cortical_Neuron	ENSG00000233703	NA	2	213446081	213886269	4	2	6.5476	2.9236e-11	Cortical_Neuron	ENSG00000170209	NA	3	49454227	49466743	7	3	5.3705	3.9264e-08	iPSC_derived_astro
ENSG00000084636	COL16A1	1	32117848	32169920	174	32	5.6382	8.5919e-09	Cortical_Neuron	ENSG00000145414	UBE2E3	2	181845100	181928168	8	3	6.5439	2.9976e-11	Cortical_Neuron	ENSG00000145029	RHOA	3	49396578	49449635	8	3	7.6708	8.5487e-15	Midbrain_DA
ENSG00000118473	SGIP1	1	66999066	67213982	35	6	5.632	8.9071e-09	Cortical_Neuron	ENSG00000162521	NA	2	32751571	32754574	7	3	6.5414	3.0464e-11	Cortical_Neuron	ENSG00000114268	NA	3	49307565	49307672	1	1	7.3782	8.0207e-14	Midbrain_DA
ENSG00000277704	NA	1	243053549	243054105	203	42	5.6189	9.6082e-09	Cortical_Neuron	ENSG00000230975	EPCAM	2	47572297	47614173	28	10	6.5398	3.08e-11	Cortical_Neuron	ENSG00000164061	LAMB2	3	49158547	49170551	40	9	7.2878	1.5749e-13	Midbrain_DA
ENSG00000224445	NA	1	99937888	100066551	135	25	5.6044	1.0448e-08	Cortical_Neuron	ENSG00000252455	NA	2	203917008	203917141	3	1	6.506	3.8596e-11	Cortical_Neuron	ENSG00000211450	USP19	3	49145479	49158371	68	11	7.2647	1.8696e-13	Midbrain_DA
ENSG00000180198	RCC1	1	28832455	28865812	197	16	5.5917	1.1244e-08	Cortical_Neuron	ENSG00000224288	NA	2	104144078	104145719	13	2	6.4807	4.5653e-11	Cortical_Neuron	ENSG00000198561	SLC25A20	3	48894364	48936426	34	7	7.2305	2.407e-13	Midbrain_DA
ENSG00000117360	PRPF3	1	150293925	150325671	198	24	5.5805	1.199e-08	Cortical_Neuron	ENSG00000280033	BCL11A	2	60678302	60780702	26	11	6.4381	6.0501e-11	Cortical_Neuron	ENSG00000178252	C3orf84	3	49215065	49229291	47	7	7.1931	3.1669e-13	Midbrain_DA
ENSG00000158292	GPR153	1	6307406	6321035	63	11	5.546	1.4617e-08	Cortical_Neuron	ENSG00000237267	NA	2	155552974	155554329	51	11	6.3948	8.0376e-11	Cortical_Neuron	ENSG00000172053	USP4	3	49315264	49377504	24	5	7.1095	5.8226e-13	Midbrain_DA
ENSG00000184389	A3GALT2	1	33772367	33786699	27	6	5.5433	1.4843e-08	Cortical_Neuron	ENSG00000107438	NA	2	105424030	105469641	64	14	6.3869	8.4627e-11	Cortical_Neuron	ENSG00000177508	ARIH2	3	48956254	49023815	15	6	7.0038	1.2453e-12	Midbrain_DA
ENSG00000178965	C1orf173	1	75033795	75139422	33	10	5.5218	1.6776e-08	Cortical_Neuron	ENSG00000167701	DPY30	2	32248961	32264881	11	4	6.3841	8.622e-11	Cortical_Neuron	ENSG00000178149	QARS	3	49133365	49142568	73	10	6.9537	1.7787e-12	Midbrain_DA
ENSG00000253022	NA	1	6600914	6601024	32	5	5.5175	1.7191e-08	Cortical_Neuron	ENSG00000234545	TXNDC9	2	99935445	99952925	55	10	6.3837	8.6449e-11	Cortical_Neuron	ENSG00000173402	WDR6	3	49044495	49053386	24	7	6.9448	1.8953e-12	Midbrain_DA
ENSG00000237436	NA	1	6843952	6844903	81	23	5.5124	1.7696e-08	Cortical_Neuron	ENSG00000214293	CUL3	2	225334867	225450114	34	6	6.3442	1.1182e-10	Cortical_Neuron	ENSG00000068745	QRICH1	3	49067140	49131796	80	12	6.9059	2.4939e-12	Midbrain_DA
ENSG00000229332	NA	1	60563087	60563648	6	3	5.5119	1.7748e-08	Cortical_Neuron	ENSG00000227466	NA	2	145635301	145639600	10	3	6.3019	1.4701e-10	Cortical_Neuron	ENSG00000178537	TCTA	3	49449639	49453908	7	2	6.889	2.8086e-12	Midbrain_DA
ENSG00000159588	CCDC17	1	46085717	46089729	12	1	5.5106	1.7878e-08	Cortical_Neuron	ENSG00000206665	MDH1	2	63815743	63834331	75	16	6.2925	1.562e-10	Cortical_Neuron	ENSG00000235120	NA	3	49177519	49198284	41	8	6.8789	3.0164e-12	Midbrain_DA
ENSG00000159592	GPBP1L1	1	46092976	46152302	50	11	5.5028	1.8692e-08	Cortical_Neuron	ENSG00000251183	NA	2	203926037	203927126	4	2	6.2582	1.9467e-10	Cortical_Neuron	ENSG00000114270	RP11-3B7.1	3	49297518	49298749	4	2	6.706	1.0003e-11	Midbrain_DA
ENSG00000159479	MED8	1	43849588	43855479	9	2	5.5026	1.8711e-08	Cortical_Neuron	ENSG00000132964	NA	2	44293033	44293293	41	11	6.2467	2.096e-10	Cortical_Neuron	ENSG00000110031	PRKAR2A	3	48784012	48885279	74	9	6.5539	2.803e-11	Midbrain_DA
ENSG00000142748	FCN3	1	27695603	27701315	32	2	5.4995	1.9045e-08	Cortical_Neuron	ENSG00000234127	SATB2	2	200134223	200335989	217	40	6.2345	2.266e-10	Cortical_Neuron	ENSG00000254732	FBXW12	3	48413709	48436190	26	7	6.5053	3.877e-11	Midbrain_DA
ENSG00000224751	NA	1	44315972	44317283	7	2	5.4892	2.0184e-08	Cortical_Neuron	ENSG00000196696	XDH	2	31557187	31637581	106	25	6.1948	2.9171e-10	Cortical_Neuron	ENSG00000264633	CCDC36	3	49235861	49295537	55	7	6.1781	3.2432e-10	Midbrain_DA
ENSG00000231827	NA	1	153766423	153774567	36	6	5.487	2.0436e-08	Cortical_Neuron	ENSG00000203286	NA	2	145512343	145513565	28	4	6.1934	2.9436e-10	Cortical_Neuron	ENSG00000233973	IP6K2	3	48725436	48754711	78	10	6.1329	4.3145e-10	Midbrain_DA
ENSG00000228729	NA	1	227421970	227423056	20	6	5.4791	2.1378e-08	Cortical_Neuron	ENSG00000233246	NA	2	104473117	104496667	20	5	6.1893	3.0214e-10	Cortical_Neuron	ENSG00000178467	AMIGO3	3	49754267	49757128	2	1	6.1094	5e-10	Midbrain_DA
ENSG00000226758	NA	1	232061580	232080979	104	12	5.4757	2.1787e-08	Cortical_Neuron	ENSG00000169609	RAPGEF4	2	173600569	173917621	600	55	6.1873	3.0592e-10	Cortical_Neuron	ENSG00000232630	NA	3	49586739	49591799	74	8	6.0631	6.6762e-10	Midbrain_DA
ENSG00000233875	NA	1	154551541	154552139	4	2	5.4719	2.2266e-08	Cortical_Neuron	ENSG00000091436	NA	2	32860322	32860398	3	1	6.1844	3.1163e-10	Cortical_Neuron	ENSG00000136950	NICN1	3	49460379	49466759	6	3	5.9956	1.0135e-09	Midbrain_DA
ENSG00000229388	NA	1	28969740	28975093	136	14	5.464	2.3271e-08	Cortical_Neuron	ENSG00000265764	WDR12	2	203739505	203776949	75	12	6.1501	3.871e-10	Cortical_Neuron	ENSG00000283189	CCDC71	3	49199968	49203754	8	2	5.9649	1.2239e-09	Midbrain_DA
ENSG00000152092	ASTN1	1	176826438	177134003	855	86	5.4551	2.4471e-08	Cortical_Neuron	ENSG00000230046	KLHL29	2	23608088	23931476	56	14	6.1495	3.8875e-10	Cortical_Neuron	ENSG00000258735	DAG1	3	49506136	49573051	83	10	5.9478	1.3585e-09	Midbrain_DA
ENSG00000225087	NA	1	73214604	73364823	26	5	5.4314	2.7956e-08	Cortical_Neuron	ENSG00000273703	NA	2	81723338	81723451	216	37	6.1484	3.9139e-10	Cortical_Neuron	ENSG00000156599	NA	3	48297840	48298428	11	3	5.8296	2.7782e-09	Midbrain_DA
ENSG00000130770	ATPIF1	1	28562620	28573417	24	7	5.4278	2.852e-08	Cortical_Neuron	ENSG00000271350	EHBP1	2	62900986	63273622	166	38	6.1094	5e-10	Cortical_Neuron	ENSG00000140395	NA	3	49795916	49796089	12	4	5.7855	3.6148e-09	Midbrain_DA
ENSG00000173662	TAS1R1	1	6615241	6639817	19	5	5.4172	3.0274e-08	Cortical_Neuron	ENSG00000152818	NA	2	63310143	63314457	52	7	6.1094	5e-10	Cortical_Neuron	ENSG00000136935	DALRD3	3	49052921	49058684	2	1	5.622	9.4361e-09	Midbrain_DA
ENSG00000143612	C1orf43	1	154179182	154193112	2	1	5.4112	3.1296e-08	Cortical_Neuron	ENSG00000261602	NA	2	63745026	63746402	49	8	6.1094	5e-10	Cortical_Neuron	ENSG00000196628	KLHDC8B	3	49209044	49213919	42	7	5.5852	1.1669e-08	Midbrain_DA
ENSG00000231128	NA	1	114355001	114371793	15	5	5.4111	3.132e-08	Cortical_Neuron	ENSG00000221633	UGP2	2	64068074	64118696	126	16	6.1094	5e-10	Cortical_Neuron	ENSG00000119414	PLXNB1	3	48445261	48471460	42	11	5.5568	1.3737e-08	Midbrain_DA
ENSG00000142733	MAP3K6	1	27681677	27693383	37	8	5.4025	3.2858e-08	Cortical_Neuron	ENSG00000204576	REV1	2	100016938	100106497	156	19	6.1094	5e-10	Cortical_Neuron	ENSG00000135334	NA	3	49311553	49311619	5	2	5.5299	1.6023e-08	Midbrain_DA
ENSG00000239101	NA	1	51654135	51654223	92	8	5.3956	3.4156e-08	Cortical_Neuron	ENSG00000006837	NA	2	103489798	103512180	27	6	6.1094	5e-10	Cortical_Neuron	ENSG00000176697	NA	3	49454227	49466743	7	3	5.3705	3.9264e-08	Midbrain_DA
ENSG00000224901	NA	1	197726449	197731095	2	1	5.3937	3.4504e-08	Cortical_Neuron	ENSG00000251136	NA	2	104110699	104112300	5	2	6.1094	5e-10	Cortical_Neuron	ENSG00000156411	UQCRC1	3	48636436	48647470	14	4	5.3653	4.0411e-08	Midbrain_DA
ENSG00000090621	PABPC4	1	40026488	40042423	45	11	5.3866	3.5895e-08	Cortical_Neuron	ENSG00000212230	NEUROD1	2	182541194	182545603	52	8	6.1094	5e-10	Cortical_Neuron	ENSG00000188060	NDUFAF3	3	49057892	49060928	6	2	5.2516	7.5402e-08	Midbrain_DA
ENSG00000222457	NA	1	154270126	154270224	15	3	5.3866	3.5906e-08	Cortical_Neuron	ENSG00000226121	NA	2	182555107	182558142	46	9	6.1094	5e-10	Cortical_Neuron	ENSG00000172409	NCKIPSD	3	48711277	48723360	22	6	5.1834	1.0892e-07	Midbrain_DA
ENSG00000170382	LRRN2	1	204586298	204654861	21	5	5.3841	3.6399e-08	Cortical_Neuron	ENSG00000032219	NA	2	58654934	59290901	89	30	6.0967	5.4142e-10	Cortical_Neuron	ENSG00000103494	COL7A1	3	48601506	48632700	41	9	7.4242	5.6732e-14	Adult_brain
ENSG00000269621	NA	1	151728017	151732387	4	1	5.3681	3.9779e-08	Cortical_Neuron	ENSG00000178467	NA	2	45148216	45166338	200	27	6.0731	6.2728e-10	Cortical_Neuron	ENSG00000149292	NA	3	49307565	49307672	1	1	7.3782	8.0207e-14	Adult_brain
ENSG00000117399	CDC20	1	43824626	43828874	5	2	5.365	4.0476e-08	Cortical_Neuron	ENSG00000021645	NA	2	225329399	225339217	44	10	6.0616	6.7383e-10	Cortical_Neuron	ENSG00000067560	CELSR3	3	48673902	48700348	54	9	7.3767	8.1102e-14	Adult_brain
ENSG00000187010	RHD	1	25598884	25656936	587	68	5.3597	4.1682e-08	Cortical_Neuron	ENSG00000221746	NA	2	32439525	32439631	6	3	6.0507	7.2093e-10	Cortical_Neuron	ENSG00000199546	PRKAR2A	3	48784012	48885279	97	12	7.1995	3.0215e-13	Adult_brain
ENSG00000270380	NA	1	110999127	110999976	7	3	5.3475	4.4577e-08	Cortical_Neuron	ENSG00000173421	DARS	2	136664247	136743254	178	24	6.0264	8.3839e-10	Cortical_Neuron	ENSG00000170209	TMEM89	3	48658192	48659288	39	8	7.1869	3.314e-13	Adult_brain
ENSG00000199666	NA	1	91123307	91123520	8	4	5.3448	4.5259e-08	Cortical_Neuron	ENSG00000283458	NA	2	200322423	200341658	52	15	5.9934	1.0277e-09	Cortical_Neuron	ENSG00000172037	PFKFB4	3	48555117	48594323	76	12	7.1555	4.1694e-13	Adult_brain
ENSG00000116497	S100PBP	1	33283043	33324480	10	3	5.3381	4.6972e-08	Cortical_Neuron	ENSG00000178193	NA	2	21585164	21586897	8	4	5.9836	1.0912e-09	Cortical_Neuron	ENSG00000172046	SLC25A20	3	48894364	48936426	45	8	6.924	2.195e-12	Adult_brain
ENSG00000228750	NA	1	6784697	6790072	139	21	5.305	5.6333e-08	Cortical_Neuron	ENSG00000204623	STON1	2	48757310	48825652	264	37	5.9695	1.1896e-09	Cortical_Neuron	ENSG00000178537	TCTA	3	49449639	49453908	7	2	6.889	2.8086e-12	Adult_brain
ENSG00000282831	NA	1	243211000	243211177	313	52	5.3007	5.7669e-08	Cortical_Neuron	ENSG00000197586	RIF1	2	152266397	152338686	184	30	5.9445	1.3862e-09	Cortical_Neuron	ENSG00000236980	ZNF589	3	48282590	48340743	52	9	6.7437	7.718e-12	Adult_brain
ENSG00000117154	IGSF21	1	18434240	18704976	194	49	5.3005	5.774e-08	Cortical_Neuron	ENSG00000168126	CAMKMT	2	44589089	44999731	85	14	5.9391	1.4326e-09	Cortical_Neuron	ENSG00000114316	UQCRC1	3	48636436	48647470	35	9	6.7166	9.2985e-12	Adult_brain
ENSG00000123836	PFKFB2	1	207226605	207254369	21	5	5.2909	6.0851e-08	Cortical_Neuron	ENSG00000238262	NA	2	22156208	22753977	10	4	5.9351	1.4687e-09	Cortical_Neuron	ENSG00000177479	RP11-3B7.1	3	49297518	49298749	4	2	6.706	1.0003e-11	Adult_brain
ENSG00000204138	PHACTR4	1	28696114	28826881	49	6	5.28	6.4606e-08	Cortical_Neuron	ENSG00000199313	NA	2	73715706	73715787	15	3	5.9138	1.6719e-09	Cortical_Neuron	ENSG00000172053	C3orf62	3	49306219	49315342	6	3	6.6498	1.4671e-11	Adult_brain
ENSG00000221539	NA	1	28905261	28905334	3	1	5.2763	6.5921e-08	Cortical_Neuron	ENSG00000246084	CAPN13	2	30945637	31030312	417	72	5.9024	1.7918e-09	Cortical_Neuron	ENSG00000178252	SHISA5	3	48509197	48542259	64	9	6.5899	2.2014e-11	Adult_brain
ENSG00000143437	ARNT	1	150782181	150849244	77	11	5.275	6.6395e-08	Cortical_Neuron	ENSG00000249228	ANAPC1	2	112525214	112642267	558	70	5.8876	1.9596e-09	Cortical_Neuron	ENSG00000198218	NDUFAF3	3	49057892	49060928	27	8	6.5867	2.2488e-11	Adult_brain
ENSG00000162946	DISC1	1	231762561	232177018	347	46	5.2746	6.6506e-08	Cortical_Neuron	ENSG00000156150	NA	2	101125739	101126074	74	20	5.8812	2.0368e-09	Cortical_Neuron	ENSG00000145022	RHOA	3	49396578	49449635	42	11	6.5655	2.593e-11	Adult_brain
ENSG00000130772	MED18	1	28655549	28662478	41	8	5.2688	6.866e-08	Cortical_Neuron	ENSG00000130749	NA	2	138472902	138473011	18	4	5.8805	2.0455e-09	Cortical_Neuron	ENSG00000270441	C3orf84	3	49215065	49229291	12	3	6.5537	2.8063e-11	Adult_brain
ENSG00000162620	LRRIQ3	1	74491699	74663871	40	12	5.2599	7.2086e-08	Cortical_Neuron	ENSG00000168065	TRAIP	3	49866032	49894007	12	6	8.0988	2.7756e-16	Cortical_Neuron	ENSG00000136381	DAG1	3	49506136	49573051	14	4	6.4061	7.4652e-11	Adult_brain
ENSG00000160097	FNDC5	1	33327869	33338081	16	3	5.2577	7.294e-08	Cortical_Neuron	ENSG00000273118	HYAL1	3	50337320	50349812	8	3	8.027	4.996e-16	Cortical_Neuron	ENSG00000225399	QRICH1	3	49067140	49131796	138	19	6.3841	8.6227e-11	Adult_brain
ENSG00000117597	DIEXF	1	210001352	210030910	260	30	5.2533	7.4719e-08	Cortical_Neuron	ENSG00000276517	FOXP1	3	71003844	71633140	92	30	8.027	4.996e-16	Cortical_Neuron	ENSG00000114302	CDC25A	3	48198636	48229846	61	8	6.3383	1.1618e-10	Adult_brain
ENSG00000231437	NA	1	112532392	112541464	107	17	5.2465	7.7513e-08	Cortical_Neuron	ENSG00000151320	NA	3	49812718	49813047	49	7	8.0023	6.1062e-16	Cortical_Neuron	ENSG00000164049	IP6K2	3	48725436	48754711	31	7	6.1362	4.2262e-10	Adult_brain
ENSG00000168264	IRF2BP2	1	234740015	234745271	121	22	5.2444	7.8386e-08	Cortical_Neuron	ENSG00000259570	ZNF654	3	88108424	88193815	31	8	7.9817	7.2164e-16	Cortical_Neuron	ENSG00000255484	AMIGO3	3	49754267	49757128	2	1	6.1094	5e-10	Adult_brain
ENSG00000228289	NA	1	163738576	163738928	59	13	5.2438	7.8647e-08	Cortical_Neuron	ENSG00000036257	MST1	3	49721380	49726486	7	3	7.9726	7.7716e-16	Cortical_Neuron	ENSG00000173421	CCDC51	3	48473574	48481529	14	3	6.0132	9.0953e-10	Adult_brain
ENSG00000207721	NA	1	71533314	71533399	2	1	5.2391	8.0669e-08	Cortical_Neuron	ENSG00000250948	ZIC1	3	147127171	147134506	6	3	7.8189	2.6645e-15	Cortical_Neuron	ENSG00000068745	NICN1	3	49460379	49466759	6	3	5.9956	1.0135e-09	Adult_brain
ENSG00000232151	NA	1	149605640	149633208	39	6	5.2381	8.1109e-08	Cortical_Neuron	ENSG00000157554	CAMKV	3	49895422	49907655	9	3	7.7866	3.4417e-15	Cortical_Neuron	ENSG00000176020	CCDC71	3	49199968	49203754	24	7	5.7787	3.7641e-09	Adult_brain
ENSG00000264522	NA	1	149909705	149982625	95	15	5.2343	8.2798e-08	Cortical_Neuron	ENSG00000136535	NA	3	50210759	50210852	7	2	7.7731	3.8303e-15	Cortical_Neuron	ENSG00000279373	PLXNB1	3	48445261	48471460	19	4	5.71	5.6503e-09	Adult_brain
ENSG00000229531	NA	1	174904084	174923398	7	3	5.2224	8.8331e-08	Cortical_Neuron	ENSG00000140987	NA	3	86041333	86077157	10	3	7.7731	3.8303e-15	Cortical_Neuron	ENSG00000102595	DALRD3	3	49052921	49058684	2	1	5.622	9.4361e-09	Adult_brain
ENSG00000162408	NOL9	1	6581407	6614595	26	3	5.2155	9.1674e-08	Cortical_Neuron	ENSG00000257553	POU1F1	3	87308554	87325737	65	4	7.7592	4.2744e-15	Cortical_Neuron	ENSG00000226913	NA	3	49311553	49311619	5	2	5.5299	1.6023e-08	Adult_brain
ENSG00000184005	ST6GALNAC3	1	76540404	77100286	91	22	5.2064	9.6263e-08	Cortical_Neuron	ENSG00000227857	SEMA3F	3	50192524	50226508	9	3	7.7559	4.3854e-15	Cortical_Neuron	ENSG00000254626	WDR6	3	49044495	49053386	5	2	5.4714	2.2325e-08	Adult_brain
ENSG00000230896	NA	1	46160356	46162747	8	2	5.2044	9.7316e-08	Cortical_Neuron	ENSG00000251279	NA	3	50153455	50193518	6	2	7.7527	4.4964e-15	Cortical_Neuron	ENSG00000145029	NA	3	49454227	49466743	7	3	5.3705	3.9264e-08	Adult_brain
ENSG00000116514	RNF19B	1	33402046	33430286	31	6	5.2001	9.9594e-08	Cortical_Neuron	ENSG00000214374	BSN	3	49591922	49708978	34	7	7.7466	4.7184e-15	Cortical_Neuron	ENSG00000177352	USP19	3	49145479	49158371	6	2	5.2602	7.196e-08	Adult_brain
ENSG00000232892	NA	1	163131465	163182813	77	13	5.1955	1.0207e-07	Cortical_Neuron	ENSG00000253734	APEH	3	49711435	49721396	23	8	7.7422	4.885e-15	Cortical_Neuron	ENSG00000173402	NA	3	49307565	49307672	1	1	7.3782	8.0207e-14	Fetal_brain
ENSG00000168528	SERINC2	1	31882412	31907527	21	2	5.1884	1.0603e-07	Cortical_Neuron	ENSG00000139144	NA	3	49586739	49591799	13	4	7.7408	4.9405e-15	Cortical_Neuron	ENSG00000116678	TMEM89	3	48658192	48659288	32	6	7.3517	9.7866e-14	Fetal_brain
ENSG00000203288	NA	1	151763280	151766878	11	2	5.1793	1.1135e-07	Cortical_Neuron	ENSG00000238262	NA	3	84934087	84942530	13	3	7.7408	4.9405e-15	Cortical_Neuron	ENSG00000149295	SLC25A20	3	48894364	48936426	81	12	7.3076	1.36e-13	Fetal_brain
ENSG00000240219	NA	1	204595903	204598840	5	2	5.1693	1.1746e-07	Cortical_Neuron	ENSG00000274090	CCDC71	3	49199968	49203754	24	6	7.7272	5.4956e-15	Cortical_Neuron	ENSG00000229759	ARIH2	3	48956254	49023815	93	12	7.2684	1.8185e-13	Fetal_brain
ENSG00000237950	NA	1	44410042	44412223	5	2	5.1607	1.2304e-07	Cortical_Neuron	ENSG00000263762	ARIH2	3	48956254	49023815	40	6	7.6794	7.9936e-15	Cortical_Neuron	ENSG00000239576	NDUFAF3	3	49057892	49060928	23	5	7.2103	2.7922e-13	Fetal_brain
ENSG00000198216	CACNA1E	1	181452716	181777219	383	39	5.1546	1.2708e-07	Cortical_Neuron	ENSG00000230662	C3orf84	3	49215065	49229291	26	6	7.6733	8.3822e-15	Cortical_Neuron	ENSG00000259759	COL7A1	3	48601506	48632700	48	11	6.8943	2.7073e-12	Fetal_brain
ENSG00000231378	NA	1	174818805	174819306	22	4	5.1509	1.2964e-07	Cortical_Neuron	ENSG00000270084	NA	3	49120666	49120963	25	5	7.6391	1.0936e-14	Cortical_Neuron	ENSG00000233723	TCTA	3	49449639	49453908	7	2	6.889	2.8086e-12	Fetal_brain
ENSG00000225338	NA	1	212482393	212482860	4	2	5.1478	1.3178e-07	Cortical_Neuron	ENSG00000224302	NA	3	86061711	86064270	16	3	7.634	1.138e-14	Cortical_Neuron	ENSG00000178149	CCDC36	3	49235861	49295537	26	7	6.8798	2.9975e-12	Fetal_brain
ENSG00000231837	NA	1	154051342	154052439	5	2	5.1429	1.3523e-07	Cortical_Neuron	ENSG00000184471	MAP4	3	47892186	48130762	96	14	7.6197	1.2712e-14	Cortical_Neuron	ENSG00000177508	PRKAR2A	3	48784012	48885279	114	14	6.8075	4.966e-12	Fetal_brain
ENSG00000201944	NA	1	205700349	205700480	8	3	5.1344	1.415e-07	Cortical_Neuron	ENSG00000239519	GMPPB	3	49754277	49761384	32	8	7.572	1.8374e-14	Cortical_Neuron	ENSG00000185909	IP6K2	3	48725436	48754711	39	7	6.7361	8.1326e-12	Fetal_brain
ENSG00000272855	NA	1	77102562	77103024	14	3	5.1253	1.4854e-07	Cortical_Neuron	ENSG00000251450	NA	3	49910780	49915413	11	2	7.5626	1.9762e-14	Cortical_Neuron	ENSG00000145934	UQCRC1	3	48636436	48647470	43	8	6.7227	8.9174e-12	Fetal_brain
ENSG00000143702	CEP170	1	243287730	243418623	545	61	9.1119	4.047e-20	iPSC_derived_neuro	ENSG00000171060	CDHR4	3	49828165	49837268	7	4	7.5618	1.9873e-14	Cortical_Neuron	ENSG00000164050	RP11-3B7.1	3	49297518	49298749	4	2	6.706	1.0003e-11	Fetal_brain
ENSG00000222112	NA	1	33802167	33802465	10	3	7.7543	4.4409e-15	iPSC_derived_neuro	ENSG00000177447	CGGBP1	3	88101094	88199035	41	8	7.5367	2.4092e-14	Cortical_Neuron	ENSG00000264633	C3orf62	3	49306219	49315342	6	3	6.6498	1.4671e-11	Fetal_brain
ENSG00000280222	NA	1	18435883	18442355	25	6	7.7338	5.218e-15	iPSC_derived_neuro	ENSG00000171056	CADM2	3	85008132	86123579	51	16	7.5196	2.7478e-14	Cortical_Neuron	ENSG00000136918	LAMB2	3	49158547	49170551	17	7	6.5253	3.3938e-11	Fetal_brain
ENSG00000134686	PHC2	1	33789224	33841194	41	7	7.7272	5.4956e-15	iPSC_derived_neuro	ENSG00000152034	IFRD2	3	50325163	50330349	4	2	7.5067	3.0309e-14	Cortical_Neuron	ENSG00000116675	NCKIPSD	3	48711277	48723360	40	10	6.4398	5.982e-11	Fetal_brain
ENSG00000237950	NA	1	44410042	44412223	33	8	7.6965	6.9944e-15	iPSC_derived_neuro	ENSG00000002330	SHISA5	3	48509197	48542259	38	10	7.5065	3.0365e-14	Cortical_Neuron	ENSG00000253660	QRICH1	3	49067140	49131796	56	11	6.1435	4.036e-10	Fetal_brain
ENSG00000233973	NA	1	73771853	73820936	77	14	7.6965	6.9944e-15	iPSC_derived_neuro	ENSG00000271752	QRICH1	3	49067140	49131796	194	18	7.5041	3.092e-14	Cortical_Neuron	ENSG00000183476	AMIGO3	3	49754267	49757128	2	1	6.1094	5e-10	Fetal_brain
ENSG00000280317	NA	1	73444697	73444997	9	2	7.6733	8.3822e-15	iPSC_derived_neuro	ENSG00000110844	IP6K1	3	49761727	49823975	139	15	7.5023	3.1364e-14	Cortical_Neuron	ENSG00000279421	QARS	3	49133365	49142568	5	2	6.0765	6.141e-10	Fetal_brain
ENSG00000223479	NA	1	74100899	74180897	31	11	7.6458	1.0381e-14	iPSC_derived_neuro	ENSG00000248789	RHOA	3	49396578	49449635	8	3	7.4863	3.5416e-14	Cortical_Neuron	ENSG00000232630	NICN1	3	49460379	49466759	6	3	5.9956	1.0135e-09	Fetal_brain
ENSG00000122482	ZNF644	1	91380855	91487829	69	13	7.6451	1.0436e-14	iPSC_derived_neuro	ENSG00000252985	CHMP2B	3	87276421	87304698	177	11	7.4699	4.0135e-14	Cortical_Neuron	ENSG00000237852	CDC25A	3	48198636	48229846	35	9	5.9758	1.1448e-09	Fetal_brain
ENSG00000225623	NA	1	49839873	49937757	39	9	7.6346	1.1324e-14	iPSC_derived_neuro	ENSG00000138175	FAM198A	3	43021040	43099176	94	30	7.4038	6.6169e-14	Cortical_Neuron	ENSG00000176697	C3orf84	3	49215065	49229291	39	9	5.9041	1.7729e-09	Fetal_brain
ENSG00000066135	KDM4A	1	44115829	44171186	76	11	7.6175	1.2934e-14	iPSC_derived_neuro	ENSG00000109158	NA	3	49307565	49307672	1	1	7.3779	8.0409e-14	Cortical_Neuron	ENSG00000130768	CCDC71	3	49199968	49203754	6	2	5.7792	3.752e-09	Fetal_brain
ENSG00000215887	NA	1	50307493	50312072	115	11	7.5878	1.6265e-14	iPSC_derived_neuro	ENSG00000239503	NA	3	49900819	49901093	5	2	7.3757	8.1712e-14	Cortical_Neuron	ENSG00000227016	SHISA5	3	48509197	48542259	24	8	5.6786	6.7883e-09	Fetal_brain
ENSG00000233674	NA	1	44209142	44209412	40	7	7.5874	1.632e-14	iPSC_derived_neuro	ENSG00000233114	LAMB2	3	49158547	49170551	8	4	7.3479	1.0064e-13	Cortical_Neuron	ENSG00000283189	DALRD3	3	49052921	49058684	2	1	5.622	9.4361e-09	Fetal_brain
ENSG00000171735	CAMTA1	1	6845384	7829766	707	79	7.5803	1.7238e-14	iPSC_derived_neuro	ENSG00000259097	RBM5	3	50126341	50156454	8	2	7.3206	1.234e-13	Cortical_Neuron	ENSG00000010256	FBXW12	3	48413709	48436190	92	13	5.5997	1.0737e-08	Fetal_brain
ENSG00000236200	NA	1	44165436	44173809	6	2	7.5065	3.0365e-14	iPSC_derived_neuro	ENSG00000200713	TKT	3	53258723	53290047	238	43	7.2847	1.6115e-13	Cortical_Neuron	ENSG00000186652	DAG1	3	49506136	49573051	122	15	5.5622	1.3316e-08	Fetal_brain
ENSG00000227016	NA	1	73230714	73256965	10	2	7.4995	3.203e-14	iPSC_derived_neuro	ENSG00000176020	NA	3	89096592	89097584	77	16	7.2491	2.0983e-13	Cortical_Neuron	ENSG00000226662	RHOA	3	49396578	49449635	38	8	5.5572	1.371e-08	Fetal_brain
ENSG00000243710	WDR65	1	43637820	43720029	91	14	7.4706	3.9913e-14	iPSC_derived_neuro	ENSG00000240632	NA	3	86174366	86174437	5	2	7.2229	2.5441e-13	Cortical_Neuron	ENSG00000186907	NA	3	49311553	49311619	5	2	5.5299	1.6023e-08	Fetal_brain
ENSG00000184588	PDE4B	1	66258197	66840262	204	29	7.4417	4.9682e-14	iPSC_derived_neuro	ENSG00000160972	NA	3	116745545	116745886	233	39	7.2195	2.6096e-13	Cortical_Neuron	ENSG00000259775	WDR6	3	49044495	49053386	5	2	5.4714	2.2325e-08	Fetal_brain
ENSG00000116514	RNF19B	1	33402046	33430286	42	10	7.4348	5.2347e-14	iPSC_derived_neuro	ENSG00000238610	NA	3	182409716	182410073	47	10	7.159	4.0634e-13	Cortical_Neuron	ENSG00000178057	USP19	3	49145479	49158371	18	3	5.4669	2.2901e-08	Fetal_brain
ENSG00000162374	ELAVL4	1	50513686	50669458	39	8	7.4064	6.4893e-14	iPSC_derived_neuro	ENSG00000270987	USP19	3	49145479	49158371	46	10	7.1554	4.1711e-13	Cortical_Neuron	ENSG00000225087	CAMP	3	48264837	48266981	27	6	5.4655	2.3083e-08	Fetal_brain
ENSG00000233994	NA	1	72740235	72740842	11	4	7.3863	7.5495e-14	iPSC_derived_neuro	ENSG00000184647	TCTA	3	49449639	49453908	7	2	7.1353	4.8272e-13	Cortical_Neuron	ENSG00000151247	NA	3	49454227	49466743	7	3	5.3705	3.9264e-08	Fetal_brain
ENSG00000172260	NEGR1	1	71861623	72748417	132	22	7.364	8.9262e-14	iPSC_derived_neuro	ENSG00000119915	GNAT1	3	50229045	50233949	6	2	7.1002	6.23e-13	Cortical_Neuron	ENSG00000251523	NA	3	48162159	48162705	23	9	5.3292	4.9313e-08	Fetal_brain
ENSG00000237928	NA	1	61405911	61436448	174	39	7.2941	1.5032e-13	iPSC_derived_neuro	ENSG00000102967	NA	3	107149777	107182759	24	8	7.0619	8.2112e-13	Cortical_Neuron	ENSG00000162620	BSN	3	49591922	49708978	77	14	5.296	5.9193e-08	Fetal_brain
ENSG00000227207	NA	1	72767155	72767512	49	10	7.2846	1.6137e-13	iPSC_derived_neuro	ENSG00000242641	NA	3	88144558	88145118	9	1	7.0041	1.243e-12	Cortical_Neuron	ENSG00000253096	NA	3	48297840	48298428	47	8	5.2662	6.9626e-08	Fetal_brain
ENSG00000142949	PTPRF	1	43996547	44089337	148	20	7.2754	1.7264e-13	iPSC_derived_neuro	ENSG00000262136	NA	3	18031515	18037036	31	8	6.991	1.3646e-12	Cortical_Neuron	ENSG00000119414	CELSR3	3	48673902	48700348	41	6	5.1564	1.2587e-07	Fetal_brain
ENSG00000227937	NA	1	81546475	81546856	55	2	7.1876	3.2968e-13	iPSC_derived_neuro	ENSG00000272991	NA	3	84740832	84741742	8	3	6.926	2.165e-12	Cortical_Neuron	ENSG00000213672	EIF4E	4	99792835	99851788	266	26	5.2081	9.5404e-08	Midbrain_DA
ENSG00000186094	AGBL4	1	48998527	50489585	60	12	7.1714	3.712e-13	iPSC_derived_neuro	ENSG00000244699	NICN1	3	49460379	49466759	6	3	6.9132	2.3695e-12	Cortical_Neuron	ENSG00000212397	NA	4	99417515	99431086	394	40	5.2076	9.5629e-08	Midbrain_DA
ENSG00000134709	HOOK1	1	60280533	60342050	16	4	7.1682	3.8008e-13	iPSC_derived_neuro	ENSG00000242195	NDUFAF3	3	49057892	49060928	17	4	6.9112	2.4027e-12	Cortical_Neuron	ENSG00000255129	TENM2	5	166711804	167691162	904	141	5.5701	1.273e-08	Midbrain_DA
ENSG00000221746	NA	1	50447887	50447967	27	6	7.1678	3.8103e-13	iPSC_derived_neuro	ENSG00000076003	UCN2	3	48599160	48601206	43	9	6.899	2.6185e-12	Cortical_Neuron	ENSG00000229636	NA	5	167364722	167380474	146	33	5.4914	1.9936e-08	Midbrain_DA
ENSG00000279324	NA	1	50459990	50461890	18	3	7.1526	4.2583e-13	iPSC_derived_neuro	ENSG00000227290	NA	3	84687557	84930830	38	9	6.8958	2.6776e-12	Cortical_Neuron	ENSG00000172409	CNR1	6	88849583	88876078	35	13	5.1548	1.2696e-07	iPSC_derived_neuro
ENSG00000118473	SGIP1	1	66999066	67213982	67	16	7.0322	1.0166e-12	iPSC_derived_neuro	ENSG00000110756	NA	3	117723666	118276515	95	26	6.8916	2.7577e-12	Cortical_Neuron	ENSG00000114270	AKIRIN2	6	88384790	88411927	11	4	5.2165	9.1186e-08	iPSC_derived_astro
ENSG00000229846	NA	1	49513988	49653257	33	6	7.0298	1.034e-12	iPSC_derived_neuro	ENSG00000112130	NA	3	86284471	86284574	16	6	6.8877	2.8345e-12	Cortical_Neuron	ENSG00000199546	AKIRIN2	6	88384790	88411927	11	4	5.2165	9.1186e-08	Fetal_brain
ENSG00000228939	NA	1	243956507	243957702	6	2	7.0187	1.1201e-12	iPSC_derived_neuro	ENSG00000278953	BBX	3	107241783	107530171	164	40	6.8531	3.6143e-12	Cortical_Neuron	ENSG00000008300	PPP6C	9	127908852	127952218	34	6	5.825	2.855e-09	Cortical_Neuron
ENSG00000235105	NA	1	48901639	48902895	121	29	6.953	1.7875e-12	iPSC_derived_neuro	ENSG00000133256	CTD-2330K9.3	3	49941278	49954370	4	1	6.8251	4.3939e-12	Cortical_Neuron	ENSG00000114302	NA	9	127912932	127913868	6	1	5.4372	2.7068e-08	Cortical_Neuron
ENSG00000225313	NA	1	33772949	33814846	19	5	6.9446	1.8977e-12	iPSC_derived_neuro	ENSG00000228219	GPX1	3	49394609	49396033	5	2	6.8235	4.4424e-12	Cortical_Neuron	ENSG00000183396	ARPC5L	9	127624409	127640012	126	10	5.2449	7.818e-08	Cortical_Neuron
ENSG00000231364	NA	1	83911650	83928370	535	68	6.9413	1.9424e-12	iPSC_derived_neuro	ENSG00000184349	CACNA1D	3	53362990	53847760	315	42	6.7798	6.0185e-12	Cortical_Neuron	ENSG00000242066	WDR38	9	127615696	127620169	39	7	5.771	3.94e-09	iPSC_derived_neuro
ENSG00000179178	TMEM125	1	43735665	43739673	34	11	6.873	3.1432e-12	iPSC_derived_neuro	ENSG00000243014	WDR6	3	49044495	49053386	29	7	6.7782	6.0832e-12	Cortical_Neuron	ENSG00000114268	NA	9	127912932	127913868	6	1	5.4372	2.7068e-08	iPSC_derived_neuro
ENSG00000252005	NA	1	74349396	74349505	20	5	6.8278	4.3118e-12	iPSC_derived_neuro	ENSG00000254934	NA	3	50378537	50383128	4	2	6.7568	7.0525e-12	Cortical_Neuron	ENSG00000170209	PPP6C	9	127908852	127952218	32	5	5.2425	7.9194e-08	iPSC_derived_neuro
ENSG00000117400	MPL	1	43803520	43818443	4	2	6.777	6.1339e-12	iPSC_derived_neuro	ENSG00000220758	NA	3	48709888	48710166	51	10	6.7525	7.2659e-12	Cortical_Neuron	ENSG00000213233	ARPC5L	9	127624409	127640012	20	5	5.2284	8.5478e-08	iPSC_derived_neuro
ENSG00000237337	NA	1	50639978	50641540	11	3	6.7724	6.3327e-12	iPSC_derived_neuro	ENSG00000122482	NA	3	53317448	53381637	251	47	6.715	9.4056e-12	Cortical_Neuron	ENSG00000178537	NA	9	127912932	127913868	6	1	5.4372	2.7068e-08	iPSC_derived_astro
ENSG00000264078	NA	1	32110295	32114972	18	6	6.7713	6.3822e-12	iPSC_derived_neuro	ENSG00000264976	NA	3	87372418	87373873	55	10	6.6889	1.1246e-11	Cortical_Neuron	ENSG00000145022	ARPC5L	9	127624409	127640012	66	9	5.3764	3.7989e-08	iPSC_derived_astro
ENSG00000206700	NA	1	48809881	48809987	17	5	6.7646	6.6854e-12	iPSC_derived_neuro	ENSG00000253697	ABHD5	3	43732362	43760541	118	31	6.6564	1.4029e-11	Cortical_Neuron	ENSG00000164048	GOLGA1	9	127640636	127703378	96	8	5.3155	5.3175e-08	iPSC_derived_astro
ENSG00000117407	ARTN	1	44398992	44402913	20	6	6.6734	1.2496e-11	iPSC_derived_neuro	ENSG00000274021	PRKAR2A	3	48784012	48885279	38	8	6.6457	1.5089e-11	Cortical_Neuron	ENSG00000010256	PPP6C	9	127908852	127952218	45	6	5.2294	8.5009e-08	iPSC_derived_astro
ENSG00000117154	IGSF21	1	18434240	18704976	28	7	6.6154	1.8524e-11	iPSC_derived_neuro	ENSG00000148814	IGSF11	3	118619404	118864915	364	47	6.6193	1.8047e-11	Cortical_Neuron	ENSG00000225399	WDR38	9	127615696	127620169	25	5	5.5088	1.806e-08	Midbrain_DA
ENSG00000198626	RYR2	1	237205505	237997288	702	72	6.6036	2.0063e-11	iPSC_derived_neuro	ENSG00000249848	DAZL	3	16628299	16647006	411	35	6.6061	1.9735e-11	Cortical_Neuron	ENSG00000188315	NA	9	127912932	127913868	6	1	5.4372	2.7068e-08	Midbrain_DA
ENSG00000233114	NA	1	46570622	46570847	26	4	6.5963	2.1082e-11	iPSC_derived_neuro	ENSG00000249776	NA	3	75570954	75571163	52	8	6.5425	3.0239e-11	Cortical_Neuron	ENSG00000164054	PPP6C	9	127908852	127952218	33	4	5.1902	1.0504e-07	Midbrain_DA
ENSG00000143552	NUP210L	1	153965161	154127592	23	5	6.5906	2.1897e-11	iPSC_derived_neuro	ENSG00000121680	MON1A	3	49946295	49967606	3	1	6.5236	3.4321e-11	Cortical_Neuron	ENSG00000178057	WDR38	9	127615696	127620169	66	9	5.5002	1.8969e-08	Adult_brain
ENSG00000151414	NEK7	1	198126093	198291550	100	19	6.5666	2.5746e-11	iPSC_derived_neuro	ENSG00000254344	NA	3	131894246	131895555	14	2	6.5236	3.4324e-11	Cortical_Neuron	ENSG00000067560	NA	9	127912932	127913868	6	1	5.4372	2.7068e-08	Adult_brain
ENSG00000276911	NA	1	196788875	196928340	243	38	6.5396	3.0839e-11	iPSC_derived_neuro	ENSG00000239718	MST1R	3	49924435	49941306	13	3	6.5185	3.5497e-11	Cortical_Neuron	ENSG00000236980	WDR38	9	127615696	127620169	57	8	5.8649	2.2473e-09	Fetal_brain
ENSG00000084636	COL16A1	1	32117848	32169920	88	17	6.5296	3.298e-11	iPSC_derived_neuro	ENSG00000216378	TBC1D5	3	17198654	17783990	420	66	6.4878	4.3548e-11	Cortical_Neuron	ENSG00000173402	NA	9	127912932	127913868	6	1	5.4372	2.7068e-08	Fetal_brain
ENSG00000231485	NA	1	65532310	65533420	28	5	6.476	4.7089e-11	iPSC_derived_neuro	ENSG00000226441	NA	3	70857501	70857603	5	1	6.4742	4.7672e-11	Cortical_Neuron	ENSG00000198218	ARPC5L	9	127624409	127640012	20	5	5.2284	8.5478e-08	Fetal_brain
ENSG00000228750	NA	1	6784697	6790072	159	33	6.3996	7.7873e-11	iPSC_derived_neuro	ENSG00000242052	COL7A1	3	48601506	48632700	6	4	6.4708	4.8751e-11	Cortical_Neuron	ENSG00000164045	DRD2	11	113280337	113346111	70	18	7.6018	1.4599e-14	Cortical_Neuron
ENSG00000159592	GPBP1L1	1	46092976	46152302	57	10	6.3809	8.8033e-11	iPSC_derived_neuro	ENSG00000272498	NA	3	47130098	47130169	24	6	6.4686	4.9448e-11	Cortical_Neuron	ENSG00000068745	RP11-691N7.6	11	57509635	57560715	5	2	5.6972	6.0897e-09	Cortical_Neuron
ENSG00000230828	NA	1	50580609	50580954	4	1	6.3757	9.1092e-11	iPSC_derived_neuro	ENSG00000266780	NA	3	149694542	149697142	16	5	6.4286	6.4382e-11	Cortical_Neuron	ENSG00000176020	C11orf31	11	57508722	57510883	15	3	5.4004	3.3254e-08	Cortical_Neuron
ENSG00000213625	LEPROT	1	65886270	65901690	31	8	6.3697	9.4686e-11	iPSC_derived_neuro	ENSG00000217130	KIAA1257	3	128628709	128712958	103	23	6.3319	1.2112e-10	Cortical_Neuron	ENSG00000149295	NA	11	57938570	57939193	22	5	5.1397	1.3757e-07	Cortical_Neuron
ENSG00000086015	MAST2	1	46269285	46501796	50	6	6.3616	9.9835e-11	iPSC_derived_neuro	ENSG00000258323	NA	3	17747550	17747725	4	1	6.3302	1.224e-10	Cortical_Neuron	ENSG00000279373	CLP1	11	57424488	57429340	5	3	5.1257	1.4823e-07	Cortical_Neuron
ENSG00000143549	TPM3	1	154127780	154164687	27	7	6.3489	1.0844e-10	iPSC_derived_neuro	ENSG00000204574	ITIH4	3	52846991	52864755	15	3	6.3283	1.2392e-10	Cortical_Neuron	ENSG00000166682	DRD2	11	113280337	113346111	25	7	7.3141	1.2956e-13	iPSC_derived_neuro
ENSG00000120333	MRPS14	1	174982094	174992561	7	3	6.3412	1.1399e-10	iPSC_derived_neuro	ENSG00000266210	RP5-966M1.6	3	52847298	52869745	13	3	6.311	1.3865e-10	Cortical_Neuron	ENSG00000164051	ANKK1	11	113258513	113271140	8	2	6.0958	5.4439e-10	iPSC_derived_neuro
ENSG00000230817	NA	1	83368866	83632498	445	69	6.2914	1.573e-10	iPSC_derived_neuro	ENSG00000152377	FXR1	3	180630090	180700541	32	4	6.2926	1.5608e-10	Cortical_Neuron	ENSG00000145029	ZDHHC5	11	57435219	57468659	8	3	5.9928	1.0316e-09	iPSC_derived_neuro
ENSG00000224751	NA	1	44315972	44317283	47	7	6.2883	1.6052e-10	iPSC_derived_neuro	ENSG00000132386	ELP6	3	47537130	47555251	31	7	6.2786	1.7083e-10	Cortical_Neuron	ENSG00000254732	RP11-691N7.6	11	57509635	57560715	4	1	5.8195	2.952e-09	iPSC_derived_neuro
ENSG00000270850	NA	1	32887580	32887920	40	9	6.2675	1.8345e-10	iPSC_derived_neuro	ENSG00000254362	CHDH	3	53846362	53880417	56	14	6.2756	1.7411e-10	Cortical_Neuron	ENSG00000177352	LPXN	11	58294344	58345693	62	14	5.4774	2.1585e-08	iPSC_derived_neuro
ENSG00000121904	CSMD2	1	33979599	34631443	685	92	6.2539	2.001e-10	iPSC_derived_neuro	ENSG00000136573	HHLA2	3	108015337	108097132	83	20	6.239	2.2023e-10	Cortical_Neuron	ENSG00000164050	PLET1	11	112119202	112131583	41	6	5.4407	2.6532e-08	iPSC_derived_neuro
ENSG00000162621	LRRC53	1	74935562	74978298	8	2	6.2475	2.0859e-10	iPSC_derived_neuro	ENSG00000241962	HYAL3	3	50330262	50336899	3	1	6.1874	3.0579e-10	Cortical_Neuron	ENSG00000178149	CLP1	11	57424488	57429340	5	3	5.1257	1.4823e-07	iPSC_derived_neuro
ENSG00000151418	ATP6V1G3	1	198492352	198510075	52	10	6.2469	2.0934e-10	iPSC_derived_neuro	ENSG00000205133	C3orf62	3	49306219	49315342	6	3	6.1779	3.2481e-10	Cortical_Neuron	ENSG00000264633	DRD2	11	113280337	113346111	55	17	6.4511	5.5538e-11	iPSC_derived_astro
ENSG00000226828	NA	1	244080704	244210619	25	8	6.2251	2.4067e-10	iPSC_derived_neuro	ENSG00000141076	NA	3	108737757	108737963	12	3	6.1643	3.5387e-10	Cortical_Neuron	ENSG00000198561	ANKK1	11	113258513	113271140	8	2	6.0958	5.4439e-10	iPSC_derived_astro
ENSG00000238242	NA	1	60580547	60615351	49	18	6.2195	2.4941e-10	iPSC_derived_neuro	ENSG00000186897	NA	3	128483309	128483861	6	2	6.1563	3.7232e-10	Cortical_Neuron	ENSG00000136918	C11orf31	11	57508722	57510883	10	3	5.7536	4.3677e-09	iPSC_derived_astro
ENSG00000117472	TSPAN1	1	46640759	46651630	108	11	6.1997	2.8287e-10	iPSC_derived_neuro	ENSG00000153250	NA	3	47581504	47581590	19	3	6.149	3.8997e-10	Cortical_Neuron	ENSG00000178252	CTNND1	11	57520715	57587018	38	7	5.7013	5.9466e-09	iPSC_derived_astro
ENSG00000228504	NA	1	95776484	95783819	73	15	6.1993	2.8365e-10	iPSC_derived_neuro	ENSG00000165868	NA	3	50242679	50258918	3	2	6.1346	4.2675e-10	Cortical_Neuron	ENSG00000232630	LPXN	11	58294344	58345693	29	7	5.5629	1.3269e-08	iPSC_derived_astro
ENSG00000117461	PIK3R3	1	46505812	46598708	128	13	6.1923	2.9642e-10	iPSC_derived_neuro	ENSG00000153923	PBRM1	3	52579368	52719852	237	23	6.1303	4.3858e-10	Cortical_Neuron	ENSG00000283189	RP11-691N7.6	11	57509635	57560715	18	4	5.5603	1.3466e-08	iPSC_derived_astro
ENSG00000201944	NA	1	205700349	205700480	5	3	6.18	3.2044e-10	iPSC_derived_neuro	ENSG00000249693	SLC25A20	3	48894364	48936426	64	11	6.1094	5e-10	Cortical_Neuron	ENSG00000258735	ZDHHC5	11	57435219	57468659	22	8	5.3378	4.7041e-08	iPSC_derived_astro
ENSG00000132780	NASP	1	46049660	46084576	59	15	6.1713	3.386e-10	iPSC_derived_neuro	ENSG00000164077	P4HTM	3	49027319	49044587	54	7	6.1094	5e-10	Cortical_Neuron	ENSG00000110031	BDNF	11	27676440	27743605	247	23	5.208	9.5458e-08	iPSC_derived_astro
ENSG00000231827	NA	1	153766423	153774567	16	5	6.1572	3.7032e-10	iPSC_derived_neuro	ENSG00000272312	DALRD3	3	49052921	49058684	2	1	6.1094	5e-10	Cortical_Neuron	ENSG00000172046	CLP1	11	57424488	57429340	5	3	5.1257	1.4823e-07	iPSC_derived_astro
ENSG00000236434	NA	1	51730588	51731746	11	4	6.1099	4.9834e-10	iPSC_derived_neuro	ENSG00000197279	CCDC36	3	49235861	49295537	82	14	6.1094	5e-10	Cortical_Neuron	ENSG00000233973	TTC12	11	113185251	113254266	692	56	7.7157	6.0159e-15	Midbrain_DA
ENSG00000233246	NA	1	33815953	33828846	7	2	6.1094	5e-10	iPSC_derived_neuro	ENSG00000196812	RP11-3B7.1	3	49297518	49298749	4	2	6.1094	5e-10	Cortical_Neuron	ENSG00000204138	ANKK1	11	113258513	113271140	114	29	7.2914	1.5338e-13	Midbrain_DA
ENSG00000229431	NA	1	43850784	43854826	2	1	6.1094	5e-10	iPSC_derived_neuro	ENSG00000138175	DAG1	3	49506136	49573051	114	14	6.1094	5e-10	Cortical_Neuron	ENSG00000260139	NA	11	112404943	112426525	118	21	6.3059	1.4327e-10	Midbrain_DA
ENSG00000126091	ST3GAL3	1	44173204	44396837	99	8	6.1094	5e-10	iPSC_derived_neuro	ENSG00000168071	NA	3	49677916	49679202	5	2	6.1094	5e-10	Cortical_Neuron	ENSG00000130775	NA	11	112658027	112666577	77	13	6.0433	7.549e-10	Midbrain_DA
ENSG00000229444	NA	1	44175063	44193014	4	1	6.1094	5e-10	iPSC_derived_neuro	ENSG00000238998	RNF123	3	49726932	49758960	149	18	6.1094	5e-10	Cortical_Neuron	ENSG00000199546	DRD2	11	113280337	113346111	202	29	5.8551	2.3842e-09	Midbrain_DA
ENSG00000251825	NA	1	73657287	73657538	7	2	6.1094	5e-10	iPSC_derived_neuro	ENSG00000070366	NA	3	49936735	49941190	5	2	6.1094	5e-10	Cortical_Neuron	ENSG00000183396	BDNF	11	27676440	27743605	503	25	5.4028	3.2808e-08	Midbrain_DA
ENSG00000162620	LRRIQ3	1	74491699	74663871	116	11	6.1094	5e-10	iPSC_derived_neuro	ENSG00000122642	LSMEM2	3	50316458	50325545	2	1	6.1094	5e-10	Cortical_Neuron	ENSG00000149295	PRG2	11	57154267	57158130	41	10	5.3431	4.569e-08	Midbrain_DA
ENSG00000254685	FPGT	1	74663896	74672918	32	7	6.1094	5e-10	iPSC_derived_neuro	ENSG00000204681	NAT6	3	50333833	50336852	2	1	6.1094	5e-10	Cortical_Neuron	ENSG00000178537	RTN4RL2	11	57228022	57245007	81	14	5.2993	5.8126e-08	Midbrain_DA
ENSG00000225598	NA	1	80839049	80840306	5	2	6.1094	5e-10	iPSC_derived_neuro	ENSG00000153107	NA	3	85434860	85434942	7	3	6.1094	5e-10	Cortical_Neuron	ENSG00000177479	NA	11	112473077	112473175	110	26	5.1729	1.1525e-07	Midbrain_DA
ENSG00000225713	NA	1	174059274	174059612	5	2	6.1094	5e-10	iPSC_derived_neuro	ENSG00000167930	NA	3	85849137	85877200	15	3	6.1094	5e-10	Cortical_Neuron	ENSG00000178057	NA	11	113149159	113185159	179	35	5.1415	1.3626e-07	Midbrain_DA
ENSG00000282386	NA	1	153936837	153937546	3	2	6.0989	5.341e-10	iPSC_derived_neuro	ENSG00000126432	EPHA3	3	89156674	89531284	187	24	6.1094	5e-10	Cortical_Neuron	ENSG00000114270	CLP1	11	57424488	57429340	5	3	5.1257	1.4823e-07	Midbrain_DA
ENSG00000249602	NA	1	151735860	151741977	11	2	6.094	5.5047e-10	iPSC_derived_neuro	ENSG00000202100	NA	3	94225610	94226464	6	2	6.1094	5e-10	Cortical_Neuron	ENSG00000145022	ANKK1	11	113258513	113271140	48	10	7.1198	5.4035e-13	Adult_brain
ENSG00000197429	IPP	1	46164383	46216321	43	9	6.0759	6.1631e-10	iPSC_derived_neuro	ENSG00000245526	NCKIPSD	3	48711277	48723360	8	4	6.0969	5.407e-10	Cortical_Neuron	ENSG00000173421	NA	11	112332191	112332643	19	4	7.0693	7.7854e-13	Adult_brain
ENSG00000270084	NA	1	173832386	173833079	10	3	6.0437	7.5311e-10	iPSC_derived_neuro	ENSG00000152217	NA	3	52766563	52767883	65	10	6.0882	5.7076e-10	Cortical_Neuron	ENSG00000114302	DRD2	11	113280337	113346111	135	26	6.1094	5e-10	Adult_brain
ENSG00000236278	NA	1	198648268	198649162	16	7	6.0328	8.0568e-10	iPSC_derived_neuro	ENSG00000259929	NA	3	49795916	49796089	18	2	6.0771	6.1186e-10	Cortical_Neuron	ENSG00000068745	TMPRSS5	11	113558272	113577095	84	22	6.0304	8.1786e-10	Adult_brain
ENSG00000117601	SERPINC1	1	173872942	173886516	9	3	6.0243	8.4914e-10	iPSC_derived_neuro	ENSG00000241861	AMT	3	49454208	49460186	7	2	6.0706	6.3732e-10	Cortical_Neuron	ENSG00000010256	RP11-691N7.6	11	57509635	57560715	4	1	5.8195	2.952e-09	Adult_brain
ENSG00000227466	NA	1	66508183	66516401	9	3	6.014	9.0506e-10	iPSC_derived_neuro	ENSG00000128610	NA	3	50402765	50405628	1	1	6.0491	7.2835e-10	Cortical_Neuron	ENSG00000225399	CTNND1	11	57520715	57587018	46	9	5.5036	1.8609e-08	Adult_brain
ENSG00000201129	NA	1	154232203	154232338	4	1	6.0107	9.2384e-10	iPSC_derived_neuro	ENSG00000257434	MFSD1	3	158519654	158547508	47	8	6.046	7.4227e-10	Cortical_Neuron	ENSG00000188315	LPXN	11	58294344	58345693	101	20	5.2718	6.7557e-08	Adult_brain
ENSG00000180287	PLD5	1	242246288	242687998	870	121	5.991	1.0427e-09	iPSC_derived_neuro	ENSG00000243477	NA	3	24729410	25215796	101	21	6.0236	8.5287e-10	Cortical_Neuron	ENSG00000261303	DRD2	11	113280337	113346111	25	7	7.3141	1.2956e-13	Fetal_brain
ENSG00000156097	GPR61	1	110082494	110089882	17	7	5.9743	1.1556e-09	iPSC_derived_neuro	ENSG00000253250	CPNE4	3	131252406	132004254	253	49	6.0167	8.901e-10	Cortical_Neuron	ENSG00000172037	C11orf31	11	57508722	57510883	17	5	6.0086	9.3579e-10	Fetal_brain
ENSG00000203685	C1orf95	1	226736501	226796915	53	14	5.9743	1.1558e-09	iPSC_derived_neuro	ENSG00000235266	C3orf55	3	157261035	157395538	430	23	6.0048	9.5758e-10	Cortical_Neuron	ENSG00000213672	NA	11	58265361	58273231	13	4	5.9315	1.5007e-09	Fetal_brain
ENSG00000226957	NA	1	46512490	46514040	9	2	5.954	1.308e-09	iPSC_derived_neuro	ENSG00000267777	NA	3	47388440	47390563	35	7	5.9775	1.1331e-09	Cortical_Neuron	ENSG00000198218	RP11-691N7.6	11	57509635	57560715	4	1	5.8195	2.952e-09	Fetal_brain
ENSG00000117408	IPO13	1	44412611	44433694	9	2	5.9332	1.4858e-09	iPSC_derived_neuro	ENSG00000215346	NA	3	47601721	47602014	50	10	5.9681	1.2e-09	Cortical_Neuron	ENSG00000176020	ANKK1	11	113258513	113271140	38	6	5.526	1.6381e-08	Fetal_brain
ENSG00000278139	NA	1	46509333	46642160	7	3	5.9122	1.6878e-09	iPSC_derived_neuro	ENSG00000259289	NA	3	49454227	49466743	7	3	5.9614	1.2503e-09	Cortical_Neuron	ENSG00000279373	NA	11	121875063	121875159	83	13	5.3467	4.4796e-08	Fetal_brain
ENSG00000152061	RABGAP1L	1	174128548	174964445	543	16	5.9049	1.7639e-09	iPSC_derived_neuro	ENSG00000106436	NA	3	49721913	49722416	4	2	5.9494	1.3458e-09	Cortical_Neuron	ENSG00000172053	TTC12	11	113185251	113254266	334	41	5.2035	9.7793e-08	Fetal_brain
ENSG00000184389	A3GALT2	1	33772367	33786699	5	2	5.8947	1.8764e-09	iPSC_derived_neuro	ENSG00000221914	ALS2CL	3	46710679	46735191	85	21	5.9491	1.3482e-09	Cortical_Neuron	ENSG00000211450	NA	11	27528385	27719721	99	18	5.1123	1.5916e-07	Fetal_brain
ENSG00000206659	NA	1	174991615	174991716	6	2	5.8921	1.9062e-09	iPSC_derived_neuro	ENSG00000143537	CNTN3	3	74311719	74570291	44	7	5.9482	1.3553e-09	Cortical_Neuron	ENSG00000145029	NA	13	97593535	97636426	153	19	5.6573	7.6901e-09	Cortical_Neuron
ENSG00000261349	NA	1	25592593	25593627	104	23	5.8782	2.0742e-09	iPSC_derived_neuro	ENSG00000163931	NA	3	181222863	181223667	17	3	5.9238	1.5733e-09	Cortical_Neuron	ENSG00000164045	UGGT2	13	96453834	96705736	795	61	6.0647	6.612e-10	Midbrain_DA
ENSG00000178922	HYI	1	43916674	43919660	5	1	5.8763	2.098e-09	iPSC_derived_neuro	ENSG00000136929	NA	3	75589200	75629150	70	13	5.9213	1.5973e-09	Cortical_Neuron	ENSG00000233973	NA	14	104314058	104324386	9	2	5.3665	4.0132e-08	iPSC_derived_neuro
ENSG00000092978	GPATCH2	1	217600334	217804424	121	27	5.8738	2.1297e-09	iPSC_derived_neuro	ENSG00000238523	NA	3	180707558	181554668	327	61	5.9081	1.7307e-09	Cortical_Neuron	ENSG00000255299	NA	14	104314058	104324386	9	2	5.3665	4.0132e-08	iPSC_derived_astro
ENSG00000142920	ADC	1	33546714	33586130	19	5	5.8617	2.2907e-09	iPSC_derived_neuro	ENSG00000117020	NA	3	48080757	48080980	7	3	5.9069	1.7429e-09	Cortical_Neuron	ENSG00000233723	C14orf2	14	104378625	104394606	47	8	5.1875	1.0656e-07	iPSC_derived_astro
ENSG00000229259	NA	1	32888815	32892390	24	6	5.8574	2.3504e-09	iPSC_derived_neuro	ENSG00000112769	NA	3	50305040	50314610	7	3	5.9057	1.7558e-09	Cortical_Neuron	ENSG00000236980	NA	14	103798011	103798704	32	5	5.2614	7.1483e-08	Midbrain_DA
ENSG00000227373	NA	1	174084438	174129142	22	6	5.8455	2.5259e-09	iPSC_derived_neuro	ENSG00000140368	PHF7	3	52444673	52457657	89	11	5.9023	1.7921e-09	Cortical_Neuron	ENSG00000136918	NA	14	104192065	104192162	61	8	5.1966	1.0146e-07	Midbrain_DA
ENSG00000163462	TRIM46	1	155146263	155157447	23	7	5.8379	2.6438e-09	iPSC_derived_neuro	ENSG00000213452	NA	3	50304073	50304803	4	2	5.9013	1.8031e-09	Cortical_Neuron	ENSG00000254732	NA	14	104314058	104324386	9	2	5.3665	4.0132e-08	Adult_brain
ENSG00000225447	NA	1	46111488	46111869	6	2	5.8122	3.0836e-09	iPSC_derived_neuro	ENSG00000279330	TMEM110	3	52870772	52931612	8	2	5.8911	1.9186e-09	Cortical_Neuron	ENSG00000177352	NA	14	104314058	104324386	9	2	5.3665	4.0132e-08	Fetal_brain
ENSG00000226766	NA	1	243787968	243788358	7	3	5.8096	3.1313e-09	iPSC_derived_neuro	ENSG00000235407	NA	4	27969345	27986685	11	3	7.7731	3.8303e-15	Cortical_Neuron	ENSG00000164054	NA	15	78830023	78831288	2	1	6.1094	5e-10	Cortical_Neuron
ENSG00000234497	NA	1	75043114	75091782	10	2	5.7927	3.4642e-09	iPSC_derived_neuro	ENSG00000063761	NA	4	146998998	147029309	38	8	7.7527	4.4964e-15	Cortical_Neuron	ENSG00000223152	NA	15	78187026	78197016	178	25	5.7235	5.2182e-09	Cortical_Neuron
ENSG00000004455	AK2	1	33473541	33502593	49	8	5.7884	3.5528e-09	iPSC_derived_neuro	ENSG00000226124	NA	4	147878590	147896609	16	4	7.6944	7.1054e-15	Cortical_Neuron	ENSG00000184588	NA	15	78952986	78996226	80	15	5.6135	9.9113e-09	Cortical_Neuron
ENSG00000162434	JAK1	1	65298912	65432187	40	8	5.7751	3.8455e-09	iPSC_derived_neuro	ENSG00000174483	MAML3	4	140637907	141075338	320	50	7.6344	1.1345e-14	Cortical_Neuron	ENSG00000178149	NA	15	78830023	78831288	2	1	6.1094	5e-10	iPSC_derived_neuro
ENSG00000234116	NA	1	243169147	243170770	126	27	5.7313	4.9822e-09	iPSC_derived_neuro	ENSG00000157613	INPP4B	4	142944313	143767453	744	58	7.4668	4.1099e-14	Cortical_Neuron	ENSG00000164049	SLC12A1	15	48498498	48596275	109	8	5.4752	2.1853e-08	iPSC_derived_neuro
ENSG00000270103	NA	1	28975112	28975242	5	3	5.7208	5.3021e-09	iPSC_derived_neuro	ENSG00000213880	NA	4	147926644	147930297	12	3	7.1735	3.6554e-13	Cortical_Neuron	ENSG00000173402	WDR61	15	78575577	78592136	35	9	5.3541	4.3e-08	iPSC_derived_neuro
ENSG00000143379	SETDB1	1	150898815	150937220	78	12	5.7152	5.4788e-09	iPSC_derived_neuro	ENSG00000238459	RP11-180C1.1	4	28363901	28404486	14	3	7.0787	7.2742e-13	Cortical_Neuron	ENSG00000067560	NA	15	78952986	78996226	391	62	6.121	4.649e-10	iPSC_derived_astro
ENSG00000142945	KIF2C	1	45205492	45233439	41	6	5.7151	5.4816e-09	iPSC_derived_neuro	ENSG00000068028	GABRB1	4	47033377	47428461	205	40	7.0247	1.0728e-12	Cortical_Neuron	ENSG00000264633	NA	15	78830023	78831288	2	1	6.1094	5e-10	iPSC_derived_astro
ENSG00000200674	NA	1	173760686	173761025	19	5	5.7141	5.514e-09	iPSC_derived_neuro	ENSG00000239521	NA	4	29048213	29050387	59	14	7.0009	1.2719e-12	Cortical_Neuron	ENSG00000170209	WDR61	15	78575577	78592136	45	9	5.3366	4.7345e-08	iPSC_derived_astro
ENSG00000085832	EPS15	1	51819935	51985000	30	12	5.7138	5.5232e-09	iPSC_derived_neuro	ENSG00000270935	NA	4	29216020	29222784	36	11	6.9307	2.0945e-12	Cortical_Neuron	ENSG00000178252	IREB2	15	78730531	78793798	84	19	6.7967	5.3526e-12	Midbrain_DA
ENSG00000243364	EFNA4	1	155036207	155042029	2	1	5.713	5.5495e-09	iPSC_derived_neuro	ENSG00000105707	RP11-6L6.2	4	147135667	147152030	89	13	6.8372	4.0379e-12	Cortical_Neuron	ENSG00000172046	NA	15	78830023	78831288	2	1	6.1094	5e-10	Midbrain_DA
ENSG00000187017	ESPN	1	6484848	6521004	223	51	5.7109	5.6185e-09	iPSC_derived_neuro	ENSG00000227623	NA	4	30886065	30886804	294	47	6.6944	1.0826e-11	Cortical_Neuron	ENSG00000164047	SH2D7	15	78370150	78397251	62	13	5.4847	2.0708e-08	Midbrain_DA
ENSG00000159596	TMEM69	1	46152886	46160115	3	2	5.7085	5.6985e-09	iPSC_derived_neuro	ENSG00000162627	NA	4	31172766	31213297	3	2	6.354	1.0489e-10	Cortical_Neuron	ENSG00000232630	NA	15	78892234	78892355	49	10	5.455	2.448e-08	Midbrain_DA
ENSG00000234379	NA	1	45996599	45997811	18	4	5.708	5.7139e-09	iPSC_derived_neuro	ENSG00000219891	GABRA4	4	46920917	46996424	265	32	6.2158	2.5527e-10	Cortical_Neuron	ENSG00000283189	NA	15	78209065	78209324	119	27	7.1615	3.989e-13	Adult_brain
ENSG00000277704	NA	1	243053549	243054105	306	48	5.6905	6.3337e-09	iPSC_derived_neuro	ENSG00000167377	NA	4	28437071	28601897	43	7	6.1478	3.9281e-10	Cortical_Neuron	ENSG00000258735	NA	15	78830023	78831288	2	1	6.1094	5e-10	Adult_brain
ENSG00000198520	C1orf228	1	45140385	45191263	35	11	5.684	6.5782e-09	iPSC_derived_neuro	ENSG00000239649	NA	4	147162958	147164821	94	19	6.1094	5e-10	Cortical_Neuron	ENSG00000252556	NA	15	78187026	78197016	272	39	5.2097	9.4561e-08	Adult_brain
ENSG00000229956	NA	1	71547007	71955659	177	37	5.6821	6.6519e-09	iPSC_derived_neuro	ENSG00000266370	SLC10A7	4	147175127	147443116	126	23	6.1094	5e-10	Cortical_Neuron	ENSG00000236768	NA	15	78952986	78996226	73	11	6.5764	2.4093e-11	Fetal_brain
ENSG00000143537	ADAM15	1	155023762	155035251	8	4	5.677	6.8531e-09	iPSC_derived_neuro	ENSG00000253499	NA	4	29119930	29204392	41	9	6.0384	7.7823e-10	Cortical_Neuron	ENSG00000164061	NA	15	78830023	78831288	2	1	6.1094	5e-10	Fetal_brain
ENSG00000143061	IGSF3	1	117117021	117210377	400	75	5.6675	7.2464e-09	iPSC_derived_neuro	ENSG00000254751	NA	4	35489434	35491372	17	3	6.0359	7.9045e-10	Cortical_Neuron	ENSG00000229759	NA	15	78246417	78255996	267	48	5.212	9.3386e-08	Fetal_brain
ENSG00000185104	FAF1	1	50902700	51425935	152	25	5.6586	7.6301e-09	iPSC_derived_neuro	ENSG00000267039	AASDH	4	57204453	57253674	106	24	5.9685	1.1971e-09	Cortical_Neuron	ENSG00000204138	NA	16	54879101	54963101	226	38	5.2459	7.7776e-08	iPSC_derived_neuro
ENSG00000231987	NA	1	96719625	96839681	148	28	5.6516	7.9486e-09	iPSC_derived_neuro	ENSG00000107731	NA	4	152254927	152274376	39	8	5.8738	2.1299e-09	Cortical_Neuron	ENSG00000180098	IRX3	16	54317216	54320675	77	16	5.6422	8.3937e-09	iPSC_derived_astro
ENSG00000227857	NA	1	46600203	46604753	7	2	5.6434	8.3386e-09	iPSC_derived_neuro	ENSG00000162992	NA	5	87729709	87794514	7	3	7.9284	1.1102e-15	Cortical_Neuron	ENSG00000136950	RPGRIP1L	16	53631595	53737850	807	99	7.8859	1.5619e-15	Midbrain_DA
ENSG00000231512	NA	1	243192814	243215554	62	18	5.6023	1.0575e-08	iPSC_derived_neuro	ENSG00000213152	NA	5	167512334	167614724	14	5	7.7394	4.996e-15	Cortical_Neuron	ENSG00000135334	NA	16	54273605	54274566	200	43	5.7832	3.6646e-09	Midbrain_DA
ENSG00000162408	NOL9	1	6581407	6614595	101	9	5.6019	1.0602e-08	iPSC_derived_neuro	ENSG00000100354	NA	5	87564712	87732502	18	3	7.721	5.7732e-15	Cortical_Neuron	ENSG00000261403	IRX3	16	54317216	54320675	383	59	5.5906	1.1317e-08	Midbrain_DA
ENSG00000085998	POMGNT1	1	46654354	46685977	22	4	5.5889	1.1425e-08	iPSC_derived_neuro	ENSG00000049449	NA	5	87678589	87678724	8	3	7.4843	3.5971e-14	Cortical_Neuron	ENSG00000233593	TCF4	18	52889562	53303258	294	42	5.2454	7.7988e-08	iPSC_derived_astro
ENSG00000116497	S100PBP	1	33283043	33324480	20	5	5.5831	1.1813e-08	iPSC_derived_neuro	ENSG00000261451	NA	5	50225318	50230355	26	7	7.4815	3.6748e-14	Cortical_Neuron	ENSG00000149292	NA	19	41960074	42006559	41	11	5.3803	3.7187e-08	iPSC_derived_neuro
ENSG00000153923	NA	1	87099956	87121059	508	66	5.5747	1.2394e-08	iPSC_derived_neuro	ENSG00000188580	NA	5	49899063	49899345	232	30	7.3635	8.9595e-14	Cortical_Neuron	ENSG00000197183	C20orf112	20	31030862	31172692	95	13	5.1818	1.0988e-07	Cortical_Neuron
ENSG00000206779	NA	1	28749066	28749166	36	3	5.5612	1.3395e-08	iPSC_derived_neuro	ENSG00000186231	TMEM161B	5	87485450	87564674	90	25	7.3267	1.1791e-13	Cortical_Neuron	ENSG00000008300	ASXL1	20	30946147	31027122	7	1	5.1568	1.2557e-07	iPSC_derived_neuro
ENSG00000204138	PHACTR4	1	28696114	28826881	73	4	5.5448	1.4718e-08	iPSC_derived_neuro	ENSG00000226533	NA	5	87803363	87986858	299	27	7.3246	1.1977e-13	Cortical_Neuron	ENSG00000245573	C20orf112	20	31030862	31172692	128	14	5.1763	1.1314e-07	Fetal_brain
ENSG00000116785	CFHR3	1	196743925	196764536	395	64	5.5289	1.6109e-08	iPSC_derived_neuro	ENSG00000180287	NA	5	87677774	87678542	6	2	7.3201	1.239e-13	Cortical_Neuron
ENSG00000235869	NA	1	174891244	174891577	8	2	5.5283	1.6163e-08	iPSC_derived_neuro	ENSG00000225190	NA	5	60410259	60412580	15	5	7.2841	1.6187e-13	Cortical_Neuron
ENSG00000170382	LRRN2	1	204586298	204654861	14	4	5.5187	1.7077e-08	iPSC_derived_neuro	ENSG00000125611	ERCC8	5	60169659	60240878	35	13	7.2471	2.1294e-13	Cortical_Neuron
ENSG00000229332	NA	1	60563087	60563648	6	3	5.5119	1.7748e-08	iPSC_derived_neuro	ENSG00000164880	PARP8	5	49961733	50142356	143	18	7.2048	2.9055e-13	Cortical_Neuron
ENSG00000159588	CCDC17	1	46085717	46089729	12	1	5.5106	1.7878e-08	iPSC_derived_neuro	ENSG00000269918	NA	5	60954301	60994259	76	17	7.1584	4.0806e-13	Cortical_Neuron
ENSG00000171357	LURAP1	1	46669006	46686933	13	4	5.4998	1.9012e-08	iPSC_derived_neuro	ENSG00000216913	EMB	5	49692026	49737201	315	13	7.0973	6.3595e-13	Cortical_Neuron
ENSG00000069275	NUCKS1	1	205681947	205719404	41	10	5.4988	1.9118e-08	iPSC_derived_neuro	ENSG00000254093	NA	5	50571087	50571568	15	4	7.0646	8.0524e-13	Cortical_Neuron
ENSG00000233875	NA	1	154551541	154552139	4	2	5.4719	2.2266e-08	iPSC_derived_neuro	ENSG00000245526	NA	5	87678765	87679077	7	2	7.0483	9.0589e-13	Cortical_Neuron
ENSG00000185278	ZBTB37	1	173837220	173872687	50	6	5.4692	2.26e-08	iPSC_derived_neuro	ENSG00000204681	NA	5	50723830	50724261	4	2	6.9676	1.6124e-12	Cortical_Neuron
ENSG00000238618	NA	1	51696925	51697028	7	3	5.4592	2.3911e-08	iPSC_derived_neuro	ENSG00000279766	MEF2C	5	88012934	88200074	489	71	6.9292	2.1154e-12	Cortical_Neuron
ENSG00000236940	NA	1	151730135	151730918	13	3	5.4571	2.4197e-08	iPSC_derived_neuro	ENSG00000199313	NA	5	61173936	61181956	19	6	6.8735	3.1321e-12	Cortical_Neuron
ENSG00000117758	STX12	1	28099694	28150963	10	3	5.4181	3.0121e-08	iPSC_derived_neuro	ENSG00000212240	NA	5	45890318	45896072	82	11	6.8311	4.2135e-12	Cortical_Neuron
ENSG00000143612	C1orf43	1	154179182	154193112	2	1	5.4112	3.1296e-08	iPSC_derived_neuro	ENSG00000251080	RANBP17	5	170288874	170727019	48	10	6.7721	6.3449e-12	Cortical_Neuron
ENSG00000117597	DIEXF	1	210001352	210030910	134	24	5.3917	3.4903e-08	iPSC_derived_neuro	ENSG00000173531	NA	5	80409204	80410671	47	12	6.7693	6.4702e-12	Cortical_Neuron
ENSG00000134365	CFHR4	1	196819371	196888102	155	34	5.3822	3.6795e-08	iPSC_derived_neuro	ENSG00000106245	NA	5	45035301	45098749	102	10	6.6825	1.1746e-11	Cortical_Neuron
ENSG00000269621	NA	1	151728017	151732387	4	1	5.3681	3.9779e-08	iPSC_derived_neuro	ENSG00000227845	NA	5	44826178	44828694	64	9	6.658	1.3875e-11	Cortical_Neuron
ENSG00000117399	CDC20	1	43824626	43828874	5	2	5.365	4.0476e-08	iPSC_derived_neuro	ENSG00000240854	NA	5	103215830	103227094	67	19	6.6256	1.7295e-11	Cortical_Neuron
ENSG00000160716	CHRNB2	1	154540257	154552502	47	11	5.361	4.1384e-08	iPSC_derived_neuro	ENSG00000221821	NA	5	170323933	170331465	9	1	6.5182	3.5572e-11	Cortical_Neuron
ENSG00000120656	TAF12	1	28929362	28969578	1	1	5.3589	4.186e-08	iPSC_derived_neuro	ENSG00000228837	NA	5	49928958	49929436	94	14	6.5182	3.5583e-11	Cortical_Neuron
ENSG00000160058	BSDC1	1	32830704	32860049	101	15	5.3515	4.3618e-08	iPSC_derived_neuro	ENSG00000224411	GABRP	5	170209686	170241051	68	15	6.3922	8.1732e-11	Cortical_Neuron
ENSG00000265538	NA	1	51525509	51525577	26	8	5.3509	4.3752e-08	iPSC_derived_neuro	ENSG00000244621	NA	5	104115989	104116090	14	4	6.3893	8.3338e-11	Cortical_Neuron
ENSG00000270380	NA	1	110999127	110999976	7	3	5.3475	4.4577e-08	iPSC_derived_neuro	ENSG00000229201	NA	5	87898598	87898935	3	1	6.3846	8.5915e-11	Cortical_Neuron
ENSG00000143614	GATAD2B	1	153777201	153895451	83	8	5.3422	4.5917e-08	iPSC_derived_neuro	ENSG00000126861	MRPS30	5	44809027	44815624	38	7	6.3822	8.7299e-11	Cortical_Neuron
ENSG00000228081	NA	1	209346359	209346720	27	8	5.3313	4.8757e-08	iPSC_derived_neuro	ENSG00000258902	NA	5	170293839	170294146	4	1	6.3683	9.5597e-11	Cortical_Neuron
ENSG00000232113	NA	1	173604472	173606273	36	7	5.3249	5.0505e-08	iPSC_derived_neuro	ENSG00000126653	ISL1	5	50679225	50690572	8	3	6.3231	1.2817e-10	Cortical_Neuron
ENSG00000163221	S100A12	1	153346182	153348125	8	2	5.3189	5.2209e-08	iPSC_derived_neuro	ENSG00000253083	NA	5	50668570	50679166	81	16	6.2908	1.5792e-10	Cortical_Neuron
ENSG00000117152	RGS4	1	163038565	163046592	75	12	5.3182	5.2411e-08	iPSC_derived_neuro	ENSG00000184304	PRR7	5	176873796	176883287	16	5	6.2894	1.593e-10	Cortical_Neuron
ENSG00000234694	NA	1	43820355	43824329	14	4	5.2972	5.8798e-08	iPSC_derived_neuro	ENSG00000198648	NA	5	60213317	60215400	3	2	6.2835	1.655e-10	Cortical_Neuron
ENSG00000007923	DNAJC11	1	6694228	6761984	205	35	5.2964	5.9055e-08	iPSC_derived_neuro	ENSG00000259840	NA	5	154870896	154873158	18	3	6.2437	2.1362e-10	Cortical_Neuron
ENSG00000225087	NA	1	73214604	73364823	18	4	5.2859	6.255e-08	iPSC_derived_neuro	ENSG00000085871	GRIA1	5	152870106	153193429	586	63	6.2328	2.2902e-10	Cortical_Neuron
ENSG00000231378	NA	1	174818805	174819306	42	6	5.2781	6.528e-08	iPSC_derived_neuro	ENSG00000259360	EFNA5	5	106712590	107006596	60	12	6.2187	2.5066e-10	Cortical_Neuron
ENSG00000221539	NA	1	28905261	28905334	3	1	5.2763	6.5921e-08	iPSC_derived_neuro	ENSG00000196782	FBXL17	5	107194736	107717799	59	16	6.2115	2.624e-10	Cortical_Neuron
ENSG00000143799	PARP1	1	226548392	226595780	68	17	5.2691	6.8529e-08	iPSC_derived_neuro	ENSG00000279880	NA	5	107035536	107052542	23	4	6.1601	3.6353e-10	Cortical_Neuron
ENSG00000130770	ATPIF1	1	28562620	28573417	22	6	5.2605	7.1825e-08	iPSC_derived_neuro	ENSG00000244026	NA	5	50261521	50262842	127	21	6.1094	5e-10	Cortical_Neuron
ENSG00000239319	NA	1	66226743	66227035	13	5	5.2577	7.2945e-08	iPSC_derived_neuro	ENSG00000114902	NA	5	50705451	50706039	2	1	6.1094	5e-10	Cortical_Neuron
ENSG00000199318	NA	1	87918923	87919056	116	23	5.2483	7.6735e-08	iPSC_derived_neuro	ENSG00000282386	NA	5	60441673	60442203	3	1	6.1094	5e-10	Cortical_Neuron
ENSG00000134389	CFHR5	1	196946686	196978804	31	7	5.2423	7.9289e-08	iPSC_derived_neuro	ENSG00000012171	NA	5	60497136	60560756	80	21	6.1094	5e-10	Cortical_Neuron
ENSG00000239101	NA	1	51654135	51654223	40	6	5.2392	8.0617e-08	iPSC_derived_neuro	ENSG00000260772	NA	5	87570075	87570193	2	1	6.1094	5e-10	Cortical_Neuron
ENSG00000207721	NA	1	71533314	71533399	2	1	5.2391	8.0669e-08	iPSC_derived_neuro	ENSG00000258473	NA	5	87704799	87734907	35	7	6.1094	5e-10	Cortical_Neuron
ENSG00000143556	S100A7	1	153430220	153433177	17	6	5.2381	8.1126e-08	iPSC_derived_neuro	ENSG00000136932	NA	5	103770473	103771200	5	2	6.1094	5e-10	Cortical_Neuron
ENSG00000229531	NA	1	174904084	174923398	7	3	5.2224	8.8331e-08	iPSC_derived_neuro	ENSG00000248346	MTX3	5	79272554	79287085	16	4	6.1087	5.0219e-10	Cortical_Neuron
ENSG00000066056	TIE1	1	43766664	43788779	18	5	5.2129	9.2946e-08	iPSC_derived_neuro	ENSG00000166503	PIK3R1	5	67511548	67597649	886	83	6.0728	6.284e-10	Cortical_Neuron
ENSG00000230896	NA	1	46160356	46162747	8	2	5.2044	9.7316e-08	iPSC_derived_neuro	ENSG00000078403	HOMER1	5	78668459	78810040	92	17	6.0361	7.8926e-10	Cortical_Neuron
ENSG00000206999	NA	1	75648730	75648832	130	25	5.1919	1.0409e-07	iPSC_derived_neuro	ENSG00000176697	NA	5	16428645	16432545	17	4	6.0039	9.6298e-10	Cortical_Neuron
ENSG00000203288	NA	1	151763280	151766878	11	2	5.1793	1.1135e-07	iPSC_derived_neuro	ENSG00000162174	NA	5	163723702	164598649	397	70	5.9142	1.6673e-09	Cortical_Neuron
ENSG00000240219	NA	1	204595903	204598840	5	2	5.1693	1.1746e-07	iPSC_derived_neuro	ENSG00000214706	NA	6	26839263	26924333	698	48	8.7286	1.2893e-18	Cortical_Neuron
ENSG00000116761	CTH	1	70876901	70905534	49	11	5.1618	1.2232e-07	iPSC_derived_neuro	ENSG00000115507	GGNBP1	6	33507823	33556803	562	69	8.2122	1.0859e-16	Cortical_Neuron
ENSG00000150337	FCGR1A	1	149754246	149764074	22	4	5.1507	1.2978e-07	iPSC_derived_neuro	ENSG00000167548	HIST1H2BN	6	27805538	27833576	9	5	8.2095	1.1102e-16	Cortical_Neuron
ENSG00000225338	NA	1	212482393	212482860	4	2	5.1478	1.3178e-07	iPSC_derived_neuro	ENSG00000226238	ZNF165	6	28048753	28057341	8	3	8.2095	1.1102e-16	Cortical_Neuron
ENSG00000163125	RPRD2	1	150337126	150449042	98	15	5.1464	1.3277e-07	iPSC_derived_neuro	ENSG00000254093	NA	6	111630406	111634720	8	3	8.2095	1.1102e-16	Cortical_Neuron
ENSG00000231837	NA	1	154051342	154052439	5	2	5.1429	1.3523e-07	iPSC_derived_neuro	ENSG00000250673	NA	6	26968987	26969427	7	3	8.1259	2.2204e-16	Cortical_Neuron
ENSG00000226476	NA	1	60981388	61106163	105	26	5.1409	1.3668e-07	iPSC_derived_neuro	ENSG00000124508	NA	6	28234899	28249357	7	4	8.0988	2.7756e-16	Cortical_Neuron
ENSG00000270507	NA	1	88778836	88778985	78	12	5.1351	1.4101e-07	iPSC_derived_neuro	ENSG00000119888	ZSCAN9	6	28193042	28201260	14	6	8.014	5.5511e-16	Cortical_Neuron
ENSG00000272855	NA	1	77102562	77103024	14	3	5.1253	1.4854e-07	iPSC_derived_neuro	ENSG00000253361	NA	6	111804714	111919505	37	8	8.014	5.5511e-16	Cortical_Neuron
ENSG00000156150	ALX3	1	110602616	110613322	6	1	5.1107	1.6048e-07	iPSC_derived_neuro	ENSG00000219391	HMGN4	6	26538633	26546482	70	19	7.9726	7.7716e-16	Cortical_Neuron
ENSG00000142949	PTPRF	1	43996547	44089337	273	18	8.1206	2.3191e-16	iPSC_derived_astro	ENSG00000265057	HIST1H2BJ	6	27093676	27100529	31	9	7.956	8.8818e-16	Cortical_Neuron
ENSG00000116783	TNNI3K	1	74701085	75010108	37	9	7.9006	1.3878e-15	iPSC_derived_astro	ENSG00000135945	NA	6	27944928	27945853	6	3	7.9414	9.992e-16	Cortical_Neuron
ENSG00000066135	KDM4A	1	44115829	44171186	19	5	7.8327	2.387e-15	iPSC_derived_astro	ENSG00000178467	NA	6	27865282	27865344	8	4	7.9284	1.1102e-15	Cortical_Neuron
ENSG00000117408	IPO13	1	44412611	44433694	43	8	7.8189	2.6645e-15	iPSC_derived_astro	ENSG00000044524	NA	6	28058932	28061442	20	6	7.9057	1.3323e-15	Cortical_Neuron
ENSG00000237950	NA	1	44410042	44412223	30	5	7.7972	3.1641e-15	iPSC_derived_astro	ENSG00000278677	NA	6	26269633	26272043	36	9	7.8778	1.6653e-15	Cortical_Neuron
ENSG00000179178	TMEM125	1	43735665	43739673	33	7	7.795	3.2196e-15	iPSC_derived_astro	ENSG00000122687	NA	6	29183013	29183956	8	3	7.8698	1.7764e-15	Cortical_Neuron
ENSG00000198626	RYR2	1	237205505	237997288	595	66	7.7783	3.6754e-15	iPSC_derived_astro	ENSG00000229874	HIST1H2BC	6	26115101	26124154	56	14	7.8387	2.276e-15	Cortical_Neuron
ENSG00000221746	NA	1	50447887	50447967	8	3	7.7559	4.3854e-15	iPSC_derived_astro	ENSG00000199290	NA	6	29839672	29841560	719	45	7.8355	2.3341e-15	Cortical_Neuron
ENSG00000222112	NA	1	33802167	33802465	10	3	7.7543	4.4409e-15	iPSC_derived_astro	ENSG00000204456	NA	6	101337479	101338214	13	3	7.8327	2.387e-15	Cortical_Neuron
ENSG00000280222	NA	1	18435883	18442355	37	12	7.7451	4.774e-15	iPSC_derived_astro	ENSG00000239576	ZKSCAN4	6	28212401	28220002	26	5	7.8242	2.5535e-15	Cortical_Neuron
ENSG00000225087	NA	1	73214604	73364823	20	6	7.738	5.0515e-15	iPSC_derived_astro	ENSG00000105669	NA	6	29297403	29298838	38	8	7.8189	2.6645e-15	Cortical_Neuron
ENSG00000280317	NA	1	73444697	73444997	9	2	7.6733	8.3822e-15	iPSC_derived_astro	ENSG00000225258	NA	6	27028144	27029028	16	7	7.7995	3.1086e-15	Cortical_Neuron
ENSG00000117114	LPHN2	1	81771851	82458106	93	10	7.6659	8.8818e-15	iPSC_derived_astro	ENSG00000265565	NA	6	27077569	27077759	26	10	7.7866	3.4417e-15	Cortical_Neuron
ENSG00000171735	CAMTA1	1	6845384	7829766	663	88	7.6548	9.6794e-15	iPSC_derived_astro	ENSG00000221883	NA	6	27774853	27775117	9	2	7.7866	3.4417e-15	Cortical_Neuron
ENSG00000162374	ELAVL4	1	50513686	50669458	15	6	7.6226	1.2434e-14	iPSC_derived_astro	ENSG00000132612	NA	6	97731179	98847748	70	19	7.7866	3.4417e-15	Cortical_Neuron
ENSG00000126091	ST3GAL3	1	44173204	44396837	251	17	7.5914	1.5821e-14	iPSC_derived_astro	ENSG00000206969	NA	6	27090436	27091000	33	12	7.7846	3.4972e-15	Cortical_Neuron
ENSG00000236200	NA	1	44165436	44173809	6	2	7.5065	3.0365e-14	iPSC_derived_astro	ENSG00000277301	TRIM26	6	30152232	30181204	228	23	7.7806	3.6082e-15	Cortical_Neuron
ENSG00000227016	NA	1	73230714	73256965	10	2	7.4995	3.203e-14	iPSC_derived_astro	ENSG00000139971	NA	6	26160993	26173030	19	6	7.7731	3.8303e-15	Cortical_Neuron
ENSG00000134686	PHC2	1	33789224	33841194	69	10	7.4964	3.2807e-14	iPSC_derived_astro	ENSG00000198129	NA	6	27831840	27832179	20	7	7.7712	3.8858e-15	Cortical_Neuron
ENSG00000143702	CEP170	1	243287730	243418623	303	48	7.4718	3.9544e-14	iPSC_derived_astro	ENSG00000257449	NA	6	101405036	101405139	1	1	7.7588	4.2874e-15	Cortical_Neuron
ENSG00000233674	NA	1	44209142	44209412	24	6	7.4223	5.7565e-14	iPSC_derived_astro	ENSG00000273542	HIST1H1B	6	27834627	27835307	11	2	7.7352	5.1625e-15	Cortical_Neuron
ENSG00000279324	NA	1	50459990	50461890	20	6	7.4211	5.8065e-14	iPSC_derived_astro	ENSG00000123609	NA	6	28089573	28105071	52	12	7.7338	5.218e-15	Cortical_Neuron
ENSG00000233407	NA	1	50671756	50688799	28	7	7.3502	9.8921e-14	iPSC_derived_astro	ENSG00000234277	NA	6	111599135	111599945	7	3	7.7338	5.218e-15	Cortical_Neuron
ENSG00000180287	PLD5	1	242246288	242687998	1072	128	7.3126	1.3102e-13	iPSC_derived_astro	ENSG00000252690	NA	6	28129559	28137372	31	5	7.7298	5.3846e-15	Cortical_Neuron
ENSG00000186094	AGBL4	1	48998527	50489585	37	8	7.2538	2.0262e-13	iPSC_derived_astro	ENSG00000163933	ZSCAN16	6	28092338	28097860	7	2	7.7285	5.4401e-15	Cortical_Neuron
ENSG00000237337	NA	1	50639978	50641540	31	5	7.2453	2.1577e-13	iPSC_derived_astro	ENSG00000273018	NA	6	28001725	28002633	20	6	7.7222	5.7176e-15	Cortical_Neuron
ENSG00000162621	LRRC53	1	74935562	74978298	59	14	7.1925	3.1802e-13	iPSC_derived_astro	ENSG00000258017	ZSCAN23	6	28400432	28411244	41	7	7.721	5.7732e-15	Cortical_Neuron
ENSG00000232085	NA	1	243327940	243332747	49	11	7.1681	3.8025e-13	iPSC_derived_astro	ENSG00000215022	HIST1H2BG	6	26216428	26216872	30	11	7.7197	5.8287e-15	Cortical_Neuron
ENSG00000228939	NA	1	243956507	243957702	6	2	7.0187	1.1201e-12	iPSC_derived_astro	ENSG00000261436	HIST1H2BD	6	26158374	26171577	25	8	7.715	6.0507e-15	Cortical_Neuron
ENSG00000237928	NA	1	61405911	61436448	162	44	7.0102	1.1899e-12	iPSC_derived_astro	ENSG00000181027	NA	6	26353199	26353264	28	8	7.715	6.0507e-15	Cortical_Neuron
ENSG00000233455	NA	1	210477029	210477885	36	10	6.9687	1.5996e-12	iPSC_derived_astro	ENSG00000176749	KIAA1919	6	111580551	111592370	15	4	7.7048	6.5503e-15	Cortical_Neuron
ENSG00000215887	NA	1	50307493	50312072	57	6	6.9685	1.6016e-12	iPSC_derived_astro	ENSG00000033100	C6orf100	6	28911654	28912314	33	7	7.7016	6.7168e-15	Cortical_Neuron
ENSG00000225313	NA	1	33772949	33814846	19	5	6.9446	1.8977e-12	iPSC_derived_astro	ENSG00000100603	NA	6	29541686	29542613	107	18	7.675	8.2712e-15	Cortical_Neuron
ENSG00000236278	NA	1	198648268	198649162	55	19	6.8977	2.6423e-12	iPSC_derived_astro	ENSG00000088727	NA	6	28021006	28021943	10	2	7.6558	9.6034e-15	Cortical_Neuron
ENSG00000227207	NA	1	72767155	72767512	26	4	6.8535	3.6038e-12	iPSC_derived_astro	ENSG00000188668	MDGA1	6	37598455	37665766	315	43	7.6395	1.0902e-14	Cortical_Neuron
ENSG00000184588	PDE4B	1	66258197	66840262	146	21	6.8057	5.0272e-12	iPSC_derived_astro	ENSG00000021461	NA	6	100498248	100499112	95	17	7.6309	1.1657e-14	Cortical_Neuron
ENSG00000117400	MPL	1	43803520	43818443	4	2	6.777	6.1339e-12	iPSC_derived_astro	ENSG00000173273	ZKSCAN3	6	28317691	28336954	20	5	7.6197	1.2712e-14	Cortical_Neuron
ENSG00000143612	C1orf43	1	154179182	154193112	13	4	6.7482	7.4842e-12	iPSC_derived_astro	ENSG00000280294	NA	6	28143966	28144452	8	2	7.5896	1.6043e-14	Cortical_Neuron
ENSG00000243710	WDR65	1	43637820	43720029	100	10	6.7299	8.4906e-12	iPSC_derived_astro	ENSG00000235742	NA	6	28083406	28084329	9	2	7.5848	1.6653e-14	Cortical_Neuron
ENSG00000162373	BEND5	1	49193195	49242590	12	5	6.7292	8.5322e-12	iPSC_derived_astro	ENSG00000241625	ZNF322	6	26634611	26659980	46	8	7.572	1.8374e-14	Cortical_Neuron
ENSG00000196517	SLC6A9	1	44457172	44497058	33	13	6.7219	8.968e-12	iPSC_derived_astro	ENSG00000247828	NA	6	26864731	26866556	54	17	7.5611	1.9984e-14	Cortical_Neuron
ENSG00000160094	ZNF362	1	33722174	33766320	40	10	6.6919	1.1015e-11	iPSC_derived_astro	ENSG00000253213	NA	6	29149287	29150222	41	10	7.5568	2.065e-14	Cortical_Neuron
ENSG00000142920	ADC	1	33546714	33586130	65	11	6.6599	1.3702e-11	iPSC_derived_astro	ENSG00000229920	NA	6	37523141	37523198	110	28	7.5551	2.0928e-14	Cortical_Neuron
ENSG00000225623	NA	1	49839873	49937757	31	6	6.656	1.407e-11	iPSC_derived_astro	ENSG00000256167	NA	6	27599188	27599311	29	9	7.4756	3.8414e-14	Cortical_Neuron
ENSG00000253022	NA	1	6600914	6601024	60	11	6.6494	1.472e-11	iPSC_derived_astro	ENSG00000115514	CMTR1	6	37400996	37449282	116	18	7.4541	4.5242e-14	Cortical_Neuron
ENSG00000185104	FAF1	1	50902700	51425935	72	14	6.6491	1.4744e-11	iPSC_derived_astro	ENSG00000198704	BTN1A1	6	26501449	26510650	131	18	7.4489	4.7073e-14	Cortical_Neuron
ENSG00000121904	CSMD2	1	33979599	34631443	811	91	6.6396	1.5721e-11	iPSC_derived_astro	ENSG00000128050	NA	6	29795162	29796141	48	5	7.4303	5.4179e-14	Cortical_Neuron
ENSG00000198198	SZT2	1	43855553	43919918	17	3	6.5978	2.0863e-11	iPSC_derived_astro	ENSG00000272461	NA	6	28104627	28107456	15	3	7.4281	5.5067e-14	Cortical_Neuron
ENSG00000116161	CACYBP	1	174968300	174980851	7	3	6.5945	2.1327e-11	iPSC_derived_astro	ENSG00000253499	NA	6	101329347	101330863	35	5	7.4205	5.8342e-14	Cortical_Neuron
ENSG00000264972	NA	1	243061172	243061255	173	41	6.594	2.1411e-11	iPSC_derived_astro	ENSG00000238949	NA	6	28954577	28956313	5	3	7.4194	5.8842e-14	Cortical_Neuron
ENSG00000181101	NA	1	175013762	175014784	11	4	6.5875	2.2362e-11	iPSC_derived_astro	ENSG00000251410	ZKSCAN8	6	28109716	28127250	24	4	7.4163	6.023e-14	Cortical_Neuron
ENSG00000172260	NEGR1	1	71861623	72748417	53	10	6.5455	2.9648e-11	iPSC_derived_astro	ENSG00000278734	NA	6	26924771	26991703	120	22	7.4133	6.1617e-14	Cortical_Neuron
ENSG00000084636	COL16A1	1	32117848	32169920	109	18	6.5427	3.0218e-11	iPSC_derived_astro	ENSG00000275956	NA	6	27839683	27840093	84	17	7.377	8.0935e-14	Cortical_Neuron
ENSG00000277704	NA	1	243053549	243054105	205	41	6.5198	3.521e-11	iPSC_derived_astro	ENSG00000214575	NA	6	28953980	28955261	42	9	7.3605	9.1593e-14	Cortical_Neuron
ENSG00000225447	NA	1	46111488	46111869	26	4	6.4819	4.5283e-11	iPSC_derived_astro	ENSG00000248714	HIST1H3J	6	27858160	27858570	6	2	7.3426	1.0475e-13	Cortical_Neuron
ENSG00000270507	NA	1	88778836	88778985	21	4	6.4638	5.1051e-11	iPSC_derived_astro	ENSG00000163002	NA	6	26602961	26606889	17	4	7.3343	1.1147e-13	Cortical_Neuron
ENSG00000230114	NA	1	49723083	49734957	85	22	6.4612	5.1952e-11	iPSC_derived_astro	ENSG00000222733	NA	6	26612131	26613337	21	7	7.2929	1.5166e-13	Cortical_Neuron
ENSG00000117461	PIK3R3	1	46505812	46598708	67	8	6.3928	8.1429e-11	iPSC_derived_astro	ENSG00000241861	NA	6	50865328	50865938	36	9	7.284	1.6204e-13	Cortical_Neuron
ENSG00000235869	NA	1	174891244	174891577	19	4	6.3915	8.2147e-11	iPSC_derived_astro	ENSG00000117791	NA	6	28046570	28048908	10	2	7.2719	1.7719e-13	Cortical_Neuron
ENSG00000159592	GPBP1L1	1	46092976	46152302	69	10	6.3775	9.0017e-11	iPSC_derived_astro	ENSG00000090382	OR5V1	6	29323007	29399744	160	29	7.27	1.7975e-13	Cortical_Neuron
ENSG00000230828	NA	1	50580609	50580954	4	1	6.3757	9.1092e-11	iPSC_derived_astro	ENSG00000272933	HLA-G	6	29794744	29798902	292	28	7.2681	1.8232e-13	Cortical_Neuron
ENSG00000120333	MRPS14	1	174982094	174992561	7	3	6.3412	1.1399e-10	iPSC_derived_astro	ENSG00000212609	TFAP2D	6	50681541	50740701	4	2	7.1923	3.1852e-13	Cortical_Neuron
ENSG00000151418	ATP6V1G3	1	198492352	198510075	23	6	6.3048	1.4426e-10	iPSC_derived_astro	ENSG00000002822	ZSCAN12	6	28346732	28367511	72	12	7.1599	4.0357e-13	Cortical_Neuron
ENSG00000132780	NASP	1	46049660	46084576	32	6	6.2577	1.953e-10	iPSC_derived_astro	ENSG00000197903	NA	6	28014212	28015145	13	3	7.1583	4.0856e-13	Cortical_Neuron
ENSG00000162753	SLC9C2	1	173469603	173572233	20	6	6.209	2.6667e-10	iPSC_derived_astro	ENSG00000270316	EPM2A	6	145946440	146057159	185	34	7.1469	4.4392e-13	Cortical_Neuron
ENSG00000004455	AK2	1	33473541	33502593	21	4	6.2046	2.7413e-10	iPSC_derived_astro	ENSG00000114316	MCHR2	6	100367786	100442123	151	27	7.137	4.7679e-13	Cortical_Neuron
ENSG00000086015	MAST2	1	46269285	46501796	123	16	6.1829	3.147e-10	iPSC_derived_astro	ENSG00000138380	NA	6	100035487	100037774	60	11	7.1242	5.233e-13	Cortical_Neuron
ENSG00000134389	CFHR5	1	196946686	196978804	100	19	6.1811	3.1825e-10	iPSC_derived_astro	ENSG00000176349	REV3L	6	111620234	111804918	218	41	7.11	5.802e-13	Cortical_Neuron
ENSG00000201944	NA	1	205700349	205700480	5	3	6.18	3.2044e-10	iPSC_derived_astro	ENSG00000132612	NA	6	111618329	111619713	6	2	7.0944	6.4937e-13	Cortical_Neuron
ENSG00000117472	TSPAN1	1	46640759	46651630	85	7	6.1781	3.2441e-10	iPSC_derived_astro	ENSG00000157322	NA	6	28751410	28751781	19	7	7.0918	6.6175e-13	Cortical_Neuron
ENSG00000117410	ATP6V0B	1	44440320	44443967	11	3	6.1517	3.8331e-10	iPSC_derived_astro	ENSG00000250377	NA	6	28856609	28857683	9	3	7.0901	6.6996e-13	Cortical_Neuron
ENSG00000233246	NA	1	33815953	33828846	7	2	6.1094	5e-10	iPSC_derived_astro	ENSG00000237342	NA	6	27805725	27806117	5	3	7.087	6.8517e-13	Cortical_Neuron
ENSG00000229431	NA	1	43850784	43854826	2	1	6.1094	5e-10	iPSC_derived_astro	ENSG00000110497	NA	6	28945252	28945547	52	9	7.0775	7.3391e-13	Cortical_Neuron
ENSG00000229444	NA	1	44175063	44193014	4	1	6.1094	5e-10	iPSC_derived_astro	ENSG00000060303	OR2J2	6	29141080	29142351	17	4	7.0016	1.2655e-12	Cortical_Neuron
ENSG00000116678	LEPR	1	65886335	66107242	127	28	6.1094	5e-10	iPSC_derived_astro	ENSG00000202100	PHACTR1	6	12717037	13290716	1058	57	6.9887	1.3869e-12	Cortical_Neuron
ENSG00000233994	NA	1	72740235	72740842	5	2	6.1094	5e-10	iPSC_derived_astro	ENSG00000118473	NKAPL	6	28227098	28228736	9	4	6.9821	1.4543e-12	Cortical_Neuron
ENSG00000251825	NA	1	73657287	73657538	7	2	6.1094	5e-10	iPSC_derived_astro	ENSG00000257624	NA	6	28829193	28829824	7	3	6.9799	1.4769e-12	Cortical_Neuron
ENSG00000233973	NA	1	73771853	73820936	57	13	6.1094	5e-10	iPSC_derived_astro	ENSG00000220695	NA	6	27978501	27980133	9	4	6.9586	1.7179e-12	Cortical_Neuron
ENSG00000225598	NA	1	80839049	80840306	5	2	6.1094	5e-10	iPSC_derived_astro	ENSG00000266685	SCAND3	6	28539407	28555112	59	9	6.9569	1.7386e-12	Cortical_Neuron
ENSG00000225713	NA	1	174059274	174059612	5	2	6.1094	5e-10	iPSC_derived_astro	ENSG00000173715	GABBR1	6	29523406	29600962	170	24	6.9481	1.8509e-12	Cortical_Neuron
ENSG00000227373	NA	1	174084438	174129142	8	2	6.1058	5.1139e-10	iPSC_derived_astro	ENSG00000272247	NA	6	31141512	31145676	320	37	6.9432	1.9166e-12	Cortical_Neuron
ENSG00000282386	NA	1	153936837	153937546	3	2	6.0989	5.341e-10	iPSC_derived_astro	ENSG00000105655	NA	6	30227361	30260791	42	10	6.9086	2.4478e-12	Cortical_Neuron
ENSG00000249602	NA	1	151735860	151741977	11	2	6.094	5.5047e-10	iPSC_derived_astro	ENSG00000132669	NA	6	37475124	37503392	11	4	6.9041	2.5264e-12	Cortical_Neuron
ENSG00000270084	NA	1	173832386	173833079	10	3	6.0437	7.5311e-10	iPSC_derived_astro	ENSG00000219738	NA	6	29191750	29258217	11	4	6.8988	2.6219e-12	Cortical_Neuron
ENSG00000117601	SERPINC1	1	173872942	173886516	9	3	6.0243	8.4914e-10	iPSC_derived_astro	ENSG00000156150	NA	6	29675902	29676324	564	48	6.8511	3.6635e-12	Cortical_Neuron
ENSG00000143543	JTB	1	153946745	153950164	10	3	6.0197	8.7345e-10	iPSC_derived_astro	ENSG00000252115	NA	6	29520996	29521943	40	8	6.8158	4.6869e-12	Cortical_Neuron
ENSG00000227466	NA	1	66508183	66516401	9	3	6.014	9.0506e-10	iPSC_derived_astro	ENSG00000144188	NA	6	98627375	98627708	25	8	6.8066	4.9949e-12	Cortical_Neuron
ENSG00000201129	NA	1	154232203	154232338	4	1	6.0107	9.2384e-10	iPSC_derived_astro	ENSG00000284418	RPS18	6	33239787	33244287	55	13	6.7748	6.2302e-12	Cortical_Neuron
ENSG00000265538	NA	1	51525509	51525577	18	5	6.0101	9.2681e-10	iPSC_derived_astro	ENSG00000241776	NA	6	27661814	27678001	59	14	6.7436	7.7263e-12	Cortical_Neuron
ENSG00000016490	CLCA1	1	86934051	86965972	22	11	5.9927	1.0319e-09	iPSC_derived_astro	ENSG00000137185	BTN2A2	6	26383324	26395102	48	11	6.6937	1.0883e-11	Cortical_Neuron
ENSG00000234512	NA	1	33931850	33934555	43	9	5.9705	1.1828e-09	iPSC_derived_astro	ENSG00000165219	OR12D3	6	29341200	29343068	25	4	6.6763	1.2255e-11	Cortical_Neuron
ENSG00000085998	POMGNT1	1	46654354	46685977	23	3	5.9656	1.2187e-09	iPSC_derived_astro	ENSG00000207600	OR14J1	6	29274467	29275432	10	5	6.6757	1.2301e-11	Cortical_Neuron
ENSG00000197429	IPP	1	46164383	46216321	11	2	5.9596	1.264e-09	iPSC_derived_astro	ENSG00000095209	NA	6	28936907	28938237	107	20	6.6589	1.3799e-11	Cortical_Neuron
ENSG00000226957	NA	1	46512490	46514040	9	2	5.954	1.308e-09	iPSC_derived_astro	ENSG00000223101	NA	6	27051059	27051926	24	4	6.6148	1.8603e-11	Cortical_Neuron
ENSG00000118473	SGIP1	1	66999066	67213982	87	19	5.953	1.3165e-09	iPSC_derived_astro	ENSG00000255388	NA	6	27782822	27783202	7	2	6.6131	1.8818e-11	Cortical_Neuron
ENSG00000143537	ADAM15	1	155023762	155035251	9	5	5.9329	1.4878e-09	iPSC_derived_astro	ENSG00000197283	NA	6	28555155	28559524	9	4	6.5953	2.1225e-11	Cortical_Neuron
ENSG00000160716	CHRNB2	1	154540257	154552502	59	17	5.9319	1.4974e-09	iPSC_derived_astro	ENSG00000215114	NA	6	28138623	28140299	11	3	6.5796	2.3591e-11	Cortical_Neuron
ENSG00000236327	NA	1	153863071	153863341	31	6	5.9231	1.5796e-09	iPSC_derived_astro	ENSG00000244318	NA	6	29550026	29550109	67	14	6.5474	2.9276e-11	Cortical_Neuron
ENSG00000278139	NA	1	46509333	46642160	7	3	5.9122	1.6878e-09	iPSC_derived_astro	ENSG00000164136	NA	6	28601158	28601371	23	6	6.5256	3.387e-11	Cortical_Neuron
ENSG00000143570	SLC39A1	1	153931575	153940660	18	5	5.9019	1.7971e-09	iPSC_derived_astro	ENSG00000185614	RGL2	6	33259431	33267101	14	6	6.5012	3.9845e-11	Cortical_Neuron
ENSG00000234080	NA	1	50791803	50792679	11	4	5.9007	1.8093e-09	iPSC_derived_astro	ENSG00000198315	NA	6	111921078	111923498	15	5	6.489	4.3202e-11	Cortical_Neuron
ENSG00000117407	ARTN	1	44398992	44402913	10	3	5.8984	1.8355e-09	iPSC_derived_astro	ENSG00000145020	ZBTB9	6	33422356	33425325	6	3	6.4836	4.478e-11	Cortical_Neuron
ENSG00000184389	A3GALT2	1	33772367	33786699	5	2	5.8947	1.8764e-09	iPSC_derived_astro	ENSG00000158669	NA	6	31803040	31803103	8	5	6.4813	4.5474e-11	Cortical_Neuron
ENSG00000206659	NA	1	174991615	174991716	6	2	5.8921	1.9062e-09	iPSC_derived_astro	ENSG00000229986	NA	6	29091987	29096685	5	3	6.4809	4.5594e-11	Cortical_Neuron
ENSG00000117834	SLC5A9	1	48688357	48714316	64	17	5.8861	1.9767e-09	iPSC_derived_astro	ENSG00000226717	NA	6	33405140	33422230	5	2	6.46	5.2338e-11	Cortical_Neuron
ENSG00000178922	HYI	1	43916674	43919660	5	1	5.8763	2.098e-09	iPSC_derived_astro	ENSG00000239118	NA	6	29230480	29231856	8	4	6.4206	6.7848e-11	Cortical_Neuron
ENSG00000143355	LHX9	1	197881621	197904608	74	19	5.871	2.1665e-09	iPSC_derived_astro	ENSG00000060069	ASCC3	6	100956070	101329240	129	29	6.3883	8.3879e-11	Cortical_Neuron
ENSG00000214837	NA	1	243219609	243265046	134	27	5.8659	2.233e-09	iPSC_derived_astro	ENSG00000165304	NA	6	30327055	30327688	20	5	6.3775	8.9987e-11	Cortical_Neuron
ENSG00000007923	DNAJC11	1	6694228	6761984	50	11	5.8097	3.1299e-09	iPSC_derived_astro	ENSG00000145428	NA	6	33306755	33307272	78	17	6.3371	1.1708e-10	Cortical_Neuron
ENSG00000226766	NA	1	243787968	243788358	7	3	5.8096	3.1313e-09	iPSC_derived_astro	ENSG00000255506	OR2B2	6	27878963	27880174	7	3	6.301	1.4785e-10	Cortical_Neuron
ENSG00000215866	NA	1	113362792	113393265	123	20	5.795	3.4159e-09	iPSC_derived_astro	ENSG00000278953	NA	6	29716066	29716290	26	6	6.2947	1.5397e-10	Cortical_Neuron
ENSG00000042781	USH2A	1	215796236	216596738	225	61	5.7946	3.4241e-09	iPSC_derived_astro	ENSG00000166448	NA	6	28155828	28157210	6	2	6.2912	1.5751e-10	Cortical_Neuron
ENSG00000234497	NA	1	75043114	75091782	10	2	5.7927	3.4642e-09	iPSC_derived_astro	ENSG00000237612	HIVEP2	6	143072604	143267502	265	53	6.2908	1.5791e-10	Cortical_Neuron
ENSG00000152061	RABGAP1L	1	174128548	174964445	552	17	5.7683	4.0039e-09	iPSC_derived_astro	ENSG00000255750	NA	6	29820140	29820268	99	11	6.2828	1.6626e-10	Cortical_Neuron
ENSG00000143549	TPM3	1	154127780	154164687	26	6	5.7524	4.4003e-09	iPSC_derived_astro	ENSG00000150990	ICK	6	52866077	52926600	5	3	6.2774	1.7215e-10	Cortical_Neuron
ENSG00000134709	HOOK1	1	60280533	60342050	37	8	5.7219	5.2661e-09	iPSC_derived_astro	ENSG00000165097	HIST1H2AC	6	26124373	26139330	57	11	6.2613	1.9094e-10	Cortical_Neuron
ENSG00000270103	NA	1	28975112	28975242	5	3	5.7208	5.3021e-09	iPSC_derived_astro	ENSG00000254091	ITPR3	6	33588142	33664351	473	72	6.2237	2.4279e-10	Cortical_Neuron
ENSG00000243364	EFNA4	1	155036207	155042029	2	1	5.713	5.5495e-09	iPSC_derived_astro	ENSG00000229240	NA	6	28414750	28415584	7	3	6.2118	2.6185e-10	Cortical_Neuron
ENSG00000159596	TMEM69	1	46152886	46160115	3	2	5.7085	5.6985e-09	iPSC_derived_astro	ENSG00000271071	NA	6	27001214	27002089	12	4	6.2001	2.821e-10	Cortical_Neuron
ENSG00000117569	PTBP2	1	97187339	97289294	142	22	5.6597	7.5825e-09	iPSC_derived_astro	ENSG00000067560	NA	6	29942889	29946187	112	15	6.1981	2.8582e-10	Cortical_Neuron
ENSG00000231512	NA	1	243192814	243215554	178	37	5.6364	8.6839e-09	iPSC_derived_astro	ENSG00000234415	TRIM39-RPP21	6	30296684	30314631	11	3	6.1581	3.6807e-10	Cortical_Neuron
ENSG00000184371	CSF1	1	110453255	110473614	38	9	5.6355	8.7264e-09	iPSC_derived_astro	ENSG00000227623	NA	6	31668806	31668868	6	4	6.1502	3.87e-10	Cortical_Neuron
ENSG00000156869	FRRS1	1	100174259	100231349	416	48	5.6026	1.0561e-08	iPSC_derived_astro	ENSG00000173366	C6orf226	6	42858003	42858554	10	3	6.148	3.9224e-10	Cortical_Neuron
ENSG00000224540	NA	1	209405541	209406764	171	35	5.597	1.0907e-08	iPSC_derived_astro	ENSG00000180210	NA	6	30734602	30760027	432	50	6.1452	3.9926e-10	Cortical_Neuron
ENSG00000162522	KIAA1522	1	33207486	33240571	43	10	5.5944	1.1066e-08	iPSC_derived_astro	ENSG00000146112	NA	6	30330889	30332057	10	4	6.141	4.1013e-10	Cortical_Neuron
ENSG00000162814	SPATA17	1	217804666	218045038	50	13	5.5794	1.2067e-08	iPSC_derived_astro	ENSG00000105810	NKAIN2	6	124125286	125146803	545	57	6.1182	4.7333e-10	Cortical_Neuron
ENSG00000152092	ASTN1	1	176826438	177134003	501	67	5.5612	1.3399e-08	iPSC_derived_astro	ENSG00000263926	NA	6	67438736	67438797	11	4	6.1141	4.8547e-10	Cortical_Neuron
ENSG00000214812	NA	1	28446960	28447832	17	6	5.5541	1.395e-08	iPSC_derived_astro	ENSG00000139531	HIST1H2BF	6	26199748	26200942	53	9	6.1094	5e-10	Cortical_Neuron
ENSG00000237728	NA	1	7442548	7449814	37	6	5.5527	1.4062e-08	iPSC_derived_astro	ENSG00000255132	NA	6	26322104	26322520	166	17	6.1094	5e-10	Cortical_Neuron
ENSG00000137976	DNASE2B	1	84864215	84880701	35	8	5.5514	1.4169e-08	iPSC_derived_astro	ENSG00000281358	BTN3A2	6	26365387	26378548	45	5	6.1094	5e-10	Cortical_Neuron
ENSG00000203724	C1orf53	1	197871777	197876497	24	6	5.5433	1.4839e-08	iPSC_derived_astro	ENSG00000259164	NA	6	26365704	26365780	2	1	6.1094	5e-10	Cortical_Neuron
ENSG00000130770	ATPIF1	1	28562620	28573417	20	5	5.5369	1.5395e-08	iPSC_derived_astro	ENSG00000232374	NA	6	26523678	26526807	126	20	6.1094	5e-10	Cortical_Neuron
ENSG00000188060	RAB42	1	28918712	28921955	129	9	5.5347	1.559e-08	iPSC_derived_astro	ENSG00000257904	ABT1	6	26597180	26600972	110	19	6.1094	5e-10	Cortical_Neuron
ENSG00000143801	PSEN2	1	227058264	227083806	138	25	5.5231	1.6654e-08	iPSC_derived_astro	ENSG00000268199	NA	6	27179023	27179692	51	12	6.1094	5e-10	Cortical_Neuron
ENSG00000229332	NA	1	60563087	60563648	6	3	5.5119	1.7748e-08	iPSC_derived_astro	ENSG00000258240	NA	6	27748398	27748890	7	1	6.1094	5e-10	Cortical_Neuron
ENSG00000159588	CCDC17	1	46085717	46089729	12	1	5.5106	1.7878e-08	iPSC_derived_astro	ENSG00000060069	NA	6	27782132	27782518	9	2	6.1094	5e-10	Cortical_Neuron
ENSG00000223599	NA	1	153824582	153825890	22	4	5.5101	1.793e-08	iPSC_derived_astro	ENSG00000229623	NA	6	27860535	27860927	2	1	6.1094	5e-10	Cortical_Neuron
ENSG00000143552	NUP210L	1	153965161	154127592	51	7	5.5091	1.8034e-08	iPSC_derived_astro	ENSG00000260520	NA	6	27861241	27861621	5	2	6.1094	5e-10	Cortical_Neuron
ENSG00000231827	NA	1	153766423	153774567	55	10	5.5066	1.8289e-08	iPSC_derived_astro	ENSG00000212163	NA	6	28234788	28246001	44	10	6.1094	5e-10	Cortical_Neuron
ENSG00000227290	NA	1	87819207	87837338	44	14	5.5058	1.8378e-08	iPSC_derived_astro	ENSG00000130699	PGBD1	6	28249349	28270326	43	9	6.1094	5e-10	Cortical_Neuron
ENSG00000227857	NA	1	46600203	46604753	11	4	5.4917	1.9909e-08	iPSC_derived_astro	ENSG00000242137	ZSCAN31	6	28292514	28324048	82	14	6.1094	5e-10	Cortical_Neuron
ENSG00000233875	NA	1	154551541	154552139	4	2	5.4719	2.2266e-08	iPSC_derived_astro	ENSG00000228141	NA	6	29197004	29197934	2	1	6.1094	5e-10	Cortical_Neuron
ENSG00000185278	ZBTB37	1	173837220	173872687	50	6	5.4692	2.26e-08	iPSC_derived_astro	ENSG00000229248	NA	6	29694378	29716826	205	30	6.1094	5e-10	Cortical_Neuron
ENSG00000067704	IARS2	1	220267444	220321383	7	3	5.462	2.3536e-08	iPSC_derived_astro	ENSG00000068615	TFAP2B	6	50786436	50815326	58	20	6.1094	5e-10	Cortical_Neuron
ENSG00000258673	NA	1	110625310	110652341	18	3	5.4441	2.6027e-08	iPSC_derived_astro	ENSG00000272393	NA	6	100978152	100978928	5	2	6.1094	5e-10	Cortical_Neuron
ENSG00000223229	NA	1	97161412	97161723	37	6	5.4302	2.8152e-08	iPSC_derived_astro	ENSG00000229142	NA	6	27833133	27833525	4	2	6.1036	5.1837e-10	Cortical_Neuron
ENSG00000235777	NA	1	98262477	98263622	38	13	5.4199	2.9811e-08	iPSC_derived_astro	ENSG00000134686	NA	6	26519579	26519686	10	2	6.0812	5.9651e-10	Cortical_Neuron
ENSG00000230199	NA	1	243138307	243138386	145	36	5.4185	3.0049e-08	iPSC_derived_astro	ENSG00000109452	NA	6	29718148	29718249	33	6	6.0804	5.996e-10	Cortical_Neuron
ENSG00000225206	NA	1	98452296	98515419	99	22	5.416	3.0468e-08	iPSC_derived_astro	ENSG00000230114	NA	6	30766431	30798436	488	57	6.0533	7.0957e-10	Cortical_Neuron
ENSG00000224901	NA	1	197726449	197731095	2	1	5.3937	3.4504e-08	iPSC_derived_astro	ENSG00000135406	BTN2A1	6	26458132	26476849	66	9	6.0472	7.3704e-10	Cortical_Neuron
ENSG00000231128	NA	1	114355001	114371793	17	6	5.3793	3.7378e-08	iPSC_derived_astro	ENSG00000161999	GPX6	6	28471073	28483570	48	13	6.0017	9.765e-10	Cortical_Neuron
ENSG00000143061	IGSF3	1	117117021	117210377	579	101	5.3757	3.8136e-08	iPSC_derived_astro	ENSG00000103260	STK19	6	31939608	31949228	8	4	6.0015	9.7738e-10	Cortical_Neuron
ENSG00000234496	NA	1	65558075	65558297	56	9	5.3751	3.8263e-08	iPSC_derived_astro	ENSG00000253849	NA	6	164529652	164530726	161	26	5.9742	1.156e-09	Cortical_Neuron
ENSG00000269621	NA	1	151728017	151732387	4	1	5.3681	3.9779e-08	iPSC_derived_astro	ENSG00000227214	NA	6	28185421	28186412	8	3	5.9606	1.2563e-09	Cortical_Neuron
ENSG00000117399	CDC20	1	43824626	43828874	5	2	5.365	4.0476e-08	iPSC_derived_astro	ENSG00000281120	NA	6	29044350	29044945	7	3	5.9452	1.3802e-09	Cortical_Neuron
ENSG00000117020	AKT3	1	243651535	244013430	11	4	5.3616	4.1239e-08	iPSC_derived_astro	ENSG00000207991	NA	6	27983346	27983553	7	2	5.9354	1.4658e-09	Cortical_Neuron
ENSG00000162946	DISC1	1	231762561	232177018	272	48	5.3577	4.2145e-08	iPSC_derived_astro	ENSG00000260880	TAF8	6	42018251	42055199	220	39	5.9201	1.6091e-09	Cortical_Neuron
ENSG00000168528	SERINC2	1	31882412	31907527	56	9	5.3559	4.2568e-08	iPSC_derived_astro	ENSG00000254100	NA	6	11710052	11710193	145	17	5.9173	1.636e-09	Cortical_Neuron
ENSG00000116497	S100PBP	1	33283043	33324480	14	4	5.3377	4.7069e-08	iPSC_derived_astro	ENSG00000220392	NA	6	34187216	34187843	151	27	5.9132	1.6779e-09	Cortical_Neuron
ENSG00000203739	NA	1	173386932	173430501	91	18	5.3295	4.9236e-08	iPSC_derived_astro	ENSG00000241370	NA	6	29758731	29765588	388	31	5.9091	1.72e-09	Cortical_Neuron
ENSG00000229956	NA	1	71547007	71955659	203	40	5.3134	5.3808e-08	iPSC_derived_astro	ENSG00000130429	SDK1	7	3341080	4308632	767	50	8.228	9.5152e-17	Cortical_Neuron
ENSG00000221539	NA	1	28905261	28905334	3	1	5.2763	6.5921e-08	iPSC_derived_astro	ENSG00000102967	TRRAP	7	98476113	98610866	312	25	8.0582	3.8714e-16	Cortical_Neuron
ENSG00000120332	TNN	1	175036994	175117202	109	28	5.2687	6.8704e-08	iPSC_derived_astro	ENSG00000198740	PDAP1	7	98992586	99006452	14	4	7.8113	2.8311e-15	Cortical_Neuron
ENSG00000231837	NA	1	154051342	154052439	34	5	5.2456	7.7904e-08	iPSC_derived_astro	ENSG00000153107	GS1-259H13.10	7	99156318	99205433	10	3	7.8088	2.8866e-15	Cortical_Neuron
ENSG00000264081	NA	1	59230521	59230607	10	3	5.2403	8.0176e-08	iPSC_derived_astro	ENSG00000224936	PTCD1	7	99014362	99036539	41	8	7.7768	3.7192e-15	Cortical_Neuron
ENSG00000207721	NA	1	71533314	71533399	2	1	5.2391	8.0669e-08	iPSC_derived_astro	ENSG00000212163	ZNF789	7	99070464	99101273	15	6	7.7677	3.9968e-15	Cortical_Neuron
ENSG00000226828	NA	1	244080704	244210619	23	8	5.2369	8.1657e-08	iPSC_derived_astro	ENSG00000236885	FOXP2	7	113727802	114333827	36	10	7.7481	4.6629e-15	Cortical_Neuron
ENSG00000143248	RGS5	1	163112089	163291581	115	21	5.2259	8.6677e-08	iPSC_derived_astro	ENSG00000267013	TRIM4	7	99488036	99517223	51	9	7.7298	5.3846e-15	Cortical_Neuron
ENSG00000270818	NA	1	243045368	243046777	166	36	5.2252	8.6965e-08	iPSC_derived_astro	ENSG00000234857	NA	7	1883816	1883889	33	8	7.683	7.7716e-15	Cortical_Neuron
ENSG00000121764	HCRTR1	1	32083301	32098119	24	6	5.2242	8.7444e-08	iPSC_derived_astro	ENSG00000266852	NA	7	98923502	98992276	11	3	7.6493	1.0103e-14	Cortical_Neuron
ENSG00000229531	NA	1	174904084	174923398	7	3	5.2224	8.8331e-08	iPSC_derived_astro	ENSG00000237950	ZNF655	7	99156029	99174076	50	14	7.6465	1.0325e-14	Cortical_Neuron
ENSG00000143614	GATAD2B	1	153777201	153895451	59	6	5.2207	8.9146e-08	iPSC_derived_astro	ENSG00000255001	NA	7	3377521	3378233	61	16	7.6404	1.0825e-14	Cortical_Neuron
ENSG00000233020	NA	1	70996209	70997175	48	10	5.2185	9.0181e-08	iPSC_derived_astro	ENSG00000171206	SUN1	7	856252	914557	205	28	7.6094	1.3767e-14	Cortical_Neuron
ENSG00000143469	SYT14	1	210111519	210344734	47	12	5.2182	9.0354e-08	iPSC_derived_astro	ENSG00000174572	BAIAP2L1	7	97920963	98030380	50	14	7.5919	1.5765e-14	Cortical_Neuron
ENSG00000232864	NA	1	227598318	227599020	115	18	5.2168	9.1043e-08	iPSC_derived_astro	ENSG00000243276	NA	7	3303664	3342084	63	17	7.4827	3.6415e-14	Cortical_Neuron
ENSG00000143382	ADAMTSL4	1	150521845	150533413	32	7	5.2079	9.5476e-08	iPSC_derived_astro	ENSG00000179915	AC110781.3	7	1878222	1889567	217	17	7.457	4.4242e-14	Cortical_Neuron
ENSG00000230896	NA	1	46160356	46162747	8	2	5.2044	9.7316e-08	iPSC_derived_astro	ENSG00000241932	NA	7	117522913	117523729	25	6	7.4202	5.8453e-14	Cortical_Neuron
ENSG00000239101	NA	1	51654135	51654223	80	7	5.195	1.0235e-07	iPSC_derived_astro	ENSG00000073969	BUD31	7	99006264	99017239	13	3	7.3847	7.6383e-14	Cortical_Neuron
ENSG00000163125	RPRD2	1	150337126	150449042	123	15	5.19	1.0515e-07	iPSC_derived_astro	ENSG00000159592	NA	7	114054299	114059930	5	2	7.3037	1.4e-13	Cortical_Neuron
ENSG00000237435	RP11-147C23.1	1	96403457	96488436	104	22	5.1885	1.0599e-07	iPSC_derived_astro	ENSG00000270060	NA	7	98015113	98015896	26	6	7.2955	1.4877e-13	Cortical_Neuron
ENSG00000159214	CCDC24	1	44457280	44462200	6	2	5.1844	1.0837e-07	iPSC_derived_astro	ENSG00000254100	NA	7	1778266	1781927	184	18	7.277	1.707e-13	Cortical_Neuron
ENSG00000213047	DENND1B	1	197473878	197744623	242	35	5.1828	1.0928e-07	iPSC_derived_astro	ENSG00000270664	ARPC1B	7	98972298	98992424	10	3	7.229	2.4336e-13	Cortical_Neuron
ENSG00000203288	NA	1	151763280	151766878	11	2	5.1793	1.1135e-07	iPSC_derived_astro	ENSG00000258584	CPSF4	7	99036545	99054994	6	2	7.227	2.4691e-13	Cortical_Neuron
ENSG00000143776	CDC42BPA	1	227177566	227506175	283	31	5.1766	1.1298e-07	iPSC_derived_astro	ENSG00000056736	EXOC4	7	132937829	133750512	71	12	7.2184	2.6307e-13	Cortical_Neuron
ENSG00000240219	NA	1	204595903	204598840	5	2	5.1693	1.1746e-07	iPSC_derived_astro	ENSG00000253505	NA	7	127637650	127640130	7	3	7.1151	5.5905e-13	Cortical_Neuron
ENSG00000284543	NA	1	31971827	32048907	130	14	5.1538	1.2764e-07	iPSC_derived_astro	ENSG00000173540	ZKSCAN5	7	99102274	99131445	68	15	7.0905	6.6791e-13	Cortical_Neuron
ENSG00000225338	NA	1	212482393	212482860	4	2	5.1478	1.3178e-07	iPSC_derived_astro	ENSG00000257101	ATP5J2-PTCD1	7	99017372	99063787	10	3	7.0854	6.93e-13	Cortical_Neuron
ENSG00000117360	PRPF3	1	150293925	150325671	121	18	5.1398	1.375e-07	iPSC_derived_astro	ENSG00000248714	ZSCAN21	7	99647397	99662661	55	14	6.967	1.6184e-12	Cortical_Neuron
ENSG00000212257	NA	1	65488651	65488757	48	5	5.1379	1.3889e-07	iPSC_derived_astro	ENSG00000160716	ARPC1A	7	98923533	98963880	24	8	6.9392	1.9714e-12	Cortical_Neuron
ENSG00000272855	NA	1	77102562	77103024	14	3	5.1253	1.4854e-07	iPSC_derived_astro	ENSG00000118263	MAGI2	7	77646374	79082890	358	63	6.8724	3.1567e-12	Cortical_Neuron
ENSG00000143401	ANP32E	1	150190717	150208504	44	8	5.1229	1.5043e-07	iPSC_derived_astro	ENSG00000160563	ASZ1	7	117003276	117067577	21	8	6.8078	4.9548e-12	Cortical_Neuron
ENSG00000116273	PHF13	1	6673745	6684093	30	4	5.1166	1.5557e-07	iPSC_derived_astro	ENSG00000184608	NA	7	98482613	98482713	23	7	6.7398	7.9319e-12	Cortical_Neuron
ENSG00000137941	TTLL7	1	84330711	84464833	336	53	5.1113	1.5993e-07	iPSC_derived_astro	ENSG00000259230	NA	7	121943712	121950131	9	2	6.6518	1.4474e-11	Cortical_Neuron
ENSG00000156150	ALX3	1	110602616	110613322	6	1	5.1107	1.6048e-07	iPSC_derived_astro	ENSG00000252849	CHCHD3	7	132469629	132766842	26	6	6.6076	1.9528e-11	Cortical_Neuron
ENSG00000134242	PTPN22	1	114356433	114414381	9	4	5.1098	1.6123e-07	iPSC_derived_astro	ENSG00000233133	NA	7	1660290	1661041	95	15	6.5551	2.7811e-11	Cortical_Neuron
ENSG00000162620	LRRIQ3	1	74491699	74663871	599	65	11.29	7.3657e-30	Midbrain_DA	ENSG00000215954	NA	7	77763396	77764168	9	3	6.487	4.3792e-11	Cortical_Neuron
ENSG00000172260	NEGR1	1	71861623	72748417	603	65	9.8125	4.9731e-23	Midbrain_DA	ENSG00000282998	NA	7	97527659	97528427	122	29	6.4551	5.4076e-11	Cortical_Neuron
ENSG00000229956	NA	1	71547007	71955659	1058	73	9.7456	9.6317e-23	Midbrain_DA	ENSG00000279398	CUX1	7	101459184	101927249	858	93	6.4287	6.437e-11	Cortical_Neuron
ENSG00000042781	USH2A	1	215796236	216596738	3115	217	9.2588	1.0334e-20	Midbrain_DA	ENSG00000257146	ATP5J2	7	99055813	99063954	43	10	6.3904	8.2752e-11	Cortical_Neuron
ENSG00000116678	LEPR	1	65886335	66107242	426	65	9.113	4.0068e-20	Midbrain_DA	ENSG00000135678	OCM2	7	97613996	97619508	41	9	6.3665	9.672e-11	Cortical_Neuron
ENSG00000223479	NA	1	74100899	74180897	301	47	9.0157	9.781e-20	Midbrain_DA	ENSG00000168575	CTTNBP2	7	117350705	117513561	217	27	6.358	1.0218e-10	Cortical_Neuron
ENSG00000225087	NA	1	73214604	73364823	705	30	8.9777	1.383e-19	Midbrain_DA	ENSG00000207194	FEZF1	7	121941448	121944559	4	2	6.3466	1.1004e-10	Cortical_Neuron
ENSG00000227016	NA	1	73230714	73256965	572	28	8.9395	1.9545e-19	Midbrain_DA	ENSG00000274627	KPNA7	7	98771197	98805129	57	12	6.3423	1.1316e-10	Cortical_Neuron
ENSG00000227290	NA	1	87819207	87837338	423	65	8.1569	1.7181e-16	Midbrain_DA	ENSG00000279981	NA	7	99195689	99208436	36	12	6.2819	1.6723e-10	Cortical_Neuron
ENSG00000212366	NA	1	73183346	73183452	275	16	8.1218	2.2971e-16	Midbrain_DA	ENSG00000144566	NA	7	127847924	127847996	89	13	6.2449	2.1208e-10	Cortical_Neuron
ENSG00000233994	NA	1	72740235	72740842	48	14	8.0577	3.8858e-16	Midbrain_DA	ENSG00000231130	MAD1L1	7	1855430	2272878	331	25	6.1967	2.8835e-10	Cortical_Neuron
ENSG00000184588	PDE4B	1	66258197	66840262	731	72	7.9336	1.0643e-15	Midbrain_DA	ENSG00000115232	SND1	7	127292234	127732659	461	31	6.1837	3.1301e-10	Cortical_Neuron
ENSG00000116675	DNAJC6	1	65730377	65881552	456	61	7.9209	1.179e-15	Midbrain_DA	ENSG00000111540	NAT16	7	100813774	100823557	38	10	6.1323	4.3306e-10	Cortical_Neuron
ENSG00000162664	ZNF326	1	90460674	90501090	310	53	7.8943	1.4595e-15	Midbrain_DA	ENSG00000233847	NEUROD6	7	31377075	31380508	84	21	6.1167	4.777e-10	Cortical_Neuron
ENSG00000280317	NA	1	73444697	73444997	149	27	7.8778	1.6653e-15	Midbrain_DA	ENSG00000235497	NA	7	1654226	1654961	135	11	6.1094	5e-10	Cortical_Neuron
ENSG00000117400	MPL	1	43803520	43818443	57	11	7.8327	2.387e-15	Midbrain_DA	ENSG00000202198	FTSJ2	7	2273926	2281833	39	9	6.1094	5e-10	Cortical_Neuron
ENSG00000234080	NA	1	50791803	50792679	24	9	7.8017	3.0531e-15	Midbrain_DA	ENSG00000007372	NA	7	114293400	114293510	2	1	6.1094	5e-10	Cortical_Neuron
ENSG00000066322	ELOVL1	1	43829068	43833745	31	5	7.7677	3.9968e-15	Midbrain_DA	ENSG00000184731	NA	7	37209283	37209384	91	18	6.1001	5.299e-10	Cortical_Neuron
ENSG00000212459	NA	1	90719014	90719117	293	54	7.7598	4.2534e-15	Midbrain_DA	ENSG00000236909	LMTK2	7	97736197	97838945	80	17	6.075	6.1987e-10	Cortical_Neuron
ENSG00000222112	NA	1	33802167	33802465	10	3	7.7543	4.4409e-15	Midbrain_DA	ENSG00000015413	NA	7	97535284	97535431	306	31	5.9858	1.0767e-09	Cortical_Neuron
ENSG00000069702	TGFBR3	1	92145902	92371892	273	43	7.7513	4.5461e-15	Midbrain_DA	ENSG00000140835	NA	7	98610788	98645863	127	19	5.9748	1.1517e-09	Cortical_Neuron
ENSG00000229444	NA	1	44175063	44193014	16	3	7.7496	4.6074e-15	Midbrain_DA	ENSG00000165915	NA	7	99282580	99332725	89	14	5.949	1.3491e-09	Cortical_Neuron
ENSG00000252005	NA	1	74349396	74349505	42	14	7.7259	5.5511e-15	Midbrain_DA	ENSG00000225190	NA	7	126151189	126152933	76	10	5.8891	1.9411e-09	Cortical_Neuron
ENSG00000271252	NA	1	96208652	96225026	256	37	7.7187	5.8781e-15	Midbrain_DA	ENSG00000171044	NA	8	9757574	9762876	1437	59	9.4839	1.2245e-21	Cortical_Neuron
ENSG00000007923	DNAJC11	1	6694228	6761984	460	73	7.7063	6.4734e-15	Midbrain_DA	ENSG00000104626	TNKS	8	9413424	9639856	321	42	9.3384	4.8888e-21	Cortical_Neuron
ENSG00000231985	NA	1	72036639	72039241	128	25	7.7048	6.5503e-15	Midbrain_DA	ENSG00000271455	NA	8	8175258	8244008	335	44	8.4291	1.7421e-17	Cortical_Neuron
ENSG00000251825	NA	1	73657287	73657538	174	30	7.7048	6.5503e-15	Midbrain_DA	ENSG00000225765	MFHAS1	8	8640864	8751155	257	24	8.4091	2.0652e-17	Cortical_Neuron
ENSG00000234144	NA	1	65764438	65764663	48	12	7.7006	6.7724e-15	Midbrain_DA	ENSG00000248338	SPAG11A	8	7705398	7721319	64	11	8.2095	1.1102e-16	Cortical_Neuron
ENSG00000122482	ZNF644	1	91380855	91487829	133	31	7.6944	7.1054e-15	Midbrain_DA	ENSG00000140564	GATA4	8	11534468	11617511	335	42	8.2095	1.1108e-16	Cortical_Neuron
ENSG00000271618	NA	1	72203856	72204037	117	26	7.6285	1.1879e-14	Midbrain_DA	ENSG00000154438	C8orf12	8	11225911	11296167	385	29	8.1056	2.6253e-16	Cortical_Neuron
ENSG00000279324	NA	1	50459990	50461890	20	6	7.6153	1.3156e-14	Midbrain_DA	ENSG00000215887	XKR6	8	10754033	11058875	485	24	8.0485	4.1902e-16	Cortical_Neuron
ENSG00000230114	NA	1	49723083	49734957	54	10	7.6068	1.4044e-14	Midbrain_DA	ENSG00000255389	NA	8	11113529	11114111	30	8	8.014	5.5511e-16	Cortical_Neuron
ENSG00000280222	NA	1	18435883	18442355	49	14	7.6004	1.4766e-14	Midbrain_DA	ENSG00000230698	NA	8	10962201	10964214	12	3	7.9223	1.1657e-15	Cortical_Neuron
ENSG00000236268	NA	1	83439565	83451891	518	63	7.5957	1.5305e-14	Midbrain_DA	ENSG00000218069	ERI1	8	8859657	8890851	551	28	7.8816	1.6161e-15	Cortical_Neuron
ENSG00000225623	NA	1	49839873	49937757	123	21	7.5856	1.6542e-14	Midbrain_DA	ENSG00000164715	NA	8	11433822	11438851	79	16	7.8242	2.5535e-15	Cortical_Neuron
ENSG00000243710	WDR65	1	43637820	43720029	297	39	7.5623	1.9807e-14	Midbrain_DA	ENSG00000259439	NA	8	64521912	64522158	43	12	7.8242	2.5535e-15	Cortical_Neuron
ENSG00000230817	NA	1	83368866	83632498	1076	102	7.5258	2.6193e-14	Midbrain_DA	ENSG00000162599	PRR23D2	8	7636113	7638935	26	5	7.7995	3.1086e-15	Cortical_Neuron
ENSG00000172456	FGGY	1	59762653	60228402	408	74	7.5202	2.7352e-14	Midbrain_DA	ENSG00000259462	NA	8	9208748	9215951	72	11	7.7592	4.2744e-15	Cortical_Neuron
ENSG00000117020	AKT3	1	243651535	244013430	613	59	7.5155	2.8348e-14	Midbrain_DA	ENSG00000237154	SOX7	8	10582909	10697357	14	3	7.7298	5.3846e-15	Cortical_Neuron
ENSG00000186973	FAM183A	1	43610824	43622067	44	10	7.5101	2.9532e-14	Midbrain_DA	ENSG00000172053	NA	8	11138873	11140010	16	5	7.7173	5.9397e-15	Cortical_Neuron
ENSG00000134686	PHC2	1	33789224	33841194	87	17	7.5094	2.9698e-14	Midbrain_DA	ENSG00000204599	NA	8	64498558	64501966	30	7	7.7115	6.2172e-15	Cortical_Neuron
ENSG00000236200	NA	1	44165436	44173809	6	2	7.5065	3.0365e-14	Midbrain_DA	ENSG00000137312	NA	8	11105135	11125374	60	10	7.6699	8.6042e-15	Cortical_Neuron
ENSG00000004455	AK2	1	33473541	33502593	49	9	7.4946	3.3251e-14	Midbrain_DA	ENSG00000273306	NA	8	10920157	10924599	72	11	7.6651	8.9373e-15	Cortical_Neuron
ENSG00000229846	NA	1	49513988	49653257	97	12	7.4618	4.2688e-14	Midbrain_DA	ENSG00000233955	NA	8	10965298	10967236	14	3	7.5752	1.793e-14	Cortical_Neuron
ENSG00000215887	NA	1	50307493	50312072	49	14	7.4517	4.6074e-14	Midbrain_DA	ENSG00000182511	NA	8	9106927	9271224	145	28	7.5568	2.065e-14	Cortical_Neuron
ENSG00000237435	RP11-147C23.1	1	96403457	96488436	485	48	7.4505	4.6509e-14	Midbrain_DA	ENSG00000254606	MSRA	8	9911778	10286401	146	27	7.5474	2.2204e-14	Cortical_Neuron
ENSG00000116783	TNNI3K	1	74701085	75010108	325	52	7.4245	5.6585e-14	Midbrain_DA	ENSG00000272886	NA	8	11882753	11883107	89	17	7.541	2.3315e-14	Cortical_Neuron
ENSG00000284240	NA	1	87678352	87730424	466	79	7.3514	9.8076e-14	Midbrain_DA	ENSG00000228008	ZNF705B	8	7783859	7809935	130	24	7.5075	3.0143e-14	Cortical_Neuron
ENSG00000223026	NA	1	81717474	81717781	171	51	7.3355	1.1041e-13	Midbrain_DA	ENSG00000121297	NA	8	9907995	9911764	158	21	7.4756	3.8414e-14	Cortical_Neuron
ENSG00000237852	NA	1	65952089	65959871	70	13	7.3235	1.2079e-13	Midbrain_DA	ENSG00000164077	PRSS55	8	10383056	10411676	256	21	7.4674	4.0887e-14	Cortical_Neuron
ENSG00000229294	NA	1	65745139	65772204	265	31	7.2546	2.0142e-13	Midbrain_DA	ENSG00000202059	BLK	8	11351510	11422113	169	26	7.463	4.2299e-14	Cortical_Neuron
ENSG00000162522	KIAA1522	1	33207486	33240571	18	6	7.251	2.0689e-13	Midbrain_DA	ENSG00000281008	NA	8	10994408	10996117	17	4	7.4616	4.2744e-14	Cortical_Neuron
ENSG00000066135	KDM4A	1	44115829	44171186	122	20	7.2051	2.9005e-13	Midbrain_DA	ENSG00000103047	NA	8	8011830	8074438	534	32	7.4498	4.6754e-14	Cortical_Neuron
ENSG00000239176	NA	1	90233771	90233877	58	13	7.1754	3.606e-13	Midbrain_DA	ENSG00000261008	DEFB104A	8	7693993	7698764	66	10	7.4381	5.107e-14	Cortical_Neuron
ENSG00000134709	HOOK1	1	60280533	60342050	117	30	7.1737	3.6493e-13	Midbrain_DA	ENSG00000266553	NA	8	93895212	93977873	98	19	7.4032	6.6447e-14	Cortical_Neuron
ENSG00000228750	NA	1	6784697	6790072	510	71	7.1563	4.1433e-13	Midbrain_DA	ENSG00000170248	RP1L1	8	10463859	10512612	236	35	7.3927	7.1942e-14	Cortical_Neuron
ENSG00000231987	NA	1	96719625	96839681	614	59	7.1559	4.1567e-13	Midbrain_DA	ENSG00000224675	NA	8	9090523	9090959	53	12	7.3839	7.6883e-14	Cortical_Neuron
ENSG00000206679	NA	1	95591067	95591165	78	18	7.1447	4.5092e-13	Midbrain_DA	ENSG00000214353	NA	8	10352364	10405067	278	25	7.3671	8.718e-14	Cortical_Neuron
ENSG00000254685	FPGT	1	74663896	74672918	49	15	7.1299	5.0215e-13	Midbrain_DA	ENSG00000265565	NA	8	8791231	8791516	189	25	7.3552	9.5313e-14	Cortical_Neuron
ENSG00000076321	KLHL20	1	173684123	173755840	49	11	7.1297	5.0288e-13	Midbrain_DA	ENSG00000105963	STMN4	8	27092840	27115937	57	17	7.3195	1.2446e-13	Cortical_Neuron
ENSG00000134376	CRB1	1	197237334	197447585	484	57	7.1226	5.2963e-13	Midbrain_DA	ENSG00000253340	NA	8	8025341	8084136	195	22	7.2884	1.5682e-13	Cortical_Neuron
ENSG00000237954	NA	1	95821785	95846556	474	59	7.0415	9.5065e-13	Midbrain_DA	ENSG00000139734	NA	8	11409997	11410500	58	16	7.27	1.7975e-13	Cortical_Neuron
ENSG00000132122	SPATA6	1	48761044	48937880	160	27	7.0233	1.0834e-12	Midbrain_DA	ENSG00000260075	FAM167A	8	11278972	11324276	94	16	7.2123	2.7506e-13	Cortical_Neuron
ENSG00000237928	NA	1	61405911	61436448	646	99	6.9689	1.5967e-12	Midbrain_DA	ENSG00000228305	NA	8	10194292	10195187	33	9	7.1881	3.2846e-13	Cortical_Neuron
ENSG00000186094	AGBL4	1	48998527	50489585	547	27	6.967	1.6187e-12	Midbrain_DA	ENSG00000228451	MTMR9	8	11141925	11185655	55	11	7.1831	3.4073e-13	Cortical_Neuron
ENSG00000225313	NA	1	33772949	33814846	19	5	6.9446	1.8977e-12	Midbrain_DA	ENSG00000227498	NA	8	9046521	9060364	16	4	7.1748	3.621e-13	Cortical_Neuron
ENSG00000121904	CSMD2	1	33979599	34631443	1731	153	6.9437	1.9093e-12	Midbrain_DA	ENSG00000173621	TRAPPC9	8	140742586	141468678	575	84	7.1624	3.9652e-13	Cortical_Neuron
ENSG00000239166	NA	1	6812779	6812881	264	51	6.9074	2.4675e-12	Midbrain_DA	ENSG00000235742	NA	8	10586824	10628902	13	3	7.1488	4.3776e-13	Cortical_Neuron
ENSG00000228646	NA	1	213602051	213602420	346	65	6.8919	2.7531e-12	Midbrain_DA	ENSG00000127585	NA	8	11860909	11861591	41	10	7.135	4.84e-13	Cortical_Neuron
ENSG00000171735	CAMTA1	1	6845384	7829766	847	105	6.8863	2.8626e-12	Midbrain_DA	ENSG00000272468	NA	8	11413760	11415531	20	3	7.1163	5.5439e-13	Cortical_Neuron
ENSG00000235089	NA	1	81674253	81674895	143	37	6.8667	3.2863e-12	Midbrain_DA	ENSG00000143702	NA	8	11786106	11787072	61	8	7.1043	6.0452e-13	Cortical_Neuron
ENSG00000227373	NA	1	174084438	174129142	44	6	6.7891	5.6414e-12	Midbrain_DA	ENSG00000271860	NA	8	64617314	64664235	19	7	7.0408	9.559e-13	Cortical_Neuron
ENSG00000232453	NA	1	59348540	59369419	156	27	6.7786	6.0676e-12	Midbrain_DA	ENSG00000255432	PTK2	8	141667999	142011412	1021	62	6.9936	1.34e-12	Cortical_Neuron
ENSG00000228971	NA	1	95975672	96247898	262	51	6.7445	7.6789e-12	Midbrain_DA	ENSG00000188668	PINX1	8	10622473	10697386	100	22	6.9787	1.4896e-12	Cortical_Neuron
ENSG00000163221	S100A12	1	153346182	153348125	9	3	6.7378	8.0422e-12	Midbrain_DA	ENSG00000143537	PTK2B	8	27168999	27316908	517	38	6.9698	1.587e-12	Cortical_Neuron
ENSG00000252231	NA	1	173890208	173890338	15	5	6.7116	9.6265e-12	Midbrain_DA	ENSG00000119048	NA	8	12191153	12191202	67	11	6.959	1.7136e-12	Cortical_Neuron
ENSG00000185278	ZBTB37	1	173837220	173872687	152	14	6.6818	1.1802e-11	Midbrain_DA	ENSG00000237818	TRIM35	8	27142404	27168836	96	15	6.9577	1.7297e-12	Cortical_Neuron
ENSG00000236031	NA	1	243708834	243711631	63	14	6.6658	1.3161e-11	Midbrain_DA	ENSG00000022840	NA	8	11856596	11856977	7	2	6.91	2.4235e-12	Cortical_Neuron
ENSG00000162373	BEND5	1	49193195	49242590	165	21	6.6602	1.3675e-11	Midbrain_DA	ENSG00000260042	NA	8	64599737	65281115	366	35	6.8728	3.1485e-12	Cortical_Neuron
ENSG00000120334	CENPL	1	173768688	173793460	34	10	6.6502	1.4633e-11	Midbrain_DA	ENSG00000279262	NA	8	11203257	11205011	110	20	6.8615	3.4079e-12	Cortical_Neuron
ENSG00000235105	NA	1	48901639	48902895	16	5	6.6435	1.5312e-11	Midbrain_DA	ENSG00000117569	DEFB134	8	11850683	11853821	48	10	6.8296	4.2565e-12	Cortical_Neuron
ENSG00000239319	NA	1	66226743	66227035	45	9	6.63	1.6782e-11	Midbrain_DA	ENSG00000135966	NA	8	9144982	9145088	15	4	6.8055	5.0338e-12	Cortical_Neuron
ENSG00000162433	AK4	1	65613232	65697828	311	29	6.6065	1.9681e-11	Midbrain_DA	ENSG00000153214	NA	8	8818710	8836535	127	18	6.7931	5.4878e-12	Cortical_Neuron
ENSG00000084636	COL16A1	1	32117848	32169920	137	25	6.5985	2.0773e-11	Midbrain_DA	ENSG00000162620	NA	8	8093525	8102189	63	9	6.7888	5.654e-12	Cortical_Neuron
ENSG00000116161	CACYBP	1	174968300	174980851	7	3	6.5945	2.1327e-11	Midbrain_DA	ENSG00000119487	NA	8	11173368	11182938	26	4	6.7711	6.3897e-12	Cortical_Neuron
ENSG00000260322	NA	1	80580628	80582603	152	36	6.5935	2.1483e-11	Midbrain_DA	ENSG00000201314	NA	8	91818702	91871468	40	4	6.741	7.8636e-12	Cortical_Neuron
ENSG00000221053	NA	1	34641467	34641550	105	23	6.5915	2.1767e-11	Midbrain_DA	ENSG00000092345	NA	8	9515805	9515948	156	23	6.6744	1.2414e-11	Cortical_Neuron
ENSG00000117009	KMO	1	241695434	241758944	492	89	6.5821	2.3189e-11	Midbrain_DA	ENSG00000233955	NA	8	8929965	8930026	135	22	6.6614	1.3562e-11	Cortical_Neuron
ENSG00000236888	NA	1	58071519	58071878	266	49	6.582	2.3214e-11	Midbrain_DA	ENSG00000271034	NA	8	8272200	8282142	134	21	6.6475	1.4906e-11	Cortical_Neuron
ENSG00000117569	PTBP2	1	97187339	97289294	340	59	6.5352	3.1756e-11	Midbrain_DA	ENSG00000240790	NA	8	10332075	10339484	32	7	6.62	1.7956e-11	Cortical_Neuron
ENSG00000232467	NA	1	46312666	46313266	16	4	6.5232	3.4417e-11	Midbrain_DA	ENSG00000248515	NA	8	9037761	9040029	58	13	6.5962	2.1086e-11	Cortical_Neuron
ENSG00000213047	DENND1B	1	197473878	197744623	1063	65	6.5143	3.6503e-11	Midbrain_DA	ENSG00000257621	NA	8	141515912	141518142	48	11	6.59	2.1987e-11	Cortical_Neuron
ENSG00000232751	NA	1	173320828	173321143	42	9	6.5074	3.8244e-11	Midbrain_DA	ENSG00000230532	NA	8	9724417	9724520	75	13	6.5824	2.3141e-11	Cortical_Neuron
ENSG00000076356	PLXNA2	1	208195587	208417665	1507	142	6.4915	4.2483e-11	Midbrain_DA	ENSG00000152270	TMEM64	8	91634223	91803859	62	7	6.5208	3.4973e-11	Cortical_Neuron
ENSG00000173406	DAB1	1	57460451	57889729	961	117	6.4888	4.3267e-11	Midbrain_DA	ENSG00000124557	NA	8	38401170	38410198	78	12	6.4903	4.2835e-11	Cortical_Neuron
ENSG00000086015	MAST2	1	46269285	46501796	134	17	6.4837	4.476e-11	Midbrain_DA	ENSG00000254626	LRRC6	8	133584201	133687863	378	58	6.4864	4.396e-11	Cortical_Neuron
ENSG00000159592	GPBP1L1	1	46092976	46152302	214	18	6.469	4.9317e-11	Midbrain_DA	ENSG00000214405	TMEM71	8	133722191	133772828	60	7	6.4855	4.4211e-11	Cortical_Neuron
ENSG00000162621	LRRC53	1	74935562	74978298	80	19	6.461	5.2002e-11	Midbrain_DA	ENSG00000258065	NA	8	11410733	11411716	5	2	6.4523	5.5077e-11	Cortical_Neuron
ENSG00000173662	TAS1R1	1	6615241	6639817	35	7	6.4222	6.715e-11	Midbrain_DA	ENSG00000255520	PPP1R3B	8	8993765	9009084	26	2	6.376	9.0905e-11	Cortical_Neuron
ENSG00000231252	NA	1	61125303	61333670	302	70	6.3931	8.1297e-11	Midbrain_DA	ENSG00000131183	NA	8	11891155	11892121	74	7	6.3603	1.0066e-10	Cortical_Neuron
ENSG00000230828	NA	1	50580609	50580954	4	1	6.3757	9.1092e-11	Midbrain_DA	ENSG00000204610	DEFB103A	8	7738726	7740186	124	22	6.3587	1.0172e-10	Cortical_Neuron
ENSG00000252822	NA	1	236223977	236224072	101	16	6.3734	9.2459e-11	Midbrain_DA	ENSG00000162616	NA	8	11060474	11061180	4	2	6.3367	1.1738e-10	Cortical_Neuron
ENSG00000197429	IPP	1	46164383	46216321	257	9	6.3622	9.9433e-11	Midbrain_DA	ENSG00000176749	NA	8	65244484	65244709	33	5	6.332	1.2103e-10	Cortical_Neuron
ENSG00000120333	MRPS14	1	174982094	174992561	7	3	6.3412	1.1399e-10	Midbrain_DA	ENSG00000197410	NA	8	11236904	11237200	45	3	6.3319	1.2107e-10	Cortical_Neuron
ENSG00000159596	TMEM69	1	46152886	46160115	12	3	6.3275	1.2459e-10	Midbrain_DA	ENSG00000116962	NA	8	9599182	9599278	9	3	6.3264	1.2548e-10	Cortical_Neuron
ENSG00000162374	ELAVL4	1	50513686	50669458	115	19	6.3248	1.2674e-10	Midbrain_DA	ENSG00000058091	NA	8	11415975	11417529	15	2	6.3106	1.3894e-10	Cortical_Neuron
ENSG00000142949	PTPRF	1	43996547	44089337	250	23	6.3157	1.345e-10	Midbrain_DA	ENSG00000257612	PHF20L1	8	133787604	133861052	312	54	6.2893	1.5948e-10	Cortical_Neuron
ENSG00000054282	SDCCAG8	1	243419358	243663394	479	63	6.314	1.3594e-10	Midbrain_DA	ENSG00000254334	NEIL2	8	11627148	11644855	70	13	6.2663	1.8489e-10	Cortical_Neuron
ENSG00000064703	DDX20	1	112297927	112310638	244	49	6.3101	1.3939e-10	Midbrain_DA	ENSG00000219438	FGFR1	8	38268656	38326352	127	28	6.2525	2.0201e-10	Cortical_Neuron
ENSG00000132780	NASP	1	46049660	46084576	91	11	6.2988	1.4995e-10	Midbrain_DA	ENSG00000229228	NA	8	9311208	9314928	39	10	6.2523	2.0228e-10	Cortical_Neuron
ENSG00000270084	NA	1	173832386	173833079	19	6	6.2887	1.6007e-10	Midbrain_DA	ENSG00000117461	CLDN23	8	8559448	8561616	43	7	6.2499	2.0536e-10	Cortical_Neuron
ENSG00000066279	ASPM	1	197053258	197115824	315	43	6.278	1.7142e-10	Midbrain_DA	ENSG00000118557	NA	8	8998934	9002945	14	2	6.2171	2.5322e-10	Cortical_Neuron
ENSG00000227466	NA	1	66508183	66516401	164	26	6.2328	2.2915e-10	Midbrain_DA	ENSG00000216676	RUNX1T1	8	92967195	93115454	122	31	6.1885	3.0367e-10	Cortical_Neuron
ENSG00000236535	NA	1	173978405	173985344	57	7	6.232	2.3032e-10	Midbrain_DA	ENSG00000238565	NA	8	115330629	115331140	6	3	6.1883	3.0404e-10	Cortical_Neuron
ENSG00000135870	RC3H1	1	173900352	173991435	173	15	6.2312	2.3137e-10	Midbrain_DA	ENSG00000151883	NA	8	9412654	9414030	75	14	6.1651	3.5209e-10	Cortical_Neuron
ENSG00000117601	SERPINC1	1	173872942	173886516	69	10	6.2129	2.6004e-10	Midbrain_DA	ENSG00000106689	NA	8	10291182	10295822	121	18	6.1094	5e-10	Cortical_Neuron
ENSG00000121933	ADORA3	1	112025970	112106584	255	45	6.2119	2.6174e-10	Midbrain_DA	ENSG00000251964	NA	8	10698086	10704011	165	19	6.1094	5e-10	Cortical_Neuron
ENSG00000234422	NA	1	96884150	96884489	145	21	6.2067	2.7052e-10	Midbrain_DA	ENSG00000155754	NA	8	10713595	10716946	58	9	6.1094	5e-10	Cortical_Neuron
ENSG00000134365	CFHR4	1	196819371	196888102	210	42	6.1965	2.8859e-10	Midbrain_DA	ENSG00000075413	NA	8	10892716	10892812	104	11	6.1094	5e-10	Cortical_Neuron
ENSG00000143549	TPM3	1	154127780	154164687	42	9	6.1845	3.1157e-10	Midbrain_DA	ENSG00000111271	NA	8	11032560	11033079	52	10	6.1094	5e-10	Cortical_Neuron
ENSG00000152092	ASTN1	1	176826438	177134003	1378	103	6.1827	3.1502e-10	Midbrain_DA	ENSG00000131196	NA	8	11249920	11250026	87	11	6.1094	5e-10	Cortical_Neuron
ENSG00000201944	NA	1	205700349	205700480	5	3	6.18	3.2044e-10	Midbrain_DA	ENSG00000102471	RP11-481A20.11	8	11870545	11873043	102	18	6.1094	5e-10	Cortical_Neuron
ENSG00000252669	NA	1	153970517	153970627	10	3	6.1751	3.3061e-10	Midbrain_DA	ENSG00000150676	C8orf88	8	91970865	91997485	3	1	6.1094	5e-10	Cortical_Neuron
ENSG00000223720	NA	1	48638644	48672529	141	34	6.1741	3.3269e-10	Midbrain_DA	ENSG00000212215	TMEM55A	8	92006024	92053292	53	8	6.1094	5e-10	Cortical_Neuron
ENSG00000188641	DPYD	1	97543299	98386605	979	90	6.1741	3.3278e-10	Midbrain_DA	ENSG00000138162	NA	8	93711970	93891730	65	10	6.1094	5e-10	Cortical_Neuron
ENSG00000228852	NA	1	95708723	95744496	199	33	6.1596	3.6454e-10	Midbrain_DA	ENSG00000112425	NA	8	8314419	8318847	17	2	6.0902	5.6368e-10	Cortical_Neuron
ENSG00000117410	ATP6V0B	1	44440320	44443967	11	3	6.1517	3.8331e-10	Midbrain_DA	ENSG00000138380	NA	8	7315478	7315572	12	4	6.0574	6.9165e-10	Cortical_Neuron
ENSG00000267272	NA	1	87595448	87634881	356	66	6.1485	3.9111e-10	Midbrain_DA	ENSG00000185164	NA	8	8418901	8427198	40	10	6.0299	8.2054e-10	Cortical_Neuron
ENSG00000203781	NA	1	153399496	153400877	16	6	6.1449	4.0006e-10	Midbrain_DA	ENSG00000235120	SLC20A2	8	42273993	42397069	317	35	6.0261	8.4005e-10	Cortical_Neuron
ENSG00000009790	TRAF3IP3	1	209929377	209955665	263	50	6.1405	4.1141e-10	Midbrain_DA	ENSG00000178660	NA	8	10980891	10983574	110	6	6.0232	8.5512e-10	Cortical_Neuron
ENSG00000143552	NUP210L	1	153965161	154127592	202	35	6.1268	4.4819e-10	Midbrain_DA	ENSG00000186487	NA	8	8581203	8639989	122	15	5.9626	1.2411e-09	Cortical_Neuron
ENSG00000130775	THEMIS2	1	28199054	28213196	244	32	6.1268	4.4823e-10	Midbrain_DA	ENSG00000238228	NA	8	10333733	10333839	12	4	5.9284	1.5297e-09	Cortical_Neuron
ENSG00000223152	NA	1	66560144	66560229	143	25	6.1216	4.6313e-10	Midbrain_DA	ENSG00000261701	NA	8	51293575	51294835	9	3	5.9238	1.5734e-09	Cortical_Neuron
ENSG00000228504	NA	1	95776484	95783819	268	38	6.1212	4.6427e-10	Midbrain_DA	ENSG00000260664	PPP6C	9	127908852	127952218	34	6	8.0023	6.1062e-16	Cortical_Neuron
ENSG00000152061	RABGAP1L	1	174128548	174964445	969	39	6.1154	4.8147e-10	Midbrain_DA	ENSG00000261610	MVB12B	9	129089128	129269320	255	31	7.9628	8.4111e-16	Cortical_Neuron
ENSG00000160094	ZNF362	1	33722174	33766320	137	20	6.1094	5e-10	Midbrain_DA	ENSG00000173295	NA	9	127730573	127731119	15	3	7.7325	5.2736e-15	Cortical_Neuron
ENSG00000233246	NA	1	33815953	33828846	7	2	6.1094	5e-10	Midbrain_DA	ENSG00000245954	WDR38	9	127615696	127620169	23	5	7.6551	9.6589e-15	Cortical_Neuron
ENSG00000227533	NA	1	43424720	43449029	76	15	6.1094	5e-10	Midbrain_DA	ENSG00000237949	RABEPK	9	127962821	127996437	16	5	7.6203	1.2657e-14	Cortical_Neuron
ENSG00000207256	NA	1	43457109	43457215	88	18	6.1094	5e-10	Midbrain_DA	ENSG00000186889	NA	9	129032400	129038197	117	20	7.5629	1.9706e-14	Cortical_Neuron
ENSG00000234694	NA	1	43820355	43824329	22	5	6.1094	5e-10	Midbrain_DA	ENSG00000252670	NA	9	129170320	129170689	92	15	7.171	3.7237e-13	Cortical_Neuron
ENSG00000159479	MED8	1	43849588	43855479	37	9	6.1094	5e-10	Midbrain_DA	ENSG00000257017	HSPA5	9	127997132	128003609	25	3	7.0608	8.2773e-13	Cortical_Neuron
ENSG00000229431	NA	1	43850784	43854826	2	1	6.1094	5e-10	Midbrain_DA	ENSG00000117407	GAPVD1	9	128024108	128129486	108	18	6.9723	1.5593e-12	Cortical_Neuron
ENSG00000198198	SZT2	1	43855553	43919918	114	16	6.1094	5e-10	Midbrain_DA	ENSG00000176681	NA	9	102348068	102582171	357	25	6.8112	4.8406e-12	Cortical_Neuron
ENSG00000126091	ST3GAL3	1	44173204	44396837	138	17	6.1094	5e-10	Midbrain_DA	ENSG00000261166	MAPKAP1	9	128199672	128469513	559	66	6.6131	1.8814e-11	Cortical_Neuron
ENSG00000233674	NA	1	44209142	44209412	5	2	6.1094	5e-10	Midbrain_DA	ENSG00000249883	NA	9	128003942	128019297	4	2	6.6048	1.9907e-11	Cortical_Neuron
ENSG00000239144	NA	1	49617064	49617175	84	11	6.1094	5e-10	Midbrain_DA	ENSG00000089116	NA	9	3181589	3198517	7	3	6.5682	2.5455e-11	Cortical_Neuron
ENSG00000265996	NA	1	65523438	65523525	88	20	6.1094	5e-10	Midbrain_DA	ENSG00000277022	NA	9	108755591	109503156	136	28	6.478	4.6461e-11	Cortical_Neuron
ENSG00000235804	NA	1	65543096	65543814	104	24	6.1094	5e-10	Midbrain_DA	ENSG00000196747	NA	9	127532402	127535206	62	7	6.4597	5.2469e-11	Cortical_Neuron
ENSG00000228853	NA	1	72259915	72302695	243	39	6.1094	5e-10	Midbrain_DA	ENSG00000198218	NA	9	13406379	13433052	198	47	6.1852	3.1016e-10	Cortical_Neuron
ENSG00000227207	NA	1	72767155	72767512	147	16	6.1094	5e-10	Midbrain_DA	ENSG00000080345	ARPC5L	9	127624409	127640012	126	10	6.1094	5e-10	Cortical_Neuron
ENSG00000229636	NA	1	73570475	73571965	91	18	6.1094	5e-10	Midbrain_DA	ENSG00000261159	GOLGA1	9	127640636	127703378	203	16	6.1094	5e-10	Cortical_Neuron
ENSG00000200601	NA	1	74215200	74215306	70	10	6.1094	5e-10	Midbrain_DA	ENSG00000251727	SCAI	9	127704887	127905775	129	11	6.1094	5e-10	Cortical_Neuron
ENSG00000229752	NA	1	81563952	81564690	194	16	6.1094	5e-10	Midbrain_DA	ENSG00000228853	NA	9	127912932	127913868	6	1	6.1094	5e-10	Cortical_Neuron
ENSG00000232882	NA	1	91358549	91359169	108	28	6.1094	5e-10	Midbrain_DA	ENSG00000258932	NTNG2	9	135037063	135119921	142	28	5.9896	1.0519e-09	Cortical_Neuron
ENSG00000225713	NA	1	174059274	174059612	5	2	6.1094	5e-10	Midbrain_DA	ENSG00000144619	NA	9	120545726	120630349	15	3	5.9044	1.7699e-09	Cortical_Neuron
ENSG00000282386	NA	1	153936837	153937546	3	2	6.0989	5.341e-10	Midbrain_DA	ENSG00000244561	FAM206A	9	111696461	111713024	16	5	5.8986	1.8328e-09	Cortical_Neuron
ENSG00000158161	EYA3	1	28296855	28415207	218	27	6.0955	5.4555e-10	Midbrain_DA	ENSG00000233579	SFXN2	10	104474297	104503249	309	26	9.0496	7.1768e-20	Cortical_Neuron
ENSG00000249602	NA	1	151735860	151741977	11	2	6.094	5.5047e-10	Midbrain_DA	ENSG00000234496	NA	10	104647631	104647945	19	6	8.0023	6.1062e-16	Cortical_Neuron
ENSG00000162521	RBBP4	1	33116743	33151812	71	12	6.0914	5.5972e-10	Midbrain_DA	ENSG00000197157	CYP17A1	10	104590288	104597290	19	6	7.956	8.8818e-16	Cortical_Neuron
ENSG00000130768	SMPDL3B	1	28261504	28285668	96	18	6.0747	6.2127e-10	Midbrain_DA	ENSG00000233293	ENO4	10	118609023	118671299	21	4	7.845	2.1649e-15	Cortical_Neuron
ENSG00000281912	NA	1	45769582	45771291	37	4	6.0717	6.3295e-10	Midbrain_DA	ENSG00000145675	NA	10	104605352	104605707	9	3	7.8215	2.609e-15	Cortical_Neuron
ENSG00000225447	NA	1	46111488	46111869	36	5	6.0655	6.5754e-10	Midbrain_DA	ENSG00000229248	C10orf32-ASMT	10	104614029	104661656	15	5	7.7559	4.3854e-15	Cortical_Neuron
ENSG00000162627	SNX7	1	99127257	99226056	560	84	6.0526	7.1263e-10	Midbrain_DA	ENSG00000249602	NA	10	104563686	104563788	24	7	7.7496	4.6074e-15	Cortical_Neuron
ENSG00000160716	CHRNB2	1	154540257	154552502	83	18	6.0507	7.2092e-10	Midbrain_DA	ENSG00000114487	CUEDC2	10	104183002	104192418	37	11	7.7234	5.6621e-15	Cortical_Neuron
ENSG00000265538	NA	1	51525509	51525577	10	3	6.0253	8.4419e-10	Midbrain_DA	ENSG00000178342	ACTR1A	10	104238986	104262468	28	6	7.6839	7.7161e-15	Cortical_Neuron
ENSG00000142920	ADC	1	33546714	33586130	107	19	6.0222	8.6019e-10	Midbrain_DA	ENSG00000066336	NA	10	104402549	104403897	33	5	7.6741	8.3267e-15	Cortical_Neuron
ENSG00000201129	NA	1	154232203	154232338	4	1	6.0107	9.2384e-10	Midbrain_DA	ENSG00000273729	ARL3	10	104433488	104474164	409	28	7.6703	8.5792e-15	Cortical_Neuron
ENSG00000232676	NA	1	79986765	79987888	330	40	5.9934	1.0276e-09	Midbrain_DA	ENSG00000265052	STK32C	10	134020996	134121444	394	50	7.6411	1.0771e-14	Cortical_Neuron
ENSG00000229913	NA	1	57289352	57292593	434	74	5.9932	1.0285e-09	Midbrain_DA	ENSG00000242412	SUFU	10	104263744	104393292	85	18	7.5965	1.521e-14	Cortical_Neuron
ENSG00000130766	SESN2	1	28586038	28609002	142	18	5.9856	1.0779e-09	Midbrain_DA	ENSG00000184357	PITX3	10	103989943	104001231	44	8	7.5705	1.8596e-14	Cortical_Neuron
ENSG00000226476	NA	1	60981388	61106163	395	81	5.982	1.1023e-09	Midbrain_DA	ENSG00000186897	CELF2	10	10840360	11378674	335	47	7.4366	5.1651e-14	Cortical_Neuron
ENSG00000202263	NA	1	78560491	78560599	142	19	5.9775	1.1329e-09	Midbrain_DA	ENSG00000276945	NA	10	104597768	104605230	50	9	7.4129	6.1784e-14	Cortical_Neuron
ENSG00000162598	C1orf87	1	60456066	60539442	953	110	5.9756	1.1465e-09	Midbrain_DA	ENSG00000262172	NA	10	104592478	104594273	7	3	7.3954	7.0499e-14	Cortical_Neuron
ENSG00000251958	NA	1	78554672	78554767	85	18	5.965	1.2233e-09	Midbrain_DA	ENSG00000261548	NFKB2	10	104153867	104162286	5	2	7.3777	8.0547e-14	Cortical_Neuron
ENSG00000234315	NA	1	45535649	45536101	48	7	5.9577	1.2794e-09	Midbrain_DA	ENSG00000212545	GBF1	10	104005289	104142656	93	23	7.3101	1.3345e-13	Cortical_Neuron
ENSG00000226957	NA	1	46512490	46514040	9	2	5.954	1.308e-09	Midbrain_DA	ENSG00000249995	NOLC1	10	103911933	103923628	41	9	7.2131	2.735e-13	Cortical_Neuron
ENSG00000226843	NA	1	208428635	208428721	256	51	5.9535	1.3123e-09	Midbrain_DA	ENSG00000185414	NA	10	104884774	104885173	6	2	7.1801	3.4839e-13	Cortical_Neuron
ENSG00000226891	NA	1	65437908	65468172	56	13	5.9502	1.3394e-09	Midbrain_DA	ENSG00000233723	ELOVL3	10	103986085	103989346	76	15	7.1067	5.9425e-13	Cortical_Neuron
ENSG00000162753	SLC9C2	1	173469603	173572233	184	24	5.9391	1.4327e-09	Midbrain_DA	ENSG00000280294	KIAA1598	10	118640993	118886097	14	4	7.0587	8.4044e-13	Cortical_Neuron
ENSG00000117408	IPO13	1	44412611	44433694	9	2	5.9332	1.4858e-09	Midbrain_DA	ENSG00000100206	NA	10	11210885	11213339	12	3	6.9729	1.5528e-12	Cortical_Neuron
ENSG00000202140	NA	1	50965430	50965529	88	10	5.9291	1.5233e-09	Midbrain_DA	ENSG00000212163	DPYSL4	10	134000404	134019280	237	28	6.9584	1.7213e-12	Cortical_Neuron
ENSG00000204138	PHACTR4	1	28696114	28826881	218	32	5.925	1.5611e-09	Midbrain_DA	ENSG00000204420	ARID5B	10	63661059	63856703	85	20	6.9557	1.754e-12	Cortical_Neuron
ENSG00000207194	NA	1	51048076	51048183	14	5	5.9219	1.591e-09	Midbrain_DA	ENSG00000222044	NA	10	63541503	63581004	11	5	6.9376	1.9947e-12	Cortical_Neuron
ENSG00000278139	NA	1	46509333	46642160	7	3	5.9122	1.6878e-09	Midbrain_DA	ENSG00000114416	PPRC1	10	103892751	103910088	243	31	6.7834	5.8671e-12	Cortical_Neuron
ENSG00000137960	GIPC2	1	78511586	78604133	489	67	5.9066	1.7458e-09	Midbrain_DA	ENSG00000277448	NA	10	10460702	10504312	328	63	6.7817	5.9404e-12	Cortical_Neuron
ENSG00000116962	NID1	1	236139130	236228462	444	55	5.9025	1.79e-09	Midbrain_DA	ENSG00000237821	NA	10	118783185	118783362	5	1	6.6514	1.4519e-11	Cortical_Neuron
ENSG00000117407	ARTN	1	44398992	44402913	14	5	5.8985	1.8339e-09	Midbrain_DA	ENSG00000270935	TMEM180	10	104221152	104236802	38	6	6.6364	1.6069e-11	Cortical_Neuron
ENSG00000183831	ANKRD45	1	173578700	173639001	57	9	5.8852	1.9873e-09	Midbrain_DA	ENSG00000185909	NA	10	115871173	115871276	178	20	6.6004	2.0498e-11	Cortical_Neuron
ENSG00000241042	NA	1	59520069	59521721	38	12	5.8843	1.9985e-09	Midbrain_DA	ENSG00000200101	TRIM8	10	104404253	104418164	42	9	6.5015	3.9757e-11	Cortical_Neuron
ENSG00000225767	NA	1	50927141	50936822	118	14	5.8773	2.0855e-09	Midbrain_DA	ENSG00000197462	NA	10	105209953	105210609	15	6	6.4864	4.397e-11	Cortical_Neuron
ENSG00000178922	HYI	1	43916674	43919660	5	1	5.8763	2.098e-09	Midbrain_DA	ENSG00000249210	LRRC27	10	134145658	134193422	60	6	6.477	4.6784e-11	Cortical_Neuron
ENSG00000229201	NA	1	90976467	90999029	363	59	5.8719	2.1547e-09	Midbrain_DA	ENSG00000116127	JAKMIP3	10	133918175	133998313	262	34	6.4013	7.7052e-11	Cortical_Neuron
ENSG00000231827	NA	1	153766423	153774567	55	7	5.8688	2.1947e-09	Midbrain_DA	ENSG00000079691	RPEL1	10	105005644	105007773	7	4	6.3824	8.7191e-11	Cortical_Neuron
ENSG00000232113	NA	1	173604472	173606273	14	3	5.8685	2.1987e-09	Midbrain_DA	ENSG00000111245	NA	10	104351281	104351387	6	2	6.3591	1.0147e-10	Cortical_Neuron
ENSG00000237337	NA	1	50639978	50641540	5	3	5.8596	2.3199e-09	Midbrain_DA	ENSG00000160602	KCNIP2	10	103585731	103603677	75	17	6.308	1.4137e-10	Cortical_Neuron
ENSG00000117395	EBNA1BP2	1	43629846	43638241	28	5	5.8595	2.3218e-09	Midbrain_DA	ENSG00000164010	SORCS3	10	106400859	107024993	92	21	6.233	2.2874e-10	Cortical_Neuron
ENSG00000070759	TESK2	1	45809555	45956838	127	21	5.8465	2.5095e-09	Midbrain_DA	ENSG00000141424	NA	10	22154264	22154850	2	1	6.1094	5e-10	Cortical_Neuron
ENSG00000237505	NA	1	89003196	89150887	173	27	5.8407	2.5983e-09	Midbrain_DA	ENSG00000103043	LDB1	10	103867317	103880210	180	20	6.1094	5e-10	Cortical_Neuron
ENSG00000233973	NA	1	73771853	73820936	490	54	5.8394	2.6187e-09	Midbrain_DA	ENSG00000181585	NA	10	104209574	104220863	29	7	6.1094	5e-10	Cortical_Neuron
ENSG00000174514	MFSD4	1	205538105	205572046	145	34	5.8343	2.7016e-09	Midbrain_DA	ENSG00000272076	NA	10	104242796	104243316	4	1	6.1094	5e-10	Cortical_Neuron
ENSG00000224308	NA	1	152902516	152921686	29	9	5.8156	3.0212e-09	Midbrain_DA	ENSG00000091831	WBP1L	10	104503727	104576024	168	26	6.1094	5e-10	Cortical_Neuron
ENSG00000266294	NA	1	45378740	45378844	17	4	5.8125	3.0778e-09	Midbrain_DA	ENSG00000177363	C10orf32	10	104613980	104624718	63	16	6.1094	5e-10	Cortical_Neuron
ENSG00000162670	BRINP3	1	190066792	190447012	940	74	5.8	3.3153e-09	Midbrain_DA	ENSG00000012963	AS3MT	10	104629273	104661656	47	11	6.1094	5e-10	Cortical_Neuron
ENSG00000229943	NA	1	75428998	75430802	112	28	5.7965	3.3856e-09	Midbrain_DA	ENSG00000249484	NA	10	104674342	104675161	39	9	6.1094	5e-10	Cortical_Neuron
ENSG00000226167	NA	1	114399257	114443859	15	5	5.7952	3.4113e-09	Midbrain_DA	ENSG00000148835	CNNM2	10	104678050	104849978	147	16	6.1094	5e-10	Cortical_Neuron
ENSG00000234497	NA	1	75043114	75091782	10	2	5.7927	3.4642e-09	Midbrain_DA	ENSG00000274124	NT5C2	10	104847774	104953063	21	6	6.1094	5e-10	Cortical_Neuron
ENSG00000164010	ERMAP	1	43282802	43310660	71	16	5.7882	3.5565e-09	Midbrain_DA	ENSG00000206806	NA	10	104935311	104935851	8	2	6.1094	5e-10	Cortical_Neuron
ENSG00000228943	NA	1	28436250	28436809	32	10	5.7825	3.6808e-09	Midbrain_DA	ENSG00000234497	NA	10	118588272	118609716	31	3	6.1094	5e-10	Cortical_Neuron
ENSG00000224727	NA	1	243430559	243431421	31	7	5.7807	3.7203e-09	Midbrain_DA	ENSG00000234663	NA	10	118918167	118928570	41	7	6.1094	5e-10	Cortical_Neuron
ENSG00000168765	GSTM4	1	110198703	110217458	69	20	5.776	3.8255e-09	Midbrain_DA	ENSG00000284292	NA	10	94178424	94180632	54	11	6.1077	5.053e-10	Cortical_Neuron
ENSG00000202107	NA	1	31421964	31422049	95	14	5.775	3.8473e-09	Midbrain_DA	ENSG00000178035	NA	10	21853400	21853506	12	3	6.0657	6.5678e-10	Cortical_Neuron
ENSG00000117597	DIEXF	1	210001352	210030910	791	52	5.7648	4.0876e-09	Midbrain_DA	ENSG00000212532	GRID1	10	87359312	88126235	343	47	6.0624	6.7068e-10	Cortical_Neuron
ENSG00000169403	PTAFR	1	28473677	28520447	35	4	5.7592	4.2257e-09	Midbrain_DA	ENSG00000183715	NA	10	11113504	11147467	122	14	6.0029	9.6894e-10	Cortical_Neuron
ENSG00000143375	CGN	1	151483873	151511168	157	26	5.7562	4.3023e-09	Midbrain_DA	ENSG00000239381	PSD	10	104162374	104179691	5	3	5.984	1.0887e-09	Cortical_Neuron
ENSG00000198216	CACNA1E	1	181452716	181777219	1411	102	5.7481	4.5131e-09	Midbrain_DA	ENSG00000250148	NA	10	21950564	21950670	9	3	5.9677	1.2032e-09	Cortical_Neuron
ENSG00000177888	ZBTB41	1	197122810	197169672	130	35	5.7413	4.6989e-09	Midbrain_DA	ENSG00000206969	CASC10	10	21781587	21786191	36	6	5.9628	1.2399e-09	Cortical_Neuron
ENSG00000280040	NA	1	99125944	99126615	210	36	5.7327	4.9433e-09	Midbrain_DA	ENSG00000218596	INA	10	105036920	105050108	5	2	5.9582	1.275e-09	Cortical_Neuron
ENSG00000117114	LPHN2	1	81771851	82458106	1938	127	5.7277	5.0889e-09	Midbrain_DA	ENSG00000200795	NA	10	87337488	87366970	12	4	5.9452	1.3805e-09	Cortical_Neuron
ENSG00000259030	FPGT-TNNI3K	1	74663919	75009666	76	22	5.7268	5.1184e-09	Midbrain_DA	ENSG00000272572	NA	10	10216193	10216540	72	13	5.9052	1.7612e-09	Cortical_Neuron
ENSG00000270103	NA	1	28975112	28975242	5	3	5.7208	5.3021e-09	Midbrain_DA	ENSG00000139971	NA	10	67007790	67008550	56	7	5.8978	1.8414e-09	Cortical_Neuron
ENSG00000243364	EFNA4	1	155036207	155042029	2	1	5.713	5.5495e-09	Midbrain_DA	ENSG00000107874	NA	11	112141472	112233257	426	38	8.9673	1.519e-19	Cortical_Neuron
ENSG00000203739	NA	1	173386932	173430501	179	20	5.712	5.5836e-09	Midbrain_DA	ENSG00000178057	NA	11	28538379	28540888	67	12	8.2095	1.1102e-16	Cortical_Neuron
ENSG00000196517	SLC6A9	1	44457172	44497058	102	23	5.7069	5.754e-09	Midbrain_DA	ENSG00000225084	NA	11	121899035	122427429	388	55	7.8535	2.0229e-15	Cortical_Neuron
ENSG00000237478	NA	1	50156934	50157195	71	10	5.6974	6.0807e-09	Midbrain_DA	ENSG00000140443	NA	11	27639173	27656174	12	3	7.7712	3.8858e-15	Cortical_Neuron
ENSG00000180287	PLD5	1	242246288	242687998	806	83	5.6841	6.5741e-09	Midbrain_DA	ENSG00000175213	NA	11	28700730	28705016	19	6	7.6385	1.0991e-14	Cortical_Neuron
ENSG00000163125	RPRD2	1	150337126	150449042	146	19	5.6826	6.6336e-09	Midbrain_DA	ENSG00000233875	NA	11	28724162	29085368	39	14	7.6249	1.2212e-14	Cortical_Neuron
ENSG00000270457	NA	1	59754975	59755312	38	10	5.6821	6.6531e-09	Midbrain_DA	ENSG00000136918	BCO2	11	112046190	112095422	183	22	7.5901	1.5987e-14	Cortical_Neuron
ENSG00000143537	ADAM15	1	155023762	155035251	8	4	5.677	6.8531e-09	Midbrain_DA	ENSG00000132604	PLCB3	11	64018995	64036622	17	7	7.4503	4.6574e-14	Cortical_Neuron
ENSG00000196878	LAMB3	1	209788215	209825811	117	32	5.6662	7.3018e-09	Midbrain_DA	ENSG00000185104	CCDC88B	11	64107695	64125006	57	13	7.2267	2.4741e-13	Cortical_Neuron
ENSG00000168528	SERINC2	1	31882412	31907527	161	23	5.665	7.3503e-09	Midbrain_DA	ENSG00000222394	NA	11	27528385	27719721	41	9	7.187	3.3112e-13	Cortical_Neuron
ENSG00000066136	NFYC	1	41157361	41237275	166	32	5.6634	7.4201e-09	Midbrain_DA	ENSG00000202395	PEX16	11	45931220	45940363	51	12	7.1742	3.6376e-13	Cortical_Neuron
ENSG00000238872	NA	1	174169267	174169368	39	6	5.6576	7.673e-09	Midbrain_DA	ENSG00000156398	GYLTL1B	11	45943172	45950647	50	13	7.1374	4.7551e-13	Cortical_Neuron
ENSG00000143013	LMO4	1	87794151	87814606	434	67	5.6553	7.7765e-09	Midbrain_DA	ENSG00000157335	RPS6KA4	11	64126620	64139687	46	9	7.0931	6.557e-13	Cortical_Neuron
ENSG00000117461	PIK3R3	1	46505812	46598708	17	5	5.6481	8.1135e-09	Midbrain_DA	ENSG00000257243	NA	11	40373114	40373222	80	18	7.0718	7.6444e-13	Cortical_Neuron
ENSG00000227857	NA	1	46600203	46604753	7	2	5.6434	8.3386e-09	Midbrain_DA	ENSG00000235559	AMBRA1	11	46417964	46615595	133	12	7.0507	8.899e-13	Cortical_Neuron
ENSG00000160097	FNDC5	1	33327869	33338081	55	12	5.6215	9.4655e-09	Midbrain_DA	ENSG00000259058	NA	11	46134673	46134769	38	12	7.0462	9.196e-13	Cortical_Neuron
ENSG00000160062	ZBTB8A	1	33005028	33071540	22	6	5.6172	9.7042e-09	Midbrain_DA	ENSG00000199727	NA	11	80668360	80668677	174	43	7.0072	1.2153e-12	Cortical_Neuron
ENSG00000198520	C1orf228	1	45140385	45191263	22	3	5.6166	9.7375e-09	Midbrain_DA	ENSG00000277423	NA	11	113662188	113662474	11	4	6.9419	1.9343e-12	Cortical_Neuron
ENSG00000216037	NA	1	95970532	95970619	55	17	5.5955	1.1001e-08	Midbrain_DA	ENSG00000227825	DGKZ	11	46354455	46402104	98	15	6.8246	4.4073e-12	Cortical_Neuron
ENSG00000234184	NA	1	81001440	81112473	386	75	5.5866	1.1578e-08	Midbrain_DA	ENSG00000091164	NA	11	113957533	113957651	27	5	6.8132	4.7719e-12	Cortical_Neuron
ENSG00000237365	NA	1	7068436	7074339	58	20	5.5865	1.1582e-08	Midbrain_DA	ENSG00000185352	ATG13	11	46639091	46696368	25	7	6.7815	5.9461e-12	Cortical_Neuron
ENSG00000185155	MIXL1	1	226411319	226414755	76	21	5.5813	1.1933e-08	Midbrain_DA	ENSG00000116675	SLC22A11	11	64323098	64340347	116	20	6.7361	8.1319e-12	Cortical_Neuron
ENSG00000123080	CDKN2C	1	51426417	51440305	7	3	5.573	1.2521e-08	Midbrain_DA	ENSG00000223647	MAPK8IP1	11	45907202	45928016	26	9	6.7177	9.2311e-12	Cortical_Neuron
ENSG00000117751	PPP1R8	1	28157289	28178187	22	4	5.5658	1.3046e-08	Midbrain_DA	ENSG00000078142	NA	11	27543152	27543273	7	2	6.713	9.5338e-12	Cortical_Neuron
ENSG00000226662	NA	1	28013321	28013982	40	2	5.5618	1.3351e-08	Midbrain_DA	ENSG00000236452	NA	11	113659953	113662088	12	4	6.6542	1.4245e-11	Cortical_Neuron
ENSG00000251817	NA	1	173250216	173250309	13	4	5.5605	1.3451e-08	Midbrain_DA	ENSG00000092964	NA	11	46473355	46473439	1	1	6.5743	2.444e-11	Cortical_Neuron
ENSG00000252840	NA	1	151500307	151500414	9	4	5.5532	1.4027e-08	Midbrain_DA	ENSG00000281344	NA	11	113730068	113730171	29	5	6.5102	3.7537e-11	Cortical_Neuron
ENSG00000143437	ARNT	1	150782181	150849244	60	14	5.5468	1.4549e-08	Midbrain_DA	ENSG00000228643	NA	11	113659964	113660749	9	3	6.5065	3.8458e-11	Cortical_Neuron
ENSG00000024526	DEPDC1	1	68939835	68962904	273	42	5.5371	1.5373e-08	Midbrain_DA	ENSG00000237373	NA	11	46867963	46895947	33	6	6.4608	5.2083e-11	Cortical_Neuron
ENSG00000242267	NA	1	48561764	48593620	189	37	5.5362	1.5456e-08	Midbrain_DA	ENSG00000177257	TEX40	11	64067863	64072242	90	11	6.3658	9.7108e-11	Cortical_Neuron
ENSG00000235869	NA	1	174891244	174891577	8	2	5.5283	1.6163e-08	Midbrain_DA	ENSG00000229205	LRP4	11	46878419	46940173	220	24	6.3535	1.0523e-10	Cortical_Neuron
ENSG00000159588	CCDC17	1	46085717	46089729	12	1	5.5106	1.7878e-08	Midbrain_DA	ENSG00000150991	SC5D	11	121163162	121179403	74	18	6.322	1.291e-10	Cortical_Neuron
ENSG00000224235	NA	1	88365592	88371397	91	16	5.5088	1.806e-08	Midbrain_DA	ENSG00000252703	DRD2	11	113280337	113346111	70	18	6.3214	1.2956e-10	Cortical_Neuron
ENSG00000116514	RNF19B	1	33402046	33430286	78	17	5.5033	1.864e-08	Midbrain_DA	ENSG00000279521	NA	11	121970465	121970552	29	3	6.2871	1.6172e-10	Cortical_Neuron
ENSG00000230721	NA	1	87250596	87251150	14	5	5.4951	1.9529e-08	Midbrain_DA	ENSG00000255587	NA	11	47212732	47213093	4	1	6.1619	3.5935e-10	Cortical_Neuron
ENSG00000185630	PBX1	1	164528437	164821068	735	94	5.4912	1.9964e-08	Midbrain_DA	ENSG00000049449	BAD	11	64037302	64052141	47	7	6.1494	3.8879e-10	Cortical_Neuron
ENSG00000224751	NA	1	44315972	44317283	7	2	5.4892	2.0184e-08	Midbrain_DA	ENSG00000160801	NA	11	64014411	64016966	8	2	6.1486	3.9083e-10	Cortical_Neuron
ENSG00000228729	NA	1	227421970	227423056	20	6	5.4791	2.1378e-08	Midbrain_DA	ENSG00000112137	TRIM64B	11	89602450	89609185	213	25	6.1333	4.3046e-10	Cortical_Neuron
ENSG00000233875	NA	1	154551541	154552139	4	2	5.4719	2.2266e-08	Midbrain_DA	ENSG00000255354	NA	11	27505397	27505675	5	2	6.1243	4.5531e-10	Cortical_Neuron
ENSG00000204006	C1orf185	1	51567906	51613758	81	12	5.47	2.2504e-08	Midbrain_DA	ENSG00000226383	BDNF	11	27676440	27743605	140	21	6.1094	5e-10	Cortical_Neuron
ENSG00000233593	NA	1	91248540	91317214	481	75	5.4695	2.2568e-08	Midbrain_DA	ENSG00000258602	CHRM4	11	46406648	46408158	2	1	6.1094	5e-10	Cortical_Neuron
ENSG00000158715	SLC45A3	1	205626979	205649587	90	23	5.4554	2.4428e-08	Midbrain_DA	ENSG00000142188	RP11-831H9.11	11	62417166	62432650	2	1	6.1094	5e-10	Cortical_Neuron
ENSG00000077585	GPR137B	1	236305832	236372209	322	31	5.4511	2.5026e-08	Midbrain_DA	ENSG00000260394	METTL12	11	62432781	62435580	2	1	6.1094	5e-10	Cortical_Neuron
ENSG00000236327	NA	1	153863071	153863341	15	5	5.4483	2.5424e-08	Midbrain_DA	ENSG00000228098	NA	11	112830002	112834182	64	12	6.1094	5e-10	Cortical_Neuron
ENSG00000171385	KCND3	1	112313284	112531777	294	58	5.4478	2.5492e-08	Midbrain_DA	ENSG00000272950	NCAM1	11	112831969	113149158	231	43	6.1094	5e-10	Cortical_Neuron
ENSG00000229989	NA	1	198776622	198906558	424	51	5.4443	2.6e-08	Midbrain_DA	ENSG00000259428	NA	11	112848075	112848142	17	3	6.1094	5e-10	Cortical_Neuron
ENSG00000263841	NA	1	153472943	153473240	16	5	5.4439	2.6064e-08	Midbrain_DA	ENSG00000284418	STIP1	11	63952744	63972015	27	8	6.0882	5.7094e-10	Cortical_Neuron
ENSG00000074964	ARHGEF10L	1	17866330	18024364	946	137	5.4408	2.6524e-08	Midbrain_DA	ENSG00000199237	NA	11	89499608	89502004	197	29	6.0787	6.0584e-10	Cortical_Neuron
ENSG00000143543	JTB	1	153946745	153950164	8	2	5.4388	2.6819e-08	Midbrain_DA	ENSG00000114902	NA	11	89984400	90648220	39	10	6.0625	6.7019e-10	Cortical_Neuron
ENSG00000121753	BAI2	1	32192718	32229941	4	2	5.4229	2.9321e-08	Midbrain_DA	ENSG00000279078	ZBTB16	11	113930315	114121398	365	53	6.0397	7.7207e-10	Cortical_Neuron
ENSG00000162843	WDR64	1	241815580	241965435	544	79	5.4182	3.0094e-08	Midbrain_DA	ENSG00000143919	NA	11	113688799	113693180	27	9	6.0275	8.3235e-10	Cortical_Neuron
ENSG00000229316	NA	1	50864497	50865445	82	13	5.4176	3.0208e-08	Midbrain_DA	ENSG00000246792	NA	11	86532185	86532770	331	48	5.9851	1.0811e-09	Cortical_Neuron
ENSG00000118292	C1orf54	1	150240600	150253327	69	11	5.4143	3.0759e-08	Midbrain_DA	ENSG00000137872	NA	11	46277906	46296098	16	5	5.9831	1.0943e-09	Cortical_Neuron
ENSG00000090621	PABPC4	1	40026488	40042423	119	30	5.414	3.0811e-08	Midbrain_DA	ENSG00000280134	SLC39A13	11	47428683	47438052	51	10	5.9637	1.2328e-09	Cortical_Neuron
ENSG00000226026	NA	1	95628775	95699538	133	29	5.4137	3.0862e-08	Midbrain_DA	ENSG00000253066	TRIM49D1	11	89644279	89654935	101	14	5.9469	1.3662e-09	Cortical_Neuron
ENSG00000231740	NA	1	59304120	59316926	121	34	5.4122	3.1127e-08	Midbrain_DA	ENSG00000176749	DDB2	11	47236493	47260791	45	10	5.9136	1.6737e-09	Cortical_Neuron
ENSG00000143612	C1orf43	1	154179182	154193112	2	1	5.4112	3.1296e-08	Midbrain_DA	ENSG00000184389	NA	12	89441964	89703330	165	36	7.3271	1.1757e-13	Cortical_Neuron
ENSG00000196482	ESRRG	1	216676588	217311097	2229	156	5.4087	3.1738e-08	Midbrain_DA	ENSG00000205702	RNF10	12	120972154	121015397	260	33	7.2547	2.0125e-13	Cortical_Neuron
ENSG00000169418	NPR1	1	153651113	153666468	49	10	5.4067	3.2095e-08	Midbrain_DA	ENSG00000204469	NA	12	49970623	49971288	6	2	7.2376	2.2843e-13	Cortical_Neuron
ENSG00000126698	DNAJC8	1	28526789	28559536	71	10	5.3979	3.371e-08	Midbrain_DA	ENSG00000206014	ERBB3	12	56473645	56497289	12	3	7.1583	4.0851e-13	Cortical_Neuron
ENSG00000241505	NA	1	190449509	190463427	166	36	5.3953	3.4211e-08	Midbrain_DA	ENSG00000127578	NA	12	49986887	49986996	6	2	7.0596	8.3494e-13	Cortical_Neuron
ENSG00000143476	DTL	1	212208895	212278348	508	57	5.3863	3.5968e-08	Midbrain_DA	ENSG00000233276	RPS26	12	56435637	56438459	6	3	7.0284	1.0447e-12	Cortical_Neuron
ENSG00000221879	NA	1	197332947	197333208	17	3	5.3846	3.6312e-08	Midbrain_DA	ENSG00000266776	KMT2D	12	49412758	49449107	80	13	7.0108	1.1847e-12	Cortical_Neuron
ENSG00000117016	RIMS3	1	41086351	41131329	208	37	5.3809	3.7056e-08	Midbrain_DA	ENSG00000115504	FAM186B	12	49976991	49999422	5	2	7.0094	1.1964e-12	Cortical_Neuron
ENSG00000197852	FAM212B	1	112264686	112298446	114	22	5.3792	3.7402e-08	Midbrain_DA	ENSG00000272230	NA	12	89744792	89747048	11	3	6.9989	1.2903e-12	Cortical_Neuron
ENSG00000143772	ITPKB	1	226819391	226927024	313	37	5.3786	3.7528e-08	Midbrain_DA	ENSG00000005007	KCNH3	12	49932940	49952091	8	3	6.978	1.4967e-12	Cortical_Neuron
ENSG00000269621	NA	1	151728017	151732387	4	1	5.3681	3.9779e-08	Midbrain_DA	ENSG00000155592	FMNL3	12	50030282	50101197	65	6	6.9751	1.5286e-12	Cortical_Neuron
ENSG00000175130	MARCKSL1	1	32799433	32801980	7	1	5.3664	4.0154e-08	Midbrain_DA	ENSG00000260377	PRPF40B	12	50017219	50038449	37	3	6.935	2.0312e-12	Cortical_Neuron
ENSG00000162813	BPNT1	1	220230824	220263804	69	17	5.3655	4.037e-08	Midbrain_DA	ENSG00000030110	MCRS1	12	49952078	49961936	7	2	6.8847	2.8947e-12	Cortical_Neuron
ENSG00000117399	CDC20	1	43824626	43828874	5	2	5.365	4.0476e-08	Midbrain_DA	ENSG00000258885	NA	12	49987874	49988041	4	2	6.8719	3.1687e-12	Cortical_Neuron
ENSG00000162408	NOL9	1	6581407	6614595	25	3	5.3496	4.4085e-08	Midbrain_DA	ENSG00000119906	NA	12	49626573	49658539	83	11	6.8509	3.6704e-12	Cortical_Neuron
ENSG00000157131	C8A	1	57320479	57383894	628	71	5.3383	4.6907e-08	Midbrain_DA	ENSG00000260000	NA	12	69221898	69222333	49	9	6.7291	8.5366e-12	Cortical_Neuron
ENSG00000270507	NA	1	88778836	88778985	102	19	5.3343	4.7963e-08	Midbrain_DA	ENSG00000254252	TMBIM6	12	50135340	50158717	29	4	6.7095	9.7654e-12	Cortical_Neuron
ENSG00000117592	PRDX6	1	173446405	173457946	91	13	5.3342	4.7993e-08	Midbrain_DA	ENSG00000202422	NA	12	49988931	49989471	4	2	6.7002	1.0406e-11	Cortical_Neuron
ENSG00000229228	NA	1	231727038	231747836	48	8	5.3157	5.3131e-08	Midbrain_DA	ENSG00000258334	NA	12	50013117	50013395	30	4	6.6414	1.5538e-11	Cortical_Neuron
ENSG00000066056	TIE1	1	43766664	43788779	119	14	5.3105	5.4664e-08	Midbrain_DA	ENSG00000279470	NA	12	68946775	68947662	32	10	6.5842	2.2871e-11	Cortical_Neuron
ENSG00000142700	DMRTA2	1	50883222	50889172	174	18	5.3093	5.5009e-08	Midbrain_DA	ENSG00000231162	C1QL4	12	49726194	49730971	18	4	6.5306	3.2746e-11	Cortical_Neuron
ENSG00000116750	UCHL5	1	192981380	193028626	253	31	5.3045	5.6482e-08	Midbrain_DA	ENSG00000240441	DNAJC14	12	56214744	56224565	12	5	6.4827	4.5057e-11	Cortical_Neuron
ENSG00000213036	NA	1	214656156	214656730	31	11	5.3006	5.771e-08	Midbrain_DA	ENSG00000123636	NA	12	50103020	50103119	5	2	6.4441	5.8129e-11	Cortical_Neuron
ENSG00000162413	KLHL21	1	6650784	6674667	40	7	5.2995	5.8066e-08	Midbrain_DA	ENSG00000140598	TRAFD1	12	112563305	112591413	35	5	6.4173	6.9367e-11	Cortical_Neuron
ENSG00000080910	CFHR2	1	196912902	196928356	88	22	5.2918	6.0552e-08	Midbrain_DA	ENSG00000275714	NA	12	121031818	121032351	263	43	6.4147	7.054e-11	Cortical_Neuron
ENSG00000143374	TARS2	1	150459840	150480085	69	16	5.2915	6.0652e-08	Midbrain_DA	ENSG00000178773	PTPN11	12	112856713	112947717	398	47	6.3634	9.8655e-11	Cortical_Neuron
ENSG00000221539	NA	1	28905261	28905334	3	1	5.2763	6.5921e-08	Midbrain_DA	ENSG00000136560	NA	12	112456608	112457234	1	1	6.3199	1.3088e-10	Cortical_Neuron
ENSG00000228548	NA	1	226856598	226864046	61	8	5.2755	6.6212e-08	Midbrain_DA	ENSG00000270075	NA	12	75414749	75438573	13	5	6.2984	1.5034e-10	Cortical_Neuron
ENSG00000184389	A3GALT2	1	33772367	33786699	32	7	5.2622	7.1162e-08	Midbrain_DA	ENSG00000260372	CABP1	12	121078355	121105127	26	7	6.2505	2.0453e-10	Cortical_Neuron
ENSG00000225671	NA	1	50871102	50871696	142	16	5.2598	7.2088e-08	Midbrain_DA	ENSG00000182477	NA	12	69720354	69725662	18	5	6.2129	2.6002e-10	Cortical_Neuron
ENSG00000234264	NA	1	68962359	69004310	176	40	5.2564	7.3435e-08	Midbrain_DA	ENSG00000138442	NA	12	102611098	102611391	9	3	6.212	2.6154e-10	Cortical_Neuron
ENSG00000237861	NA	1	197191352	197192385	41	13	5.2495	7.6256e-08	Midbrain_DA	ENSG00000260090	NA	12	112364822	112366821	7	1	6.1783	3.2396e-10	Cortical_Neuron
ENSG00000266125	NA	1	174317403	174317493	51	7	5.2455	7.7933e-08	Midbrain_DA	ENSG00000201816	COX6A1	12	120875893	120878545	126	26	6.1156	4.8103e-10	Cortical_Neuron
ENSG00000233290	NA	1	82680904	82726817	294	35	5.245	7.8127e-08	Midbrain_DA	ENSG00000252115	NA	12	56374216	56374819	6	2	6.1094	5e-10	Cortical_Neuron
ENSG00000185104	FAF1	1	50902700	51425935	334	23	5.2424	7.9247e-08	Midbrain_DA	ENSG00000229907	NA	12	112501713	112503559	24	5	6.0649	6.6024e-10	Cortical_Neuron
ENSG00000207721	NA	1	71533314	71533399	2	1	5.2391	8.0669e-08	Midbrain_DA	ENSG00000254321	NAA25	12	112464493	112546826	18	5	6.0588	6.8586e-10	Cortical_Neuron
ENSG00000162630	B3GALT2	1	193148175	193155784	232	43	5.2379	8.1216e-08	Midbrain_DA	ENSG00000233133	LMBR1L	12	49490334	49504681	26	11	6.0484	7.316e-10	Cortical_Neuron
ENSG00000239101	NA	1	51654135	51654223	7	2	5.2345	8.2718e-08	Midbrain_DA	ENSG00000247121	HECTD4	12	112597992	112820243	130	11	6.0387	7.7662e-10	Cortical_Neuron
ENSG00000230434	NA	1	95816807	95817810	193	47	5.2161	9.1373e-08	Midbrain_DA	ENSG00000234488	CUX2	12	111471828	111788358	185	23	5.9768	1.138e-09	Cortical_Neuron
ENSG00000077522	ACTN2	1	236849754	236927931	349	72	5.2118	9.3531e-08	Midbrain_DA	ENSG00000237190	RPH3A	12	113012901	113336686	141	18	5.9693	1.1914e-09	Cortical_Neuron
ENSG00000230896	NA	1	46160356	46162747	8	2	5.2044	9.7316e-08	Midbrain_DA	ENSG00000163288	NA	12	112475403	112475519	1	1	5.9688	1.1954e-09	Cortical_Neuron
ENSG00000130772	MED18	1	28655549	28662478	23	6	5.1988	1.0027e-07	Midbrain_DA	ENSG00000234382	NA	12	120827349	120833797	73	14	5.9402	1.4238e-09	Cortical_Neuron
ENSG00000116497	S100PBP	1	33283043	33324480	14	5	5.1878	1.0638e-07	Midbrain_DA	ENSG00000273125	PLA2G1B	12	120759914	120765592	7	3	5.9298	1.5161e-09	Cortical_Neuron
ENSG00000160712	IL6R	1	154377669	154441926	79	18	5.1866	1.071e-07	Midbrain_DA	ENSG00000255314	NA	12	125785482	125786463	67	12	5.9162	1.6477e-09	Cortical_Neuron
ENSG00000203288	NA	1	151763280	151766878	11	2	5.1793	1.1135e-07	Midbrain_DA	ENSG00000079102	NA	12	111389487	111395616	21	5	5.9157	1.6524e-09	Cortical_Neuron
ENSG00000180198	RCC1	1	28832455	28865812	81	17	5.1745	1.1423e-07	Midbrain_DA	ENSG00000204681	NA	12	112438543	112438789	5	2	5.887	1.9658e-09	Cortical_Neuron
ENSG00000134389	CFHR5	1	196946686	196978804	294	46	5.1743	1.1436e-07	Midbrain_DA	ENSG00000142920	NA	13	55748589	55748683	9	3	7.3865	7.5384e-14	Cortical_Neuron
ENSG00000240219	NA	1	204595903	204598840	5	2	5.1693	1.1746e-07	Midbrain_DA	ENSG00000255197	UGGT2	13	96453834	96705736	443	57	7.2939	1.5061e-13	Cortical_Neuron
ENSG00000162599	NFIA	1	61330931	61928465	607	80	5.1681	1.1826e-07	Midbrain_DA	ENSG00000173273	NA	13	100295313	100295403	108	16	6.7019	1.0289e-11	Cortical_Neuron
ENSG00000230461	NA	1	213991094	214161851	484	92	5.1538	1.2766e-07	Midbrain_DA	ENSG00000076344	ZIC5	13	100615218	100624163	32	6	6.6252	1.7337e-11	Cortical_Neuron
ENSG00000154027	AK5	1	77747736	78025654	386	47	5.152	1.2889e-07	Midbrain_DA	ENSG00000040199	PCCA	13	100741269	101182689	338	36	6.5656	2.5918e-11	Cortical_Neuron
ENSG00000162616	DNAJB4	1	78470538	78483648	37	10	5.1497	1.3045e-07	Midbrain_DA	ENSG00000207775	NA	13	101187995	101239400	13	3	6.2745	1.7536e-10	Cortical_Neuron
ENSG00000237317	NA	1	174336243	174337177	144	20	5.1458	1.3316e-07	Midbrain_DA	ENSG00000241549	NA	13	101192155	101192502	4	1	6.2368	2.2325e-10	Cortical_Neuron
ENSG00000231837	NA	1	154051342	154052439	5	2	5.1429	1.3523e-07	Midbrain_DA	ENSG00000255518	NA	13	100714550	100715855	11	4	6.1765	3.2777e-10	Cortical_Neuron
ENSG00000183814	LIN9	1	226418858	226497434	140	24	5.1347	1.4128e-07	Midbrain_DA	ENSG00000173402	NA	13	69267938	69268213	7	3	6.0972	5.3974e-10	Cortical_Neuron
ENSG00000272855	NA	1	77102562	77103024	14	3	5.1253	1.4854e-07	Midbrain_DA	ENSG00000272009	HS6ST3	13	96743093	97491816	217	30	6.0947	5.4812e-10	Cortical_Neuron
ENSG00000223344	NA	1	191827837	191859359	443	57	5.1103	1.6083e-07	Midbrain_DA	ENSG00000144426	NA	13	97593535	97636426	153	19	6.0564	6.9585e-10	Cortical_Neuron
ENSG00000214837	NA	1	243219609	243265046	582	82	9.4167	2.3266e-21	Adult_brain	ENSG00000166275	NA	13	101189619	101191821	7	2	6.0113	9.2e-10	Cortical_Neuron
ENSG00000243710	WDR65	1	43637820	43720029	273	31	8.2911	5.6085e-17	Adult_brain	ENSG00000234418	NA	13	59645596	59645937	7	3	5.9451	1.3817e-09	Cortical_Neuron
ENSG00000116678	LEPR	1	65886335	66107242	256	40	8.05	4.1406e-16	Adult_brain	ENSG00000270987	RCOR1	14	103058998	103196913	308	41	7.5858	1.6522e-14	Cortical_Neuron
ENSG00000178922	HYI	1	43916674	43919660	14	4	7.9347	1.0547e-15	Adult_brain	ENSG00000263386	ARID4A	14	58765103	58840605	11	4	7.3683	8.6431e-14	Cortical_Neuron
ENSG00000162374	ELAVL4	1	50513686	50669458	17	6	7.9223	1.1657e-15	Adult_brain	ENSG00000172137	NRXN3	14	78636716	80334633	421	52	6.9826	1.4486e-12	Cortical_Neuron
ENSG00000164010	ERMAP	1	43282802	43310660	47	12	7.9057	1.3323e-15	Adult_brain	ENSG00000147724	NA	14	77388183	77390992	85	22	6.9249	2.1809e-12	Cortical_Neuron
ENSG00000171960	PPIH	1	43124096	43142429	99	20	7.8113	2.8311e-15	Adult_brain	ENSG00000254100	NA	14	77507407	77535846	11	5	6.8861	2.8669e-12	Cortical_Neuron
ENSG00000222112	NA	1	33802167	33802465	22	5	7.7527	4.4964e-15	Adult_brain	ENSG00000226962	NA	14	58732083	58764852	24	3	6.7108	9.679e-12	Cortical_Neuron
ENSG00000117400	MPL	1	43803520	43818443	25	8	7.7527	4.4964e-15	Adult_brain	ENSG00000178401	NA	14	27727923	27728372	358	53	6.6495	1.4707e-11	Cortical_Neuron
ENSG00000280222	NA	1	18435883	18442355	25	6	7.7338	5.218e-15	Adult_brain	ENSG00000163320	NA	14	103011591	103022163	181	33	6.4602	5.2296e-11	Cortical_Neuron
ENSG00000162621	LRRC53	1	74935562	74978298	26	7	7.7259	5.5511e-15	Adult_brain	ENSG00000265565	AKAP6	14	32798479	33306887	204	44	6.4547	5.4205e-11	Cortical_Neuron
ENSG00000274386	NA	1	43250703	43266489	55	16	7.721	5.7732e-15	Adult_brain	ENSG00000170340	ASPG	14	104552016	104581918	164	42	6.4327	6.2679e-11	Cortical_Neuron
ENSG00000142949	PTPRF	1	43996547	44089337	182	24	7.721	5.7732e-15	Adult_brain	ENSG00000250993	NA	14	77352720	77353093	18	4	6.3654	9.7381e-11	Cortical_Neuron
ENSG00000271618	NA	1	72203856	72204037	17	3	7.6975	6.9389e-15	Adult_brain	ENSG00000252915	ACTR10	14	58666856	58702354	16	4	6.3497	1.079e-10	Cortical_Neuron
ENSG00000117407	ARTN	1	44398992	44402913	83	9	7.6776	8.1046e-15	Adult_brain	ENSG00000109265	TRAF3	14	103243813	103377837	405	46	6.3432	1.1249e-10	Cortical_Neuron
ENSG00000280317	NA	1	73444697	73444997	9	2	7.6733	8.3822e-15	Adult_brain	ENSG00000252994	NA	14	104033742	104033882	190	29	6.2365	2.2373e-10	Cortical_Neuron
ENSG00000196517	SLC6A9	1	44457172	44497058	34	15	7.6558	9.6034e-15	Adult_brain	ENSG00000269609	PPP1R13B	14	104200089	104313927	118	22	6.2333	2.2838e-10	Cortical_Neuron
ENSG00000236200	NA	1	44165436	44173809	6	2	7.5065	3.0365e-14	Adult_brain	ENSG00000280222	NA	14	94362108	94364105	108	24	6.2262	2.3896e-10	Cortical_Neuron
ENSG00000227016	NA	1	73230714	73256965	10	2	7.4995	3.203e-14	Adult_brain	ENSG00000274267	APOPT1	14	104029299	104058524	238	27	6.2243	2.4182e-10	Cortical_Neuron
ENSG00000084636	COL16A1	1	32117848	32169920	117	21	7.4811	3.6859e-14	Adult_brain	ENSG00000216901	NA	14	58759011	58759106	5	1	6.2072	2.6962e-10	Cortical_Neuron
ENSG00000233973	NA	1	73771853	73820936	40	5	7.4795	3.7303e-14	Adult_brain	ENSG00000262879	C14orf23	14	29241910	29282659	119	26	6.1288	4.4272e-10	Cortical_Neuron
ENSG00000225087	NA	1	73214604	73364823	28	6	7.3019	1.4189e-13	Adult_brain	ENSG00000243696	NA	14	94371076	94393412	39	9	6.1287	4.4299e-10	Cortical_Neuron
ENSG00000066135	KDM4A	1	44115829	44171186	112	23	7.2737	1.7492e-13	Adult_brain	ENSG00000015413	NA	14	29451509	29451616	4	1	6.1094	5e-10	Cortical_Neuron
ENSG00000229636	NA	1	73570475	73571965	38	11	7.2597	1.9401e-13	Adult_brain	ENSG00000183598	NA	14	77433863	77434108	2	1	6.1094	5e-10	Cortical_Neuron
ENSG00000117601	SERPINC1	1	173872942	173886516	20	6	7.2488	2.1017e-13	Adult_brain	ENSG00000241183	NA	14	77435026	77435488	2	1	6.1094	5e-10	Cortical_Neuron
ENSG00000234116	NA	1	243169147	243170770	554	89	7.1948	3.1276e-13	Adult_brain	ENSG00000146555	NA	14	98602411	98605579	4	2	6.1094	5e-10	Cortical_Neuron
ENSG00000279324	NA	1	50459990	50461890	4	2	7.1539	4.2166e-13	Adult_brain	ENSG00000266443	NA	14	103005981	103006063	89	20	5.9687	1.1956e-09	Cortical_Neuron
ENSG00000184389	A3GALT2	1	33772367	33786699	13	4	7.1527	4.2538e-13	Adult_brain	ENSG00000240761	ESRRB	14	76870772	76968184	134	37	5.9682	1.1995e-09	Cortical_Neuron
ENSG00000143702	CEP170	1	243287730	243418623	327	48	7.1405	4.6495e-13	Adult_brain	ENSG00000152683	NA	14	29445042	29448130	2	1	5.9677	1.2033e-09	Cortical_Neuron
ENSG00000126091	ST3GAL3	1	44173204	44396837	122	20	7.1241	5.2386e-13	Adult_brain	ENSG00000229623	NA	14	58754751	58755876	3	1	5.9608	1.2552e-09	Cortical_Neuron
ENSG00000116783	TNNI3K	1	74701085	75010108	52	9	7.0698	7.7577e-13	Adult_brain	ENSG00000175220	NA	14	77535523	77542687	8	3	5.96	1.2616e-09	Cortical_Neuron
ENSG00000134709	HOOK1	1	60280533	60342050	32	6	7.0511	8.8757e-13	Adult_brain	ENSG00000231680	NA	14	46285346	46285432	65	3	5.881	2.0384e-09	Cortical_Neuron
ENSG00000228939	NA	1	243956507	243957702	6	2	7.0187	1.1201e-12	Adult_brain	ENSG00000266718	NA	15	47689698	47691751	6	2	7.7197	5.8287e-15	Cortical_Neuron
ENSG00000117395	EBNA1BP2	1	43629846	43638241	126	20	7.0032	1.2508e-12	Adult_brain	ENSG00000206665	FES	15	91427642	91439006	37	7	7.2051	2.9005e-13	Cortical_Neuron
ENSG00000225313	NA	1	33772949	33814846	19	5	6.9446	1.8977e-12	Adult_brain	ENSG00000124493	NA	15	74200412	74220589	67	20	7.1035	6.0818e-13	Cortical_Neuron
ENSG00000238272	NA	1	173524390	173581911	53	16	6.9402	1.9572e-12	Adult_brain	ENSG00000215210	NA	15	47651627	47688929	7	2	7.0646	8.0547e-13	Cortical_Neuron
ENSG00000186094	AGBL4	1	48998527	50489585	60	13	6.9377	1.9929e-12	Adult_brain	ENSG00000117411	FURIN	15	91411822	91426688	50	11	6.8471	3.7689e-12	Cortical_Neuron
ENSG00000120333	MRPS14	1	174982094	174992561	20	6	6.9273	2.145e-12	Adult_brain	ENSG00000259221	ABHD17C	15	80972025	81047962	116	17	6.7881	5.6796e-12	Cortical_Neuron
ENSG00000227207	NA	1	72767155	72767512	26	4	6.8535	3.6038e-12	Adult_brain	ENSG00000066322	NA	15	83681413	83730597	48	6	6.7532	7.2291e-12	Cortical_Neuron
ENSG00000230817	NA	1	83368866	83632498	558	76	6.8136	4.76e-12	Adult_brain	ENSG00000232479	NA	15	74044658	74062954	20	5	6.5994	2.0638e-11	Cortical_Neuron
ENSG00000243364	EFNA4	1	155036207	155042029	6	3	6.7491	7.439e-12	Adult_brain	ENSG00000248827	ADAMTSL3	15	84322838	84708594	243	46	6.5802	2.3487e-11	Cortical_Neuron
ENSG00000229444	NA	1	44175063	44193014	73	22	6.7382	8.0196e-12	Adult_brain	ENSG00000254251	HDGFRP3	15	83796505	83876770	68	18	6.5511	2.8558e-11	Cortical_Neuron
ENSG00000212230	NA	1	243244458	243244561	93	25	6.6912	1.107e-11	Adult_brain	ENSG00000139318	NA	15	83200404	83202890	288	33	6.5121	3.7048e-11	Cortical_Neuron
ENSG00000225623	NA	1	49839873	49937757	6	3	6.6782	1.2096e-11	Adult_brain	ENSG00000232751	NA	15	90673649	90673945	13	2	6.4529	5.4849e-11	Cortical_Neuron
ENSG00000172260	NEGR1	1	71861623	72748417	57	17	6.6331	1.6438e-11	Adult_brain	ENSG00000024048	NA	15	84949210	84950212	24	8	6.4129	7.1402e-11	Cortical_Neuron
ENSG00000143537	ADAM15	1	155023762	155035251	34	13	6.626	1.7251e-11	Adult_brain	ENSG00000252115	WHAMM	15	83478380	83504860	113	24	6.3783	8.9518e-11	Cortical_Neuron
ENSG00000198198	SZT2	1	43855553	43919918	17	3	6.5978	2.0863e-11	Adult_brain	ENSG00000261159	NA	15	90936722	90941113	39	9	6.3567	1.0308e-10	Cortical_Neuron
ENSG00000116161	CACYBP	1	174968300	174980851	7	3	6.5945	2.1327e-11	Adult_brain	ENSG00000252922	NA	15	84721865	84748849	136	39	6.3269	1.251e-10	Cortical_Neuron
ENSG00000238242	NA	1	60580547	60615351	10	3	6.5892	2.2108e-11	Adult_brain	ENSG00000253543	NA	15	84748920	84795356	43	13	6.2618	1.9025e-10	Cortical_Neuron
ENSG00000162753	SLC9C2	1	173469603	173572233	49	12	6.5243	3.4158e-11	Adult_brain	ENSG00000236596	NA	15	67524784	67525175	3	1	6.2194	2.4951e-10	Cortical_Neuron
ENSG00000179456	ZBTB18	1	244212241	244220778	10	3	6.4946	4.1632e-11	Adult_brain	ENSG00000010256	NA	15	83736087	83736167	3	2	6.2132	2.5952e-10	Cortical_Neuron
ENSG00000162522	KIAA1522	1	33207486	33240571	23	5	6.4907	4.2707e-11	Adult_brain	ENSG00000135365	TM6SF1	15	83776159	83806160	25	7	6.1409	4.1034e-10	Cortical_Neuron
ENSG00000116497	S100PBP	1	33283043	33324480	38	7	6.4129	7.1387e-11	Adult_brain	ENSG00000242791	SMAD3	15	67358183	67487533	128	24	6.0567	6.9469e-10	Cortical_Neuron
ENSG00000153923	NA	1	87099956	87121059	73	18	6.3861	8.5058e-11	Adult_brain	ENSG00000144821	NA	15	83690988	83693088	5	2	5.9647	1.2252e-09	Cortical_Neuron
ENSG00000234496	NA	1	65558075	65558297	124	26	6.3842	8.6157e-11	Adult_brain	ENSG00000229816	BTBD1	15	83685174	83736106	22	9	5.9311	1.5043e-09	Cortical_Neuron
ENSG00000230828	NA	1	50580609	50580954	4	1	6.3757	9.1092e-11	Adult_brain	ENSG00000175213	HOMER2	15	83517735	83621480	40	9	5.9042	1.7716e-09	Cortical_Neuron
ENSG00000181101	NA	1	175013762	175014784	36	13	6.3587	1.0174e-10	Adult_brain	ENSG00000231226	NA	15	83847934	84108197	135	33	5.8721	2.1517e-09	Cortical_Neuron
ENSG00000221746	NA	1	50447887	50447967	29	8	6.3395	1.1528e-10	Adult_brain	ENSG00000146555	FAM195A	16	691813	698474	1	1	10.089	3.0821e-24	Cortical_Neuron
ENSG00000231827	NA	1	153766423	153774567	33	6	6.2909	1.5781e-10	Adult_brain	ENSG00000272356	NA	16	698473	699200	1	1	9.7781	6.9903e-23	Cortical_Neuron
ENSG00000160097	FNDC5	1	33327869	33338081	28	5	6.2849	1.64e-10	Adult_brain	ENSG00000272468	NA	16	757650	759067	1	1	9.1219	3.6897e-20	Cortical_Neuron
ENSG00000227857	NA	1	46600203	46604753	55	9	6.2719	1.7835e-10	Adult_brain	ENSG00000250306	NA	16	70010200	70099851	438	50	8.2111	1.0963e-16	Cortical_Neuron
ENSG00000117461	PIK3R3	1	46505812	46598708	40	5	6.2519	2.0278e-10	Adult_brain	ENSG00000148834	ZFHX3	16	72816784	73093597	41	20	7.7887	3.3862e-15	Cortical_Neuron
ENSG00000229956	NA	1	71547007	71955659	93	26	6.2428	2.1493e-10	Adult_brain	ENSG00000204991	RAB40C	16	639357	679272	10	2	7.7677	3.9968e-15	Cortical_Neuron
ENSG00000074964	ARHGEF10L	1	17866330	18024364	370	81	6.2349	2.2609e-10	Adult_brain	ENSG00000055950	WDR24	16	734622	740444	10	2	7.6867	7.5495e-15	Cortical_Neuron
ENSG00000229846	NA	1	49513988	49653257	18	5	6.2182	2.5139e-10	Adult_brain	ENSG00000170571	NA	16	739001	742554	10	2	7.6169	1.299e-14	Cortical_Neuron
ENSG00000197429	IPP	1	46164383	46216321	107	15	6.2142	2.5798e-10	Adult_brain	ENSG00000245526	CDH13	16	82660408	83834245	488	69	7.6147	1.3219e-14	Cortical_Neuron
ENSG00000171680	PLEKHG5	1	6526152	6580121	138	22	6.2087	2.6718e-10	Adult_brain	ENSG00000270915	WDR90	16	699325	717833	8	3	7.5426	2.3037e-14	Cortical_Neuron
ENSG00000121904	CSMD2	1	33979599	34631443	454	67	6.2039	2.7541e-10	Adult_brain	ENSG00000079459	WWP2	16	69796209	69975644	181	22	7.4334	5.2902e-14	Cortical_Neuron
ENSG00000184588	PDE4B	1	66258197	66840262	374	45	6.1929	2.9529e-10	Adult_brain	ENSG00000186470	FBXL16	16	742500	755829	34	6	7.4048	6.567e-14	Cortical_Neuron
ENSG00000201944	NA	1	205700349	205700480	5	3	6.18	3.2044e-10	Adult_brain	ENSG00000262899	NA	16	24672743	24682383	49	12	7.3969	6.9722e-14	Cortical_Neuron
ENSG00000226828	NA	1	244080704	244210619	49	11	6.1326	4.3228e-10	Adult_brain	ENSG00000115232	NA	16	18027046	18245452	355	42	7.3618	9.0699e-14	Cortical_Neuron
ENSG00000234694	NA	1	43820355	43824329	5	3	6.1303	4.3843e-10	Adult_brain	ENSG00000075461	AC025287.1	16	75728367	75734089	1	1	7.3569	9.4144e-14	Cortical_Neuron
ENSG00000213579	NA	1	76047784	76048240	31	8	6.126	4.505e-10	Adult_brain	ENSG00000203685	VAC14	16	70721342	70835064	280	28	7.3499	9.9171e-14	Cortical_Neuron
ENSG00000143624	INTS3	1	153700543	153747284	30	10	6.1247	4.5439e-10	Adult_brain	ENSG00000253576	TERF2	16	69389464	69419891	51	13	7.3156	1.2812e-13	Cortical_Neuron
ENSG00000225713	NA	1	174059274	174059612	22	7	6.1192	4.7037e-10	Adult_brain	ENSG00000204623	NA	16	75727827	75735357	9	3	7.306	1.3756e-13	Cortical_Neuron
ENSG00000134686	PHC2	1	33789224	33841194	138	15	6.1094	5e-10	Adult_brain	ENSG00000213201	MRPL28	16	417384	420527	46	4	7.2618	1.9101e-13	Cortical_Neuron
ENSG00000233246	NA	1	33815953	33828846	7	2	6.1094	5e-10	Adult_brain	ENSG00000235695	NA	16	5160794	5198686	717	98	7.2284	2.4443e-13	Cortical_Neuron
ENSG00000229431	NA	1	43850784	43854826	2	1	6.1094	5e-10	Adult_brain	ENSG00000235120	NA	16	75590290	75590957	8	3	7.1428	4.5708e-13	Cortical_Neuron
ENSG00000233674	NA	1	44209142	44209412	5	2	6.1094	5e-10	Adult_brain	ENSG00000126091	CYB5B	16	69458428	69500169	146	20	7.1388	4.7073e-13	Cortical_Neuron
ENSG00000230114	NA	1	49723083	49734957	110	31	6.1094	5e-10	Adult_brain	ENSG00000222274	NA	16	70253477	70280513	66	18	7.0468	9.1566e-13	Cortical_Neuron
ENSG00000237337	NA	1	50639978	50641540	2	1	6.1094	5e-10	Adult_brain	ENSG00000268580	COG8	16	69366499	69373486	47	10	7.034	1.0038e-12	Cortical_Neuron
ENSG00000233994	NA	1	72740235	72740842	5	2	6.1094	5e-10	Adult_brain	ENSG00000112146	NA	16	69666044	69666474	7	3	7.0081	1.2077e-12	Cortical_Neuron
ENSG00000251825	NA	1	73657287	73657538	7	2	6.1094	5e-10	Adult_brain	ENSG00000180720	NA	16	75606083	75606583	8	2	6.9936	1.3392e-12	Cortical_Neuron
ENSG00000227373	NA	1	174084438	174129142	8	2	6.1058	5.1139e-10	Adult_brain	ENSG00000270492	ARHGAP17	16	24930706	25026652	38	8	6.9817	1.4577e-12	Cortical_Neuron
ENSG00000282386	NA	1	153936837	153937546	3	2	6.0989	5.341e-10	Adult_brain	ENSG00000229623	PDPR	16	70147529	70196440	33	10	6.9649	1.6426e-12	Cortical_Neuron
ENSG00000249602	NA	1	151735860	151741977	11	2	6.094	5.5047e-10	Adult_brain	ENSG00000077092	FAM173A	16	770975	772601	8	1	6.9567	1.7419e-12	Cortical_Neuron
ENSG00000070785	EIF2B3	1	45316194	45452394	203	24	6.0559	6.982e-10	Adult_brain	ENSG00000187391	NOB1	16	69775770	69788843	22	6	6.9565	1.7442e-12	Cortical_Neuron
ENSG00000270084	NA	1	173832386	173833079	10	3	6.0437	7.5311e-10	Adult_brain	ENSG00000254081	NA	16	90038994	90068569	62	11	6.8802	2.9879e-12	Cortical_Neuron
ENSG00000265538	NA	1	51525509	51525577	10	3	6.0253	8.4419e-10	Adult_brain	ENSG00000176749	ZNF778	16	89284111	89303479	286	25	6.8668	3.2829e-12	Cortical_Neuron
ENSG00000231378	NA	1	174818805	174819306	19	5	6.0248	8.4641e-10	Adult_brain	ENSG00000206932	NA	16	25043065	25069430	95	12	6.8365	4.0566e-12	Cortical_Neuron
ENSG00000233114	NA	1	46570622	46570847	23	3	6.0175	8.855e-10	Adult_brain	ENSG00000199687	NA	16	70113032	70113527	47	10	6.8044	5.0739e-12	Cortical_Neuron
ENSG00000227466	NA	1	66508183	66516401	9	3	6.014	9.0506e-10	Adult_brain	ENSG00000234663	IST1	16	71924472	71965102	94	12	6.7886	5.6617e-12	Cortical_Neuron
ENSG00000201129	NA	1	154232203	154232338	4	1	6.0107	9.2384e-10	Adult_brain	ENSG00000106246	PMFBP1	16	72146056	72206154	29	9	6.7533	7.2235e-12	Cortical_Neuron
ENSG00000159592	GPBP1L1	1	46092976	46152302	106	29	5.9903	1.047e-09	Adult_brain	ENSG00000142949	RBBP6	16	24551516	24584184	155	25	6.708	9.8668e-12	Cortical_Neuron
ENSG00000281912	NA	1	45769582	45771291	137	17	5.9803	1.1139e-09	Adult_brain	ENSG00000189298	NA	16	73545075	73545553	14	4	6.6837	1.1647e-11	Cortical_Neuron
ENSG00000004455	AK2	1	33473541	33502593	36	6	5.9738	1.159e-09	Adult_brain	ENSG00000276523	DHODH	16	72042487	72061563	21	6	6.6409	1.5587e-11	Cortical_Neuron
ENSG00000143363	PRUNE	1	150980953	151008189	84	23	5.9616	1.2489e-09	Adult_brain	ENSG00000265433	NA	16	618837	626257	2	1	6.6383	1.5867e-11	Cortical_Neuron
ENSG00000226957	NA	1	46512490	46514040	9	2	5.954	1.308e-09	Adult_brain	ENSG00000272436	HP	16	72088491	72094954	12	2	6.6368	1.6029e-11	Cortical_Neuron
ENSG00000173662	TAS1R1	1	6615241	6639817	48	11	5.9479	1.3581e-09	Adult_brain	ENSG00000206538	WFIKKN1	16	680932	684116	6	2	6.6245	1.7425e-11	Cortical_Neuron
ENSG00000227290	NA	1	87819207	87837338	46	13	5.9286	1.5277e-09	Adult_brain	ENSG00000259963	NA	16	24814772	24831060	5	2	6.5622	2.6513e-11	Cortical_Neuron
ENSG00000160094	ZNF362	1	33722174	33766320	89	16	5.9271	1.5421e-09	Adult_brain	ENSG00000264451	DBNDD1	16	90071273	90086536	13	5	6.5491	2.8938e-11	Cortical_Neuron
ENSG00000278139	NA	1	46509333	46642160	7	3	5.9122	1.6878e-09	Adult_brain	ENSG00000136536	NA	16	25269273	25272387	21	4	6.5468	2.9383e-11	Cortical_Neuron
ENSG00000206659	NA	1	174991615	174991716	6	2	5.8921	1.9062e-09	Adult_brain	ENSG00000254271	ZNF23	16	71481500	71496662	19	6	6.5269	3.3577e-11	Cortical_Neuron
ENSG00000086015	MAST2	1	46269285	46501796	95	23	5.8701	2.1774e-09	Adult_brain	ENSG00000223373	NA	16	72317200	72698908	21	8	6.5233	3.44e-11	Cortical_Neuron
ENSG00000203620	NA	1	32307620	32321169	37	8	5.821	2.9255e-09	Adult_brain	ENSG00000266370	C16orf11	16	610422	615528	25	3	6.4776	4.6586e-11	Cortical_Neuron
ENSG00000000938	FGR	1	27938575	27961788	120	25	5.8181	2.9752e-09	Adult_brain	ENSG00000242545	ITFG3	16	284545	318970	44	5	6.4304	6.3628e-11	Cortical_Neuron
ENSG00000121905	HPCA	1	33352036	33360247	15	3	5.8136	3.0575e-09	Adult_brain	ENSG00000212518	NA	16	72459847	72567791	8	3	6.4212	6.7591e-11	Cortical_Neuron
ENSG00000235869	NA	1	174891244	174891577	45	6	5.8134	3.0612e-09	Adult_brain	ENSG00000261446	NA	16	28296206	28303385	10	4	6.4045	7.542e-11	Cortical_Neuron
ENSG00000225447	NA	1	46111488	46111869	6	2	5.8122	3.0836e-09	Adult_brain	ENSG00000239185	NA	16	704611	706194	5	1	6.341	1.1417e-10	Cortical_Neuron
ENSG00000197622	CDC42SE1	1	151023447	151042801	16	5	5.8042	3.2347e-09	Adult_brain	ENSG00000176020	NA	16	75732431	75732728	5	2	6.3173	1.3308e-10	Cortical_Neuron
ENSG00000130775	THEMIS2	1	28199054	28213196	107	11	5.799	3.3351e-09	Adult_brain	ENSG00000259417	NA	16	73126248	73127673	20	7	6.2703	1.8021e-10	Cortical_Neuron
ENSG00000143476	DTL	1	212208895	212278348	504	51	5.7945	3.4266e-09	Adult_brain	ENSG00000235716	NA	16	69743777	69744486	7	3	6.1698	3.4185e-10	Cortical_Neuron
ENSG00000234497	NA	1	75043114	75091782	10	2	5.7927	3.4642e-09	Adult_brain	ENSG00000214433	NA	16	70009141	70009247	33	5	6.168	3.458e-10	Cortical_Neuron
ENSG00000227839	AL645730.2	1	50459990	50461874	18	4	5.7849	3.6267e-09	Adult_brain	ENSG00000163788	NA	16	71547766	71551752	11	4	6.1465	3.9604e-10	Cortical_Neuron
ENSG00000132780	NASP	1	46049660	46084576	64	13	5.7849	3.6275e-09	Adult_brain	ENSG00000173531	PIGQ	16	617009	634136	40	4	6.1094	5e-10	Cortical_Neuron
ENSG00000120656	TAF12	1	28929362	28969578	41	5	5.7787	3.764e-09	Adult_brain	ENSG00000197343	RHOT2	16	718086	724174	2	1	6.1094	5e-10	Cortical_Neuron
ENSG00000117425	PTCH2	1	45285516	45308735	172	22	5.7639	4.1087e-09	Adult_brain	ENSG00000122257	JMJD8	16	731671	734439	4	1	6.1094	5e-10	Cortical_Neuron
ENSG00000070759	TESK2	1	45809555	45956838	103	12	5.7599	4.2082e-09	Adult_brain	ENSG00000059915	NA	16	760746	761277	3	1	6.1094	5e-10	Cortical_Neuron
ENSG00000134376	CRB1	1	197237334	197447585	49	12	5.735	4.8748e-09	Adult_brain	ENSG00000231046	NA	16	3357573	3358393	2	1	6.1094	5e-10	Cortical_Neuron
ENSG00000173728	C1orf100	1	244515937	244552393	104	25	5.7301	5.0199e-09	Adult_brain	ENSG00000207922	NA	16	72762515	72763793	2	1	6.1094	5e-10	Cortical_Neuron
ENSG00000143549	TPM3	1	154127780	154164687	52	14	5.7278	5.0873e-09	Adult_brain	ENSG00000196367	NA	16	75748122	75760340	3	1	6.1094	5e-10	Cortical_Neuron
ENSG00000117472	TSPAN1	1	46640759	46651630	35	9	5.7268	5.1165e-09	Adult_brain	ENSG00000227609	SNTB2	16	69221032	69342955	123	20	6.106	5.1065e-10	Cortical_Neuron
ENSG00000270103	NA	1	28975112	28975242	5	3	5.7208	5.3021e-09	Adult_brain	ENSG00000283010	HYDIN	16	70841281	71264625	502	52	6.0941	5.503e-10	Cortical_Neuron
ENSG00000159596	TMEM69	1	46152886	46160115	3	2	5.7085	5.6985e-09	Adult_brain	ENSG00000255248	CHST4	16	71559136	71572649	8	5	6.0936	5.5193e-10	Cortical_Neuron
ENSG00000168528	SERINC2	1	31882412	31907527	92	19	5.7029	5.8888e-09	Adult_brain	ENSG00000241098	DPEP1	16	89679716	89704864	12	4	6.0912	5.6021e-10	Cortical_Neuron
ENSG00000228750	NA	1	6784697	6790072	170	40	5.7014	5.9398e-09	Adult_brain	ENSG00000248538	NA	16	69760916	69776466	7	3	6.0901	5.6434e-10	Cortical_Neuron
ENSG00000162434	JAK1	1	65298912	65432187	97	18	5.7004	5.9749e-09	Adult_brain	ENSG00000248764	NA	16	69790439	69791840	32	8	6.053	7.1072e-10	Cortical_Neuron
ENSG00000117408	IPO13	1	44412611	44433694	38	9	5.6965	6.1149e-09	Adult_brain	ENSG00000108578	NA	16	70064249	70064325	15	4	5.9397	1.4275e-09	Cortical_Neuron
ENSG00000160710	ADAR	1	154554538	154600440	77	22	5.6854	6.5237e-09	Adult_brain	ENSG00000200238	NA	16	69736968	69738555	5	2	5.901	1.8062e-09	Cortical_Neuron
ENSG00000234277	NA	1	227581292	227618736	97	14	5.6828	6.6242e-09	Adult_brain	ENSG00000212240	TMEM231	16	75570642	75590184	47	10	5.874	2.1267e-09	Cortical_Neuron
ENSG00000162408	NOL9	1	6581407	6614595	50	9	5.6823	6.6433e-09	Adult_brain	ENSG00000225099	NA	17	65951430	65953407	14	5	7.956	8.8818e-16	Cortical_Neuron
ENSG00000237928	NA	1	61405911	61436448	122	34	5.6795	6.7553e-09	Adult_brain	ENSG00000207347	NA	17	30351488	30351602	55	11	7.8113	2.8311e-15	Cortical_Neuron
ENSG00000152061	RABGAP1L	1	174128548	174964445	457	18	5.6678	7.2333e-09	Adult_brain	ENSG00000214070	HELZ	17	65066554	65241299	43	7	7.7272	5.4956e-15	Cortical_Neuron
ENSG00000237365	NA	1	7068436	7074339	50	9	5.6636	7.4111e-09	Adult_brain	ENSG00000226877	PITPNC1	17	65373397	65693377	64	8	7.4227	5.7399e-14	Cortical_Neuron
ENSG00000171735	CAMTA1	1	6845384	7829766	394	67	5.6405	8.4782e-09	Adult_brain	ENSG00000249383	CBX8	17	77765931	77770915	7	2	7.3969	6.9722e-14	Cortical_Neuron
ENSG00000130770	ATPIF1	1	28562620	28573417	60	10	5.6267	9.1851e-09	Adult_brain	ENSG00000197891	NSF	17	44668035	44834830	463	44	7.3682	8.6487e-14	Cortical_Neuron
ENSG00000143515	ATP8B2	1	154298029	154323783	72	22	5.6124	9.9778e-09	Adult_brain	ENSG00000115221	NA	17	65840061	65840130	1	1	7.3024	1.4138e-13	Cortical_Neuron
ENSG00000118473	SGIP1	1	66999066	67213982	63	10	5.6092	1.0164e-08	Adult_brain	ENSG00000185104	NA	17	49389970	49412526	24	4	7.0177	1.128e-12	Cortical_Neuron
ENSG00000232184	NA	1	243866159	243904123	10	5	5.6075	1.0261e-08	Adult_brain	ENSG00000254579	NF1	17	29421945	29704695	38	6	6.6944	1.0831e-11	Cortical_Neuron
ENSG00000204138	PHACTR4	1	28696114	28826881	115	6	5.5996	1.0742e-08	Adult_brain	ENSG00000186897	MYO18A	17	27398142	27507430	62	17	6.655	1.4163e-11	Cortical_Neuron
ENSG00000117410	ATP6V0B	1	44440320	44443967	17	5	5.5929	1.1166e-08	Adult_brain	ENSG00000204709	NA	17	7816642	7819594	8	2	6.6129	1.8847e-11	Cortical_Neuron
ENSG00000117114	LPHN2	1	81771851	82458106	53	16	5.5614	1.3379e-08	Adult_brain	ENSG00000266207	NA	17	1992975	2004854	3	2	6.6058	1.9768e-11	Cortical_Neuron
ENSG00000228853	NA	1	72259915	72302695	21	5	5.5529	1.405e-08	Adult_brain	ENSG00000270507	ARL17A	17	44594068	44657048	22	7	6.3862	8.5044e-11	Cortical_Neuron
ENSG00000162419	GMEB1	1	28995244	29045865	23	5	5.5502	1.4264e-08	Adult_brain	ENSG00000228999	NA	17	2118776	2119309	18	5	6.332	1.2103e-10	Cortical_Neuron
ENSG00000235371	NA	1	236273361	236275670	234	42	5.5427	1.489e-08	Adult_brain	ENSG00000233353	CA10	17	49707674	50237377	7	4	6.2957	1.5301e-10	Cortical_Neuron
ENSG00000185104	FAF1	1	50902700	51425935	215	21	5.5382	1.5278e-08	Adult_brain	ENSG00000279949	NA	17	47009153	47014462	29	8	6.279	1.7036e-10	Cortical_Neuron
ENSG00000188060	RAB42	1	28918712	28921955	116	21	5.533	1.5744e-08	Adult_brain	ENSG00000249526	NA	17	47325601	47336024	13	3	6.2502	2.0498e-10	Cortical_Neuron
ENSG00000269967	NA	1	32317514	32387442	8	3	5.5306	1.5956e-08	Adult_brain	ENSG00000198728	PRKCA	17	64298944	64806861	206	45	6.1923	2.9642e-10	Cortical_Neuron
ENSG00000009780	FAM76A	1	28052490	28089633	53	12	5.5252	1.6453e-08	Adult_brain	ENSG00000214325	NA	17	28903482	28999807	486	51	6.1908	2.9932e-10	Cortical_Neuron
ENSG00000180098	TRNAU1AP	1	28879597	28905057	57	14	5.5224	1.6721e-08	Adult_brain	ENSG00000224843	NA	17	30738236	30739439	1	1	6.1659	3.505e-10	Cortical_Neuron
ENSG00000229332	NA	1	60563087	60563648	6	3	5.5119	1.7748e-08	Adult_brain	ENSG00000279847	C17orf58	17	65987217	65992547	10	2	6.1649	3.5269e-10	Cortical_Neuron
ENSG00000159588	CCDC17	1	46085717	46089729	12	1	5.5106	1.7878e-08	Adult_brain	ENSG00000233891	NA	17	2135974	2136904	75	10	6.1094	5e-10	Cortical_Neuron
ENSG00000221492	NA	1	51656555	51656630	67	7	5.4947	1.9565e-08	Adult_brain	ENSG00000171056	NA	17	47452742	47457456	11	3	6.0727	6.2908e-10	Cortical_Neuron
ENSG00000228729	NA	1	227421970	227423056	20	6	5.4791	2.1378e-08	Adult_brain	ENSG00000151883	ZNF652	17	47371927	47439835	11	4	6.0697	6.407e-10	Cortical_Neuron
ENSG00000233875	NA	1	154551541	154552139	4	2	5.4719	2.2266e-08	Adult_brain	ENSG00000233994	NA	17	30410198	30424084	32	9	6.0286	8.2687e-10	Cortical_Neuron
ENSG00000185278	ZBTB37	1	173837220	173872687	50	6	5.4692	2.26e-08	Adult_brain	ENSG00000179564	NA	17	30790392	30790500	4	2	6.024	8.5069e-10	Cortical_Neuron
ENSG00000160688	FLAD1	1	154955828	154965587	23	6	5.4681	2.2748e-08	Adult_brain	ENSG00000232630	NA	17	42767226	42770708	30	7	6.0155	8.964e-10	Cortical_Neuron
ENSG00000233455	NA	1	210477029	210477885	79	12	5.4567	2.4256e-08	Adult_brain	ENSG00000096433	TCF4	18	52889562	53303258	485	73	7.9622	8.449e-16	Cortical_Neuron
ENSG00000117020	AKT3	1	243651535	244013430	75	18	5.4407	2.6529e-08	Adult_brain	ENSG00000182568	NA	18	49935412	49935627	67	20	7.7115	6.2172e-15	Cortical_Neuron
ENSG00000137947	GTF2B	1	89318615	89357301	121	21	5.4294	2.8275e-08	Adult_brain	ENSG00000242339	NA	18	53119764	53150171	18	8	7.1451	4.4964e-13	Cortical_Neuron
ENSG00000231128	NA	1	114355001	114371793	15	5	5.4111	3.132e-08	Adult_brain	ENSG00000103091	NA	18	77437287	77439358	216	37	7.1141	5.6322e-13	Cortical_Neuron
ENSG00000213366	GSTM2	1	110210644	110252171	23	6	5.411	3.1337e-08	Adult_brain	ENSG00000235716	NA	18	77552726	77576529	4	2	6.8758	3.0819e-12	Cortical_Neuron
ENSG00000135870	RC3H1	1	173900352	173991435	69	10	5.4072	3.2016e-08	Adult_brain	ENSG00000261451	NA	18	34823739	34827469	5	2	6.6866	1.142e-11	Cortical_Neuron
ENSG00000117450	PRDX1	1	45976708	45987628	16	4	5.4067	3.21e-08	Adult_brain	ENSG00000254093	CTDP1	18	77439801	77516623	384	42	6.6793	1.2003e-11	Cortical_Neuron
ENSG00000264972	NA	1	243061172	243061255	11	4	5.4027	3.2824e-08	Adult_brain	ENSG00000275846	NA	18	53670844	53858493	43	12	6.6782	1.2092e-11	Cortical_Neuron
ENSG00000126107	HECTD3	1	45468212	45477001	53	10	5.3835	3.6528e-08	Adult_brain	ENSG00000232647	NA	18	39045747	39212149	22	5	6.4828	4.5031e-11	Cortical_Neuron
ENSG00000269621	NA	1	151728017	151732387	4	1	5.3681	3.9779e-08	Adult_brain	ENSG00000103326	NA	18	53484398	53486990	5	2	6.4778	4.6521e-11	Cortical_Neuron
ENSG00000184005	ST6GALNAC3	1	76540404	77100286	47	11	5.3664	4.0171e-08	Adult_brain	ENSG00000078403	NA	18	53443958	53448952	11	4	6.4425	5.8748e-11	Cortical_Neuron
ENSG00000117399	CDC20	1	43824626	43828874	5	2	5.365	4.0476e-08	Adult_brain	ENSG00000255310	NA	18	53709366	53763550	35	9	6.2048	2.7377e-10	Cortical_Neuron
ENSG00000069275	NUCKS1	1	205681947	205719404	37	9	5.3641	4.067e-08	Adult_brain	ENSG00000157388	NA	18	50763471	50763560	6	3	6.1728	3.3547e-10	Cortical_Neuron
ENSG00000230585	NA	1	51246012	51246822	6	2	5.3541	4.3002e-08	Adult_brain	ENSG00000236827	NA	18	36894204	36907972	4	2	6.1094	5e-10	Cortical_Neuron
ENSG00000229388	NA	1	28969740	28975093	13	4	5.3515	4.3621e-08	Adult_brain	ENSG00000103018	KIAA1328	18	34409080	34809848	53	6	6.0625	6.7001e-10	Cortical_Neuron
ENSG00000199666	NA	1	91123307	91123520	8	4	5.3448	4.5259e-08	Adult_brain	ENSG00000197903	NA	18	36914836	36915636	13	4	6.0583	6.8786e-10	Cortical_Neuron
ENSG00000215887	NA	1	50307493	50312072	7	2	5.3407	4.6284e-08	Adult_brain	ENSG00000103043	NA	18	53388294	53455992	72	19	6.0577	6.903e-10	Cortical_Neuron
ENSG00000065135	GNAI3	1	110091233	110160943	145	30	5.3342	4.798e-08	Adult_brain	ENSG00000145979	NA	18	53159406	53163623	8	3	5.9904	1.0466e-09	Cortical_Neuron
ENSG00000085999	RAD54L	1	46713367	46744145	20	7	5.3311	4.8806e-08	Adult_brain	ENSG00000272076	SYT4	18	40847843	40857615	333	28	5.9119	1.6906e-09	Cortical_Neuron
ENSG00000132781	MUTYH	1	45794835	45806142	27	8	5.3281	4.9613e-08	Adult_brain	ENSG00000117461	NA	18	42256892	42259682	150	30	5.9103	1.7072e-09	Cortical_Neuron
ENSG00000203724	C1orf53	1	197871777	197876497	22	7	5.3236	5.0864e-08	Adult_brain	ENSG00000173457	SETBP1	18	42260138	42648475	270	56	5.9098	1.7121e-09	Cortical_Neuron
ENSG00000163125	RPRD2	1	150337126	150449042	174	20	5.294	5.9834e-08	Adult_brain	ENSG00000242207	NA	19	31839787	31908700	143	35	6.5785	2.3765e-11	Cortical_Neuron
ENSG00000183598	HIST2H3D	1	149784826	149785236	108	17	5.2935	5.9986e-08	Adult_brain	ENSG00000255094	NA	19	5558178	5568045	409	52	6.5755	2.4246e-11	Cortical_Neuron
ENSG00000162413	KLHL21	1	6650784	6674667	27	7	5.2914	6.0681e-08	Adult_brain	ENSG00000137501	ELL	19	18553473	18632937	206	22	6.3672	9.6268e-11	Cortical_Neuron
ENSG00000221539	NA	1	28905261	28905334	3	1	5.2763	6.5921e-08	Adult_brain	ENSG00000153113	ISYNA1	19	18545198	18549111	10	2	6.2671	1.8393e-10	Cortical_Neuron
ENSG00000207721	NA	1	71533314	71533399	2	1	5.2391	8.0669e-08	Adult_brain	ENSG00000238853	COPE	19	19010323	19030206	27	5	6.0713	6.344e-10	Cortical_Neuron
ENSG00000199135	NA	1	65524117	65524191	55	10	5.2376	8.1351e-08	Adult_brain	ENSG00000121671	RAB3A	19	18307594	18314884	15	4	6.0552	7.0118e-10	Cortical_Neuron
ENSG00000196420	S100A5	1	153509623	153514241	43	9	5.2332	8.3295e-08	Adult_brain	ENSG00000276368	NA	19	18559085	18559615	4	1	6.017	8.8822e-10	Cortical_Neuron
ENSG00000143614	GATAD2B	1	153777201	153895451	143	12	5.2301	8.4686e-08	Adult_brain	ENSG00000243671	SAFB2	19	5587010	5622991	288	44	5.9928	1.0316e-09	Cortical_Neuron
ENSG00000158715	SLC45A3	1	205626979	205649587	142	23	5.2269	8.6165e-08	Adult_brain	ENSG00000120333	TICAM1	19	4815944	4831716	74	20	5.9342	1.4766e-09	Cortical_Neuron
ENSG00000227070	NA	1	51983981	52027301	18	6	5.2243	8.7403e-08	Adult_brain	ENSG00000231305	RIN2	20	19867165	19983101	167	36	7.243	2.1949e-13	Cortical_Neuron
ENSG00000229531	NA	1	174904084	174923398	7	3	5.2224	8.8331e-08	Adult_brain	ENSG00000205581	NA	20	31169765	31181702	15	3	7.1001	6.2345e-13	Cortical_Neuron
ENSG00000117419	ERI3	1	44686742	44820880	146	27	5.2216	8.8694e-08	Adult_brain	ENSG00000162006	C20orf112	20	31030862	31172692	95	13	7.0874	6.834e-13	Cortical_Neuron
ENSG00000160714	UBE2Q1	1	154521053	154531109	79	14	5.2116	9.3618e-08	Adult_brain	ENSG00000265226	C20orf78	20	18790372	18810797	62	15	7.0784	7.2903e-13	Cortical_Neuron
ENSG00000117597	DIEXF	1	210001352	210030910	93	13	5.2057	9.6618e-08	Adult_brain	ENSG00000207701	NA	20	31219454	31261743	68	13	7.0461	9.1988e-13	Cortical_Neuron
ENSG00000230896	NA	1	46160356	46162747	8	2	5.2044	9.7316e-08	Adult_brain	ENSG00000198919	ZNF335	20	44577292	44600811	31	13	6.766	6.6173e-12	Cortical_Neuron
ENSG00000199318	NA	1	87918923	87919056	32	5	5.2043	9.7379e-08	Adult_brain	ENSG00000228334	TPX2	20	30327074	30389608	89	17	6.68	1.1946e-11	Cortical_Neuron
ENSG00000143248	RGS5	1	163112089	163291581	253	37	5.1934	1.0326e-07	Adult_brain	ENSG00000104312	NA	20	30274019	30304628	10	3	6.6505	1.4603e-11	Cortical_Neuron
ENSG00000162946	DISC1	1	231762561	232177018	346	42	5.1902	1.0501e-07	Adult_brain	ENSG00000274090	MYLK2	20	30407111	30422492	78	16	6.5622	2.6502e-11	Cortical_Neuron
ENSG00000160753	RUSC1	1	155290687	155300905	3	2	5.1835	1.0887e-07	Adult_brain	ENSG00000162433	NA	20	19673853	19678220	32	7	6.5467	2.941e-11	Cortical_Neuron
ENSG00000203288	NA	1	151763280	151766878	11	2	5.1793	1.1135e-07	Adult_brain	ENSG00000241042	TM9SF4	20	30697309	30755061	31	6	6.472	4.837e-11	Cortical_Neuron
ENSG00000054282	SDCCAG8	1	243419358	243663394	250	45	5.1778	1.1229e-07	Adult_brain	ENSG00000226537	NA	20	41859400	41859900	27	5	6.4545	5.4273e-11	Cortical_Neuron
ENSG00000158292	GPR153	1	6307406	6321035	61	15	5.176	1.1334e-07	Adult_brain	ENSG00000109689	NA	20	44797043	44799876	44	14	6.4444	5.8015e-11	Cortical_Neuron
ENSG00000188641	DPYD	1	97543299	98386605	86	21	5.1754	1.1372e-07	Adult_brain	ENSG00000134574	NA	20	18623426	18624278	59	14	6.3428	1.1284e-10	Cortical_Neuron
ENSG00000226133	NA	1	48516331	48557408	47	13	5.1741	1.1452e-07	Adult_brain	ENSG00000259768	NA	20	44642139	44650712	56	16	6.2904	1.5833e-10	Cortical_Neuron
ENSG00000240219	NA	1	204595903	204598840	5	2	5.1693	1.1746e-07	Adult_brain	ENSG00000221909	TTLL9	20	30458505	30532766	104	24	6.1484	3.9125e-10	Cortical_Neuron
ENSG00000237950	NA	1	44410042	44412223	5	2	5.1607	1.2304e-07	Adult_brain	ENSG00000090097	KIF3B	20	30865467	30922814	26	5	6.1472	3.9424e-10	Cortical_Neuron
ENSG00000143776	CDC42BPA	1	227177566	227506175	261	30	5.1602	1.2333e-07	Adult_brain	ENSG00000126091	NA	20	31148895	31161690	16	4	6.1054	5.1286e-10	Cortical_Neuron
ENSG00000183831	ANKRD45	1	173578700	173639001	35	6	5.1545	1.2717e-07	Adult_brain	ENSG00000118557	CDH22	20	44802372	44937137	209	34	5.9966	1.0073e-09	Cortical_Neuron
ENSG00000225338	NA	1	212482393	212482860	4	2	5.1478	1.3178e-07	Adult_brain	ENSG00000176933	FOXS1	20	30432104	30433422	29	6	5.9794	1.1201e-09	Cortical_Neuron
ENSG00000231837	NA	1	154051342	154052439	5	2	5.1429	1.3523e-07	Adult_brain	ENSG00000143363	NA	20	18763068	18764334	77	17	5.8799	2.052e-09	Cortical_Neuron
ENSG00000169291	SHE	1	154451957	154474589	28	9	5.1341	1.4175e-07	Adult_brain	ENSG00000264192	NA	21	40745689	40748992	36	6	7.3208	1.2323e-13	Cortical_Neuron
ENSG00000272855	NA	1	77102562	77103024	14	3	5.1253	1.4854e-07	Adult_brain	ENSG00000221762	KCNJ6	21	38979678	39288749	546	68	7.2711	1.7823e-13	Cortical_Neuron
ENSG00000225767	NA	1	50927141	50936822	17	3	5.1248	1.4894e-07	Adult_brain	ENSG00000196335	BRWD1	21	40556102	40685745	163	14	7.1911	3.2141e-13	Cortical_Neuron
ENSG00000233975	NA	1	27986839	27989233	51	11	5.1233	1.5012e-07	Adult_brain	ENSG00000248990	NA	21	40685887	40686886	9	2	7.1491	4.3687e-13	Cortical_Neuron
ENSG00000186150	UBL4B	1	110655090	110656567	9	3	5.1184	1.5407e-07	Adult_brain	ENSG00000227857	HMGN1	21	40714241	40721573	86	17	6.8699	3.2118e-12	Cortical_Neuron
ENSG00000156150	ALX3	1	110602616	110613322	6	1	5.1107	1.6048e-07	Adult_brain	ENSG00000258700	NA	21	39576235	39578174	120	27	6.6249	1.7375e-11	Cortical_Neuron
ENSG00000214837	NA	1	243219609	243265046	739	114	9.6984	1.5315e-22	Fetal_brain	ENSG00000254182	NA	21	40687633	40695144	30	5	6.3593	1.0134e-10	Cortical_Neuron
ENSG00000162599	NFIA	1	61330931	61928465	601	81	9.609	3.6644e-22	Fetal_brain	ENSG00000216629	NA	21	33632115	33633896	281	27	6.2367	2.2346e-10	Cortical_Neuron
ENSG00000234116	NA	1	243169147	243170770	531	85	8.0037	6.0377e-16	Fetal_brain	ENSG00000172817	NA	21	32174560	32174745	32	10	5.8916	1.9128e-09	Cortical_Neuron
ENSG00000222112	NA	1	33802167	33802465	28	5	7.9006	1.3878e-15	Fetal_brain	ENSG00000116514	NA	22	42834029	42842201	91	19	7.553	2.1261e-14	Cortical_Neuron
ENSG00000230615	NA	1	44496115	44581585	93	19	7.7995	3.1086e-15	Fetal_brain	ENSG00000225173	RRP7A	22	42905974	42915808	90	21	7.3421	1.0514e-13	Cortical_Neuron
ENSG00000280222	NA	1	18435883	18442355	25	6	7.7338	5.218e-15	Fetal_brain		RBM6	3	49977440	50114685	13	5	5.8719	2.1537e-09	Cortical_Neuron
ENSG00000223479	NA	1	74100899	74180897	26	8	7.7298	5.3846e-15	Fetal_brain		NA	2	181436439	181557181	188	35	5.8709	2.1666e-09	Cortical_Neuron
ENSG00000207256	NA	1	43457109	43457215	26	7	7.7038	6.6058e-15	Fetal_brain		NA	2	44381928	44382034	70	15	5.8704	2.1741e-09	Cortical_Neuron
ENSG00000184588	PDE4B	1	66258197	66840262	320	30	7.6933	7.1692e-15	Fetal_brain		NA	21	40589019	40591731	6	2	5.8687	2.1958e-09	Cortical_Neuron
ENSG00000126091	ST3GAL3	1	44173204	44396837	229	21	7.6925	7.2164e-15	Fetal_brain		SUOX	12	56390964	56399309	8	2	5.8683	2.2014e-09	Cortical_Neuron
ENSG00000162374	ELAVL4	1	50513686	50669458	15	6	7.6226	1.2434e-14	Fetal_brain		NA	7	119808399	119826118	3	1	5.8668	2.2221e-09	Cortical_Neuron
ENSG00000134686	PHC2	1	33789224	33841194	74	11	7.5618	1.9873e-14	Fetal_brain		NA	9	127956928	127958100	12	3	5.866	2.2318e-09	Cortical_Neuron
ENSG00000236200	NA	1	44165436	44173809	6	2	7.5065	3.0365e-14	Fetal_brain		NFIA	1	61330931	61928465	73	18	5.8655	2.2384e-09	Cortical_Neuron
ENSG00000227016	NA	1	73230714	73256965	10	2	7.4995	3.203e-14	Fetal_brain		CIT	12	120123595	120315095	263	30	5.8646	2.2505e-09	Cortical_Neuron
ENSG00000233973	NA	1	73771853	73820936	14	2	7.3946	7.0943e-14	Fetal_brain		NA	14	93689944	93690485	32	8	5.8631	2.2711e-09	Cortical_Neuron
ENSG00000142949	PTPRF	1	43996547	44089337	114	15	7.3428	1.0458e-13	Fetal_brain		CKAP5	11	46764598	46867859	19	5	5.8621	2.2846e-09	Cortical_Neuron
ENSG00000084636	COL16A1	1	32117848	32169920	81	16	7.176	3.5888e-13	Fetal_brain		SKIDA1	10	21802407	21814611	22	5	5.8605	2.3068e-09	Cortical_Neuron
ENSG00000134709	HOOK1	1	60280533	60342050	23	7	7.1588	4.0684e-13	Fetal_brain		NA	7	111968244	112049678	98	23	5.8602	2.311e-09	Cortical_Neuron
ENSG00000279324	NA	1	50459990	50461890	4	2	7.1539	4.2166e-13	Fetal_brain		NA	3	47507839	47507938	18	3	5.859	2.3287e-09	Cortical_Neuron
ENSG00000184389	A3GALT2	1	33772367	33786699	13	4	7.1527	4.2538e-13	Fetal_brain		ZADH2	18	72907063	72921303	172	40	5.8572	2.3538e-09	Cortical_Neuron
ENSG00000121904	CSMD2	1	33979599	34631443	1456	132	7.1501	4.3353e-13	Fetal_brain		NA	9	109878065	109878235	37	7	5.8568	2.3587e-09	Cortical_Neuron
ENSG00000198626	RYR2	1	237205505	237997288	931	71	7.1191	5.4318e-13	Fetal_brain		NA	3	158787053	159615155	243	49	5.8546	2.3905e-09	Cortical_Neuron
ENSG00000230199	NA	1	243138307	243138386	371	51	7.086	6.9012e-13	Fetal_brain		NA	7	132437783	132437886	43	6	5.8531	2.4131e-09	Cortical_Neuron
ENSG00000228939	NA	1	243956507	243957702	6	2	7.0187	1.1201e-12	Fetal_brain		NA	18	34481909	34503777	9	3	5.8511	2.441e-09	Cortical_Neuron
ENSG00000186094	AGBL4	1	48998527	50489585	45	11	6.9596	1.7064e-12	Fetal_brain		QKI	6	163835675	163999628	17	4	5.8476	2.4932e-09	Cortical_Neuron
ENSG00000225313	NA	1	33772949	33814846	19	5	6.9446	1.8977e-12	Fetal_brain		NA	18	6394846	6398019	39	10	5.8474	2.4967e-09	Cortical_Neuron
ENSG00000239144	NA	1	49617064	49617175	18	4	6.9043	2.5229e-12	Fetal_brain		RBFOX1	16	6069132	7763340	295	41	5.8456	2.5243e-09	Cortical_Neuron
ENSG00000230114	NA	1	49723083	49734957	123	17	6.6861	1.1463e-11	Fetal_brain		NA	3	56106132	56106435	46	11	5.8443	2.5432e-09	Cortical_Neuron
ENSG00000196517	SLC6A9	1	44457172	44497058	20	8	6.6859	1.1472e-11	Fetal_brain		NQO1	16	69740899	69760854	14	7	5.8419	2.5798e-09	Cortical_Neuron
ENSG00000199318	NA	1	87918923	87919056	65	13	6.6807	1.1892e-11	Fetal_brain		NA	6	29768192	29770202	119	16	5.8417	2.5832e-09	Cortical_Neuron
ENSG00000221746	NA	1	50447887	50447967	9	3	6.6714	1.2673e-11	Fetal_brain		NA	2	203638443	203638658	7	2	5.8415	2.5865e-09	Cortical_Neuron
ENSG00000280317	NA	1	73444697	73444997	40	7	6.6588	1.3803e-11	Fetal_brain		NA	11	43740226	43740693	3	2	5.8394	2.6198e-09	Cortical_Neuron
ENSG00000074964	ARHGEF10L	1	17866330	18024364	1092	131	6.6507	1.4589e-11	Fetal_brain		NA	16	17919109	17920763	16	3	5.8381	2.6406e-09	Cortical_Neuron
ENSG00000116161	CACYBP	1	174968300	174980851	7	3	6.5945	2.1327e-11	Fetal_brain		NA	6	29709508	29716746	195	23	5.8376	2.6476e-09	Cortical_Neuron
ENSG00000181101	NA	1	175013762	175014784	11	4	6.5875	2.2362e-11	Fetal_brain		NA	1	18435883	18442355	80	16	5.8365	2.665e-09	Cortical_Neuron
ENSG00000171735	CAMTA1	1	6845384	7829766	855	93	6.5596	2.697e-11	Fetal_brain		ITGA4	2	182321934	182400914	25	7	5.8349	2.6918e-09	Cortical_Neuron
ENSG00000162434	JAK1	1	65298912	65432187	66	13	6.521	3.4926e-11	Fetal_brain		NA	3	74185110	74186043	51	4	5.8322	2.7343e-09	Cortical_Neuron
ENSG00000116497	S100PBP	1	33283043	33324480	54	9	6.5187	3.5456e-11	Fetal_brain		ZKSCAN2	16	25247322	25269252	27	5	5.8322	2.7351e-09	Cortical_Neuron
ENSG00000054282	SDCCAG8	1	243419358	243663394	394	52	6.5001	4.0133e-11	Fetal_brain		KRTAP19-8	21	32410478	32410795	51	7	5.831	2.7555e-09	Cortical_Neuron
ENSG00000143355	LHX9	1	197881621	197904608	68	15	6.4941	4.1772e-11	Fetal_brain		ACAD9	3	128598454	128631957	74	14	5.8285	2.796e-09	Cortical_Neuron
ENSG00000117472	TSPAN1	1	46640759	46651630	38	5	6.4753	4.7299e-11	Fetal_brain		SLC17A3	6	25845084	25882514	73	18	5.8285	2.797e-09	Cortical_Neuron
ENSG00000152061	RABGAP1L	1	174128548	174964445	322	22	6.4341	6.2122e-11	Fetal_brain		NA	3	47420579	47422489	17	4	5.8277	2.8094e-09	Cortical_Neuron
ENSG00000086015	MAST2	1	46269285	46501796	232	21	6.4307	6.3497e-11	Fetal_brain		DEPDC1B	5	59892739	59995988	88	21	5.8263	2.833e-09	Cortical_Neuron
ENSG00000143549	TPM3	1	154127780	154164687	13	3	6.4258	6.559e-11	Fetal_brain		MGARP	4	140187317	140201492	91	14	5.825	2.8553e-09	Cortical_Neuron
ENSG00000132780	NASP	1	46049660	46084576	108	13	6.4168	6.96e-11	Fetal_brain		NA	3	128580156	128590383	50	7	5.8247	2.8614e-09	Cortical_Neuron
ENSG00000228289	NA	1	163738576	163738928	55	15	6.4168	6.96e-11	Fetal_brain		NA	11	41416145	41448054	7	3	5.824	2.8735e-09	Cortical_Neuron
ENSG00000185630	PBX1	1	164528437	164821068	322	56	6.3969	7.928e-11	Fetal_brain		C1orf43	1	154179182	154193112	2	1	5.8227	2.8953e-09	Cortical_Neuron
ENSG00000230828	NA	1	50580609	50580954	4	1	6.3757	9.1092e-11	Fetal_brain		C9orf156	9	100666771	100684852	72	18	5.8197	2.9476e-09	Cortical_Neuron
ENSG00000117593	DARS2	1	173793641	173827684	19	7	6.3636	9.8545e-11	Fetal_brain		NA	7	101837356	101837444	3	2	5.819	2.9607e-09	Cortical_Neuron
ENSG00000231827	NA	1	153766423	153774567	22	5	6.3619	9.9664e-11	Fetal_brain		ZNF75A	16	3355486	3368852	12	1	5.8189	2.9615e-09	Cortical_Neuron
ENSG00000159592	GPBP1L1	1	46092976	46152302	100	13	6.3525	1.0592e-10	Fetal_brain		IDE	10	94211441	94333833	135	27	5.815	3.0321e-09	Cortical_Neuron
ENSG00000120333	MRPS14	1	174982094	174992561	7	3	6.3412	1.1399e-10	Fetal_brain		HIST1H2BL	6	27775222	27775709	4	1	5.8147	3.0364e-09	Cortical_Neuron
ENSG00000134365	CFHR4	1	196819371	196888102	122	22	6.2676	1.8338e-10	Fetal_brain		HIST1H2AI	6	27775977	27776479	4	1	5.8147	3.0364e-09	Cortical_Neuron
ENSG00000228646	NA	1	213602051	213602420	23	9	6.2587	1.9414e-10	Fetal_brain		NA	9	23829668	23849912	9	2	5.8123	3.0804e-09	Cortical_Neuron
ENSG00000230817	NA	1	83368866	83632498	565	66	6.2565	1.9681e-10	Fetal_brain		ATP10B	5	159990127	160279219	228	44	5.81	3.1231e-09	Cortical_Neuron
ENSG00000226828	NA	1	244080704	244210619	31	8	6.2536	2.0054e-10	Fetal_brain		NA	3	50374942	50375731	3	1	5.809	3.1431e-09	Cortical_Neuron
ENSG00000162621	LRRC53	1	74935562	74978298	8	2	6.2475	2.0859e-10	Fetal_brain		NA	6	29864431	29865563	127	17	5.8065	3.1888e-09	Cortical_Neuron
ENSG00000225623	NA	1	49839873	49937757	12	4	6.1999	2.8252e-10	Fetal_brain		SLC17A2	6	25912982	25930954	60	15	5.805	3.2184e-09	Cortical_Neuron
ENSG00000201944	NA	1	205700349	205700480	5	3	6.18	3.2044e-10	Fetal_brain		NA	8	9229480	9293715	45	11	5.8041	3.235e-09	Cortical_Neuron
ENSG00000117410	ATP6V0B	1	44440320	44443967	11	3	6.1517	3.8331e-10	Fetal_brain		PSMG1	21	40546695	40555777	19	4	5.8037	3.243e-09	Cortical_Neuron
ENSG00000160058	BSDC1	1	32830704	32860049	129	16	6.1369	4.2064e-10	Fetal_brain		TMEM116	12	112369086	112450943	89	10	5.8028	3.2618e-09	Cortical_Neuron
ENSG00000234694	NA	1	43820355	43824329	5	3	6.1303	4.3843e-10	Fetal_brain		GSTO1	10	106013952	106027217	7	3	5.7995	3.326e-09	Cortical_Neuron
ENSG00000160094	ZNF362	1	33722174	33766320	85	11	6.1094	5e-10	Fetal_brain		ERG	21	39751949	40033704	233	32	5.7986	3.3444e-09	Cortical_Neuron
ENSG00000233246	NA	1	33815953	33828846	7	2	6.1094	5e-10	Fetal_brain		SLC26A6	3	48663156	48672926	17	5	5.7979	3.357e-09	Cortical_Neuron
ENSG00000243710	WDR65	1	43637820	43720029	157	21	6.1094	5e-10	Fetal_brain		SPATS2L	2	201170616	201346986	466	39	5.797	3.3753e-09	Cortical_Neuron
ENSG00000229431	NA	1	43850784	43854826	2	1	6.1094	5e-10	Fetal_brain		LZTS2	10	102756829	102767593	28	6	5.7943	3.4293e-09	Cortical_Neuron
ENSG00000066135	KDM4A	1	44115829	44171186	62	9	6.1094	5e-10	Fetal_brain		NA	2	32546707	32548071	9	4	5.7941	3.4347e-09	Cortical_Neuron
ENSG00000229444	NA	1	44175063	44193014	4	1	6.1094	5e-10	Fetal_brain		NA	8	12147580	12153689	107	24	5.794	3.4369e-09	Cortical_Neuron
ENSG00000233674	NA	1	44209142	44209412	5	2	6.1094	5e-10	Fetal_brain		NA	5	103718999	104728671	137	24	5.7933	3.4516e-09	Cortical_Neuron
ENSG00000117407	ARTN	1	44398992	44402913	77	10	6.1094	5e-10	Fetal_brain		NA	15	83379223	83382781	39	17	5.7921	3.4757e-09	Cortical_Neuron
ENSG00000237337	NA	1	50639978	50641540	2	1	6.1094	5e-10	Fetal_brain		NA	1	243061172	243061255	100	25	5.7908	3.5026e-09	Cortical_Neuron
ENSG00000223152	NA	1	66560144	66560229	28	9	6.1094	5e-10	Fetal_brain		NA	6	27114908	27115294	7	2	5.7899	3.5212e-09	Cortical_Neuron
ENSG00000233994	NA	1	72740235	72740842	5	2	6.1094	5e-10	Fetal_brain		NA	6	27115405	27115467	7	2	5.7899	3.5212e-09	Cortical_Neuron
ENSG00000225087	NA	1	73214604	73364823	6	2	6.1094	5e-10	Fetal_brain		NA	1	6843952	6844903	81	23	5.7889	3.5419e-09	Cortical_Neuron
ENSG00000251825	NA	1	73657287	73657538	7	2	6.1094	5e-10	Fetal_brain		ARIH2OS	3	48955221	48956818	4	2	5.7886	3.5492e-09	Cortical_Neuron
ENSG00000225598	NA	1	80839049	80840306	5	2	6.1094	5e-10	Fetal_brain		IP6K2	3	48725436	48754711	39	7	5.7882	3.557e-09	Cortical_Neuron
ENSG00000233593	NA	1	91248540	91317214	53	15	6.1094	5e-10	Fetal_brain		NA	11	47189832	47191114	78	11	5.7859	3.6063e-09	Cortical_Neuron
ENSG00000225713	NA	1	174059274	174059612	5	2	6.1094	5e-10	Fetal_brain		NA	6	27564191	27564296	25	9	5.7851	3.6224e-09	Cortical_Neuron
ENSG00000162946	DISC1	1	231762561	232177018	733	63	6.1017	5.2468e-10	Fetal_brain		NA	7	96920826	96920908	49	5	5.7834	3.6601e-09	Cortical_Neuron
ENSG00000282386	NA	1	153936837	153937546	3	2	6.0989	5.341e-10	Fetal_brain		ZNF385D	3	21453714	21792927	144	34	5.7821	3.6878e-09	Cortical_Neuron
ENSG00000249602	NA	1	151735860	151741977	11	2	6.094	5.5047e-10	Fetal_brain		DXO	6	31937587	31940069	11	5	5.7816	3.7004e-09	Cortical_Neuron
ENSG00000135870	RC3H1	1	173900352	173991435	40	7	6.0748	6.2061e-10	Fetal_brain		NA	8	93156316	93156663	5	1	5.7809	3.7152e-09	Cortical_Neuron
ENSG00000270084	NA	1	173832386	173833079	10	3	6.0437	7.5311e-10	Fetal_brain		RP11-410N8.4	20	31152794	31196695	9	2	5.7796	3.7438e-09	Cortical_Neuron
ENSG00000184005	ST6GALNAC3	1	76540404	77100286	88	20	6.0295	8.2216e-10	Fetal_brain		LRRC53	1	74935562	74978298	17	4	5.7764	3.8158e-09	Cortical_Neuron
ENSG00000178193	NA	1	76175688	76189696	45	12	6.0282	8.29e-10	Fetal_brain		VPS4A	16	69345259	69360842	35	9	5.7763	3.8171e-09	Cortical_Neuron
ENSG00000265538	NA	1	51525509	51525577	10	3	6.0253	8.4419e-10	Fetal_brain		NA	1	51525509	51525577	10	3	5.7736	3.8808e-09	Cortical_Neuron
ENSG00000117601	SERPINC1	1	173872942	173886516	9	3	6.0243	8.4914e-10	Fetal_brain		PTPN23	3	47422510	47454931	41	6	5.7727	3.9014e-09	Cortical_Neuron
ENSG00000198198	SZT2	1	43855553	43919918	41	10	6.0151	8.9882e-10	Fetal_brain		MUSTN1	3	52867130	52869235	8	2	5.772	3.9158e-09	Cortical_Neuron
ENSG00000227466	NA	1	66508183	66516401	9	3	6.014	9.0506e-10	Fetal_brain		FAM229A	1	32826871	32827844	27	4	5.7717	3.9248e-09	Cortical_Neuron
ENSG00000201129	NA	1	154232203	154232338	4	1	6.0107	9.2384e-10	Fetal_brain		NA	2	203096419	203096572	3	2	5.7713	3.9321e-09	Cortical_Neuron
ENSG00000143278	F13B	1	197008321	197036397	32	8	6.0075	9.4214e-10	Fetal_brain		NA	1	60563087	60563648	6	3	5.7711	3.9371e-09	Cortical_Neuron
ENSG00000227207	NA	1	72767155	72767512	57	6	6.0039	9.6313e-10	Fetal_brain		LRGUK	7	133812052	133949343	6	3	5.7704	3.9536e-09	Cortical_Neuron
ENSG00000143552	NUP210L	1	153965161	154127592	84	21	5.9889	1.0565e-09	Fetal_brain		NA	14	103332193	103332300	9	3	5.7702	3.958e-09	Cortical_Neuron
ENSG00000226957	NA	1	46512490	46514040	9	2	5.954	1.308e-09	Fetal_brain		PHF1	6	33378738	33384230	2	1	5.7698	3.9691e-09	Cortical_Neuron
ENSG00000117408	IPO13	1	44412611	44433694	9	2	5.9332	1.4858e-09	Fetal_brain		NA	7	100802754	100802836	12	3	5.7688	3.993e-09	Cortical_Neuron
ENSG00000278139	NA	1	46509333	46642160	7	3	5.9122	1.6878e-09	Fetal_brain		NA	1	43569757	43570168	100	25	5.764	4.1082e-09	Cortical_Neuron
ENSG00000197429	IPP	1	46164383	46216321	57	5	5.905	1.7627e-09	Fetal_brain		ERAP2	5	96211643	96255420	66	9	5.7626	4.1402e-09	Cortical_Neuron
ENSG00000206659	NA	1	174991615	174991716	6	2	5.8921	1.9062e-09	Fetal_brain		NA	5	60187762	60189404	5	2	5.7615	4.1676e-09	Cortical_Neuron
ENSG00000178922	HYI	1	43916674	43919660	5	1	5.8763	2.098e-09	Fetal_brain		PIK3R3	1	46505812	46598708	16	5	5.7611	4.1785e-09	Cortical_Neuron
ENSG00000117461	PIK3R3	1	46505812	46598708	56	10	5.8264	2.8313e-09	Fetal_brain		SMARCC1	3	47626762	47823407	122	13	5.7607	4.1885e-09	Cortical_Neuron
ENSG00000121905	HPCA	1	33352036	33360247	15	3	5.8136	3.0575e-09	Fetal_brain		PLET1	11	112119202	112131583	23	7	5.76	4.2058e-09	Cortical_Neuron
ENSG00000225447	NA	1	46111488	46111869	6	2	5.8122	3.0836e-09	Fetal_brain		PRKCD	3	53195136	53226733	62	6	5.7593	4.223e-09	Cortical_Neuron
ENSG00000226766	NA	1	243787968	243788358	7	3	5.8096	3.1313e-09	Fetal_brain		NA	8	115294296	115308068	38	10	5.7575	4.2687e-09	Cortical_Neuron
ENSG00000234497	NA	1	75043114	75091782	10	2	5.7927	3.4642e-09	Fetal_brain		NA	2	77899341	77900918	224	50	5.7573	4.2739e-09	Cortical_Neuron
ENSG00000227373	NA	1	174084438	174129142	45	7	5.7606	4.1908e-09	Fetal_brain		NA	14	27305934	27629626	121	25	5.7549	4.3337e-09	Cortical_Neuron
ENSG00000229956	NA	1	71547007	71955659	89	22	5.7569	4.2846e-09	Fetal_brain		NA	19	18552229	18554407	3	1	5.7544	4.3486e-09	Cortical_Neuron
ENSG00000221702	NA	1	87071953	87072040	19	5	5.7509	4.4391e-09	Fetal_brain		CTB-134H23.2	16	29049976	29064047	69	17	5.752	4.4098e-09	Cortical_Neuron
ENSG00000162517	PEF1	1	32095463	32110488	22	6	5.7455	4.5817e-09	Fetal_brain		NA	5	60162284	60162762	10	3	5.7519	4.4124e-09	Cortical_Neuron
ENSG00000270103	NA	1	28975112	28975242	5	3	5.7208	5.3021e-09	Fetal_brain		NA	1	30486799	30510459	92	19	5.75	4.461e-09	Cortical_Neuron
ENSG00000243364	EFNA4	1	155036207	155042029	2	1	5.713	5.5495e-09	Fetal_brain		NA	10	21770645	21770746	6	2	5.7497	4.4709e-09	Cortical_Neuron
ENSG00000159596	TMEM69	1	46152886	46160115	3	2	5.7085	5.6985e-09	Fetal_brain		NA	11	64136074	64136175	6	1	5.7491	4.4847e-09	Cortical_Neuron
ENSG00000130770	ATPIF1	1	28562620	28573417	34	9	5.7064	5.7711e-09	Fetal_brain		TENM2	5	166711804	167691162	285	33	5.7469	4.5459e-09	Cortical_Neuron
ENSG00000143537	ADAM15	1	155023762	155035251	8	4	5.677	6.8531e-09	Fetal_brain		NA	20	31097762	31108088	22	5	5.7465	4.5567e-09	Cortical_Neuron
ENSG00000227857	NA	1	46600203	46604753	7	2	5.6434	8.3386e-09	Fetal_brain		NA	8	90621638	90769955	205	29	5.7452	4.5911e-09	Cortical_Neuron
ENSG00000180098	TRNAU1AP	1	28879597	28905057	50	5	5.6386	8.5733e-09	Fetal_brain		NA	6	30436659	30438028	10	4	5.745	4.5963e-09	Cortical_Neuron
ENSG00000118473	SGIP1	1	66999066	67213982	35	6	5.632	8.9071e-09	Fetal_brain		TBR1	2	162272605	162282381	123	15	5.7443	4.6143e-09	Cortical_Neuron
ENSG00000173846	PLK3	1	45265897	45271662	78	11	5.6287	9.0807e-09	Fetal_brain		NA	17	77774397	77776328	2	1	5.7424	4.6659e-09	Cortical_Neuron
ENSG00000270276	NA	1	149831643	149832776	139	15	5.628	9.1141e-09	Fetal_brain		ZSCAN32	16	3432081	3451065	42	11	5.742	4.6794e-09	Cortical_Neuron
ENSG00000143379	SETDB1	1	150898815	150937220	33	7	5.5757	1.2329e-08	Fetal_brain		NA	14	103255828	103255928	17	3	5.7408	4.7115e-09	Cortical_Neuron
ENSG00000204138	PHACTR4	1	28696114	28826881	87	3	5.5725	1.2556e-08	Fetal_brain		NA	9	37079854	37090504	28	7	5.7401	4.7303e-09	Cortical_Neuron
ENSG00000163125	RPRD2	1	150337126	150449042	101	17	5.5383	1.5269e-08	Fetal_brain		NA	2	104482204	104486146	5	3	5.74	4.7349e-09	Cortical_Neuron
ENSG00000235869	NA	1	174891244	174891577	8	2	5.5283	1.6163e-08	Fetal_brain		PRKG1	10	52751118	54058110	282	30	5.7394	4.7496e-09	Cortical_Neuron
ENSG00000159588	CCDC17	1	46085717	46089729	12	1	5.5106	1.7878e-08	Fetal_brain		C14orf166B	14	77292715	77336549	315	53	5.7391	4.7595e-09	Cortical_Neuron
ENSG00000238272	NA	1	173524390	173581911	26	6	5.5074	1.8213e-08	Fetal_brain		NA	7	37037401	37053235	31	5	5.7387	4.7702e-09	Cortical_Neuron
ENSG00000264972	NA	1	243061172	243061255	62	17	5.5049	1.8473e-08	Fetal_brain		NA	2	175104870	175105146	26	6	5.7382	4.7842e-09	Cortical_Neuron
ENSG00000159479	MED8	1	43849588	43855479	9	2	5.5026	1.8711e-08	Fetal_brain		NA	1	111030302	111032880	11	2	5.7381	4.7863e-09	Cortical_Neuron
ENSG00000237402	NA	1	7429003	7430331	72	18	5.5017	1.8812e-08	Fetal_brain		NA	3	128393578	128395848	14	4	5.738	4.791e-09	Cortical_Neuron
ENSG00000130766	SESN2	1	28586038	28609002	43	10	5.4989	1.9111e-08	Fetal_brain		BTN3A1	6	26402465	26415444	55	10	5.7379	4.7918e-09	Cortical_Neuron
ENSG00000212292	NA	1	154267979	154268077	95	23	5.4933	1.9725e-08	Fetal_brain		NA	17	47438527	47447360	6	2	5.7343	4.8949e-09	Cortical_Neuron
ENSG00000224751	NA	1	44315972	44317283	7	2	5.4892	2.0184e-08	Fetal_brain		NA	6	111967530	111967630	25	6	5.7307	5.0011e-09	Cortical_Neuron
ENSG00000233875	NA	1	154551541	154552139	4	2	5.4719	2.2266e-08	Fetal_brain		C14orf37	14	58467479	58618931	78	18	5.7287	5.0599e-09	Cortical_Neuron
ENSG00000057468	MSH4	1	76262567	76378923	117	14	5.4675	2.2826e-08	Fetal_brain		NA	21	40607312	40607946	4	2	5.7236	5.2144e-09	Cortical_Neuron
ENSG00000162419	GMEB1	1	28995244	29045865	30	5	5.4655	2.308e-08	Fetal_brain		NA	13	100647153	100650163	16	6	5.7216	5.2758e-09	Cortical_Neuron
ENSG00000226476	NA	1	60981388	61106163	90	19	5.4497	2.5232e-08	Fetal_brain		PRR23D1	8	7397150	7399972	17	5	5.7216	5.2766e-09	Cortical_Neuron
ENSG00000117758	STX12	1	28099694	28150963	112	12	5.4304	2.8118e-08	Fetal_brain		NA	14	32433756	32434301	6	2	5.7211	5.2921e-09	Cortical_Neuron
ENSG00000229332	NA	1	60563087	60563648	10	5	5.4278	2.8531e-08	Fetal_brain		ADARB1	21	46494515	46646475	180	22	5.719	5.3585e-09	Cortical_Neuron
ENSG00000173662	TAS1R1	1	6615241	6639817	19	5	5.4172	3.0274e-08	Fetal_brain		DEFB107B	8	7353368	7366833	34	6	5.7185	5.3722e-09	Cortical_Neuron
ENSG00000143612	C1orf43	1	154179182	154193112	2	1	5.4112	3.1296e-08	Fetal_brain		NA	6	40469370	40470132	118	20	5.718	5.3897e-09	Cortical_Neuron
ENSG00000231128	NA	1	114355001	114371793	15	5	5.4111	3.132e-08	Fetal_brain		NA	3	47541331	47541897	11	3	5.715	5.4842e-09	Cortical_Neuron
ENSG00000090621	PABPC4	1	40026488	40042423	14	7	5.406	3.2226e-08	Fetal_brain		IGF1R	15	99192200	99507759	15	5	5.7146	5.497e-09	Cortical_Neuron
ENSG00000116678	LEPR	1	65886335	66107242	280	25	5.4033	3.2709e-08	Fetal_brain		SGIP1	1	66999066	67213982	35	6	5.7145	5.5027e-09	Cortical_Neuron
ENSG00000143390	RFX5	1	151313116	151319833	16	5	5.3896	3.5298e-08	Fetal_brain		NA	21	46654255	46684463	135	28	5.7142	5.5099e-09	Cortical_Neuron
ENSG00000142700	DMRTA2	1	50883222	50889172	34	8	5.3893	3.5363e-08	Fetal_brain		PRUNE	1	150980953	151008189	77	19	5.7141	5.5138e-09	Cortical_Neuron
ENSG00000259815	NA	1	208800086	208801430	114	17	5.379	3.7443e-08	Fetal_brain		SMIM15	5	60453536	60458301	6	2	5.7123	5.5741e-09	Cortical_Neuron
ENSG00000143614	GATAD2B	1	153777201	153895451	131	12	5.3691	3.9557e-08	Fetal_brain		SMIM19	8	42396298	42410336	62	11	5.7103	5.6374e-09	Cortical_Neuron
ENSG00000269621	NA	1	151728017	151732387	4	1	5.3681	3.9779e-08	Fetal_brain		NA	17	2233474	2233664	2	1	5.7087	5.6907e-09	Cortical_Neuron
ENSG00000117399	CDC20	1	43824626	43828874	5	2	5.365	4.0476e-08	Fetal_brain		CLEC18A	16	69984608	69998250	53	6	5.7085	5.6983e-09	Cortical_Neuron
ENSG00000233455	NA	1	210477029	210477885	65	12	5.3602	4.1561e-08	Fetal_brain		SPIRE2	16	89894907	89937727	52	11	5.7077	5.7262e-09	Cortical_Neuron
ENSG00000117020	AKT3	1	243651535	244013430	53	10	5.3339	4.8076e-08	Fetal_brain		NA	6	26527291	26527632	9	2	5.707	5.7501e-09	Cortical_Neuron
ENSG00000054392	HHAT	1	210501596	210849638	519	72	5.3296	4.9219e-08	Fetal_brain		LNPEP	5	96271168	96373219	37	6	5.7067	5.7585e-09	Cortical_Neuron
ENSG00000142920	ADC	1	33546714	33586130	126	19	5.316	5.3027e-08	Fetal_brain		NA	12	56498398	56507689	4	2	5.7067	5.7605e-09	Cortical_Neuron
ENSG00000238872	NA	1	174169267	174169368	52	8	5.3047	5.644e-08	Fetal_brain		RTEL1-TNFRSF6B	20	62290756	62330037	139	14	5.7052	5.8087e-09	Cortical_Neuron
ENSG00000143553	SNAPIN	1	153631130	153634306	20	5	5.2941	5.9801e-08	Fetal_brain		NA	14	27067618	27275673	64	16	5.7044	5.8377e-09	Cortical_Neuron
ENSG00000275350	NA	1	38849510	38850094	54	14	5.2926	6.0285e-08	Fetal_brain		NA	18	77547121	77551432	72	11	5.7038	5.8577e-09	Cortical_Neuron
ENSG00000168264	IRF2BP2	1	234740015	234745271	153	26	5.2921	6.0469e-08	Fetal_brain		NA	14	29406095	29497969	2	1	5.7031	5.8816e-09	Cortical_Neuron
ENSG00000070759	TESK2	1	45809555	45956838	52	11	5.2814	6.4107e-08	Fetal_brain		NA	6	28827402	28832407	76	11	5.7018	5.9272e-09	Cortical_Neuron
ENSG00000221539	NA	1	28905261	28905334	3	1	5.2763	6.5921e-08	Fetal_brain		NA	15	83316521	83361572	23	8	5.7	5.992e-09	Cortical_Neuron
ENSG00000226500	NA	1	149725851	149726260	36	7	5.2708	6.7922e-08	Fetal_brain		NFKBIL1	6	31515358	31526606	57	20	5.6987	6.0377e-09	Cortical_Neuron
ENSG00000197147	LRRC8B	1	89990413	90063423	150	23	5.2681	6.8919e-08	Fetal_brain		NA	6	30929180	30930173	23	8	5.6985	6.0446e-09	Cortical_Neuron
ENSG00000221492	NA	1	51656555	51656630	70	7	5.2638	7.0539e-08	Fetal_brain		NA	18	36613971	36614074	3	1	5.6948	6.1748e-09	Cortical_Neuron
ENSG00000162413	KLHL21	1	6650784	6674667	33	8	5.2626	7.1004e-08	Fetal_brain		GRM8	7	126078652	126893348	132	31	5.6946	6.1828e-09	Cortical_Neuron
ENSG00000225206	NA	1	98452296	98515419	43	12	5.2605	7.1815e-08	Fetal_brain		KPNA2	17	66031635	66042958	18	4	5.6944	6.1905e-09	Cortical_Neuron
ENSG00000266472	NA	1	150266140	150281414	79	15	5.2568	7.329e-08	Fetal_brain		NA	12	56423433	56435590	5	2	5.6942	6.1971e-09	Cortical_Neuron
ENSG00000117597	DIEXF	1	210001352	210030910	245	28	5.2441	7.8525e-08	Fetal_brain		NA	5	45558021	45560088	5	1	5.694	6.2036e-09	Cortical_Neuron
ENSG00000235105	NA	1	48901639	48902895	51	16	5.243	7.9003e-08	Fetal_brain		RGPD8	2	113127669	113192065	261	39	5.6939	6.2082e-09	Cortical_Neuron
ENSG00000228081	NA	1	209346359	209346720	32	9	5.2426	7.9163e-08	Fetal_brain		ACKR2	3	42850964	42908775	76	20	5.6901	6.3469e-09	Cortical_Neuron
ENSG00000207721	NA	1	71533314	71533399	2	1	5.2391	8.0669e-08	Fetal_brain		NA	4	140121549	140121667	16	6	5.6888	6.3982e-09	Cortical_Neuron
ENSG00000143363	PRUNE	1	150980953	151008189	68	15	5.236	8.2065e-08	Fetal_brain		ELOVL1	1	43829068	43833745	3	1	5.6882	6.4179e-09	Cortical_Neuron
ENSG00000168528	SERINC2	1	31882412	31907527	149	14	5.2348	8.2587e-08	Fetal_brain		NA	1	46600203	46604753	23	4	5.6875	6.4458e-09	Cortical_Neuron
ENSG00000183682	BMP8A	1	39957318	39991607	173	47	5.2345	8.2711e-08	Fetal_brain		ARHGAP1	11	46698630	46722149	9	3	5.6874	6.4497e-09	Cortical_Neuron
ENSG00000229531	NA	1	174904084	174923398	7	3	5.2224	8.8331e-08	Fetal_brain		NA	17	18400409	18409627	46	11	5.6852	6.5346e-09	Cortical_Neuron
ENSG00000213478	NA	1	51623460	51624143	30	5	5.221	8.8975e-08	Fetal_brain		NA	17	66409764	66521090	23	3	5.6849	6.5457e-09	Cortical_Neuron
ENSG00000143458	GABPB2	1	151043080	151098018	29	9	5.218	9.044e-08	Fetal_brain		HPDL	1	45792577	45794205	19	3	5.6848	6.5487e-09	Cortical_Neuron
ENSG00000080910	CFHR2	1	196912902	196928356	26	6	5.2171	9.0854e-08	Fetal_brain		NA	9	30935483	30935975	14	2	5.6844	6.5632e-09	Cortical_Neuron
ENSG00000162408	NOL9	1	6581407	6614595	80	8	5.2097	9.4591e-08	Fetal_brain		IL16	15	81489220	81606399	430	46	5.6843	6.5662e-09	Cortical_Neuron
ENSG00000230896	NA	1	46160356	46162747	8	2	5.2044	9.7316e-08	Fetal_brain		NA	1	44315972	44317283	7	2	5.6817	6.6698e-09	Cortical_Neuron
ENSG00000270507	NA	1	88778836	88778985	119	25	5.1996	9.9878e-08	Fetal_brain		LINGO1	15	77905369	77988490	132	19	5.6813	6.6855e-09	Cortical_Neuron
ENSG00000160753	RUSC1	1	155290687	155300905	3	2	5.1835	1.0887e-07	Fetal_brain		NA	4	139694704	139722793	6	2	5.6806	6.7094e-09	Cortical_Neuron
ENSG00000203288	NA	1	151763280	151766878	11	2	5.1793	1.1135e-07	Fetal_brain		NA	7	54398390	54417542	16	4	5.6776	6.8285e-09	Cortical_Neuron
ENSG00000171680	PLEKHG5	1	6526152	6580121	104	9	5.1703	1.1688e-07	Fetal_brain		NA	15	83209620	83231124	11	5	5.6766	6.868e-09	Cortical_Neuron
ENSG00000240219	NA	1	204595903	204598840	5	2	5.1693	1.1746e-07	Fetal_brain		NA	13	39107480	39119436	362	33	5.6759	6.8961e-09	Cortical_Neuron
ENSG00000116489	CAPZA1	1	113161795	113214241	16	8	5.1665	1.1927e-07	Fetal_brain		AUTS2	7	69063905	70258054	75	13	5.6758	6.9004e-09	Cortical_Neuron
ENSG00000143603	KCNN3	1	154669931	154842756	307	49	5.1649	1.2028e-07	Fetal_brain		SKP1	5	133484626	133512729	172	26	5.6739	6.9794e-09	Cortical_Neuron
ENSG00000116761	CTH	1	70876901	70905534	49	11	5.1618	1.2232e-07	Fetal_brain		NA	2	22145865	22146160	1	1	5.6732	7.007e-09	Cortical_Neuron
ENSG00000237950	NA	1	44410042	44412223	5	2	5.1607	1.2304e-07	Fetal_brain		NA	8	42392672	42393447	34	7	5.673	7.0159e-09	Cortical_Neuron
ENSG00000225338	NA	1	212482393	212482860	4	2	5.1478	1.3178e-07	Fetal_brain		NA	17	18319042	18328411	134	23	5.6729	7.0218e-09	Cortical_Neuron
ENSG00000272855	NA	1	77102562	77103024	14	3	5.1253	1.4854e-07	Fetal_brain		NA	7	1609709	1629262	440	25	5.6728	7.0258e-09	Cortical_Neuron
ENSG00000223861	NA	1	151529922	151530416	18	5	5.1217	1.5139e-07	Fetal_brain		NLRC4	2	32449522	32490923	38	8	5.6711	7.0954e-09	Cortical_Neuron
ENSG00000225671	NA	1	50871102	50871696	21	6	5.1107	1.6045e-07	Fetal_brain		NA	8	92988136	92989646	3	1	5.6697	7.1524e-09	Cortical_Neuron
ENSG00000156150	ALX3	1	110602616	110613322	6	1	5.1107	1.6048e-07	Fetal_brain		NA	2	100824716	100867946	332	25	5.6684	7.2063e-09	Cortical_Neuron
ENSG00000134242	PTPN22	1	114356433	114414381	9	4	5.1098	1.6123e-07	Fetal_brain		NA	2	204055503	204056000	6	2	5.6681	7.2208e-09	Cortical_Neuron
ENSG00000184731	FAM110C	2	38814	46385	259	15	8.505	9.0811e-18	Cortical_Neuron	ENSG00000147324	ASPSCR1	17	79935426	79975282	38	6	5.667	7.2647e-09	Cortical_Neuron
ENSG00000144218	AFF3	2	100161881	100759037	605	48	8.2315	9.2481e-17	Cortical_Neuron	ENSG00000254606	NA	15	48176507	48341309	61	9	5.665	7.3491e-09	Cortical_Neuron
ENSG00000183091	NEB	2	152341850	152591001	555	62	8.034	4.7166e-16	Cortical_Neuron	ENSG00000114861	NA	21	31462035	31470154	33	6	5.6649	7.3573e-09	Cortical_Neuron
ENSG00000228999	NA	2	22165050	22188552	23	6	8.014	5.5511e-16	Cortical_Neuron	ENSG00000137185	NA	2	103726217	103792718	5	1	5.6645	7.3736e-09	Cortical_Neuron
ENSG00000279485	NA	2	63745026	63746402	49	8	8.014	5.5511e-16	Cortical_Neuron	ENSG00000231889	NA	18	22596398	22597168	6	2	5.6631	7.433e-09	Cortical_Neuron
ENSG00000233579	NA	2	203705054	203706504	8	2	8.0023	6.1062e-16	Cortical_Neuron	ENSG00000175105	RP11-187E13.2	14	32476108	32487891	6	1	5.6617	7.4919e-09	Cortical_Neuron
ENSG00000035115	SH3YL1	2	218136	264810	293	18	7.971	7.8703e-16	Cortical_Neuron	ENSG00000196814	LRRC37B	17	30335007	30380523	69	11	5.66	7.5669e-09	Cortical_Neuron
ENSG00000186889	TMEM17	2	62727356	62733476	25	7	7.9284	1.1102e-15	Cortical_Neuron	ENSG00000216629	NA	17	1976117	1976250	5	2	5.6575	7.6802e-09	Cortical_Neuron
ENSG00000228541	NA	2	62690262	62691205	58	9	7.9223	1.1657e-15	Cortical_Neuron	ENSG00000269918	RBM43	2	152104454	152118393	10	3	5.6567	7.7152e-09	Cortical_Neuron
ENSG00000273456	NA	2	203239655	203240327	76	13	7.8622	1.8874e-15	Cortical_Neuron	ENSG00000230056	UTP20	12	101673887	101780394	188	37	5.6546	7.8107e-09	Cortical_Neuron
ENSG00000278957	NA	2	45155053	45155535	13	3	7.8516	2.0539e-15	Cortical_Neuron	ENSG00000272647	CACYBP	1	174968300	174980851	7	3	5.6544	7.8188e-09	Cortical_Neuron
ENSG00000242412	NA	2	63344986	63346677	7	2	7.8357	2.3315e-15	Cortical_Neuron	ENSG00000164076	RP11-81K2.1	17	47448102	47554350	13	4	5.6539	7.8415e-09	Cortical_Neuron
ENSG00000225570	NA	2	182555107	182558142	46	9	7.8357	2.3315e-15	Cortical_Neuron	ENSG00000222800	RNF8	6	37321748	37362514	186	44	5.6521	7.9236e-09	Cortical_Neuron
ENSG00000135945	REV1	2	100016938	100106497	156	19	7.8189	2.6645e-15	Cortical_Neuron	ENSG00000251410	NA	5	60457897	60527867	7	4	5.6514	7.9559e-09	Cortical_Neuron
ENSG00000138079	SLC3A1	2	44502597	44548633	335	34	7.8126	2.8006e-15	Cortical_Neuron	ENSG00000197562	LY6G5B	6	31637944	31641323	29	9	5.6511	7.9725e-09	Cortical_Neuron
ENSG00000233714	NA	2	23570525	23574735	36	10	7.7787	3.6637e-15	Cortical_Neuron	ENSG00000269293	NA	12	121141670	121142085	7	3	5.6498	8.032e-09	Cortical_Neuron
ENSG00000237133	NA	2	33780114	33788614	19	8	7.7768	3.7192e-15	Cortical_Neuron	ENSG00000230177	NEK4	3	52742465	52804965	37	7	5.6497	8.0361e-09	Cortical_Neuron
ENSG00000138078	PREPL	2	44544750	44589001	152	24	7.7731	3.8303e-15	Cortical_Neuron	ENSG00000177736	NA	11	47241769	47243302	5	2	5.6494	8.0522e-09	Cortical_Neuron
ENSG00000236502	NA	2	45167293	45169012	11	4	7.7712	3.8858e-15	Cortical_Neuron	ENSG00000258724	NA	10	56624434	56628882	6	2	5.6482	8.109e-09	Cortical_Neuron
ENSG00000144426	NBEAL1	2	203879602	204084597	64	16	7.7338	5.218e-15	Cortical_Neuron	ENSG00000232173	NA	14	26305064	26612511	66	17	5.6473	8.151e-09	Cortical_Neuron
ENSG00000226622	NA	2	62817390	62889789	39	9	7.715	6.0507e-15	Cortical_Neuron	ENSG00000196782	TTC21B	2	166729872	166810353	183	38	5.6472	8.1557e-09	Cortical_Neuron
ENSG00000152683	SLC30A6	2	32390910	32449448	29	9	7.6915	7.272e-15	Cortical_Neuron	ENSG00000234512	GPANK1	6	31629006	31634060	73	18	5.647	8.1659e-09	Cortical_Neuron
ENSG00000115221	ITGB6	2	160956177	161056824	356	37	7.6757	8.2264e-15	Cortical_Neuron	ENSG00000254235	ZFHX4	8	77593454	77779521	18	8	5.6469	8.1686e-09	Cortical_Neuron
ENSG00000143952	VPS54	2	64119280	64246206	51	12	7.6699	8.6042e-15	Cortical_Neuron	ENSG00000263926	MAFG	17	79876146	79885590	2	1	5.6463	8.1951e-09	Cortical_Neuron
ENSG00000279544	NA	2	32788395	32791503	35	9	7.6596	9.3259e-15	Cortical_Neuron	ENSG00000163320	GABRA1	5	161274069	161326987	66	24	5.6443	8.2906e-09	Cortical_Neuron
ENSG00000222274	NA	2	100136565	100136694	178	25	7.6588	9.3814e-15	Cortical_Neuron	ENSG00000175161	TRIM38	6	25963030	25991454	46	7	5.6368	8.6644e-09	Cortical_Neuron
ENSG00000138434	SSFA2	2	182756615	182795465	48	8	7.6536	9.77e-15	Cortical_Neuron	ENSG00000138078	NA	3	75133306	75134388	1	1	5.636	8.7037e-09	Cortical_Neuron
ENSG00000206882	NA	2	22561758	22561875	10	2	7.6424	1.0658e-14	Cortical_Neuron	ENSG00000164054	SPCS1	3	52738971	52745162	26	5	5.6345	8.7807e-09	Cortical_Neuron
ENSG00000119004	CYP20A1	2	204103663	204170334	65	8	7.6372	1.1102e-14	Cortical_Neuron	ENSG00000236708	CD63	12	56119107	56123491	53	11	5.6341	8.8004e-09	Cortical_Neuron
ENSG00000138083	SIX3	2	45169037	45173216	47	6	7.6365	1.1158e-14	Cortical_Neuron	ENSG00000238648	NA	7	115287515	115316383	6	2	5.6337	8.8193e-09	Cortical_Neuron
ENSG00000237162	NA	2	63167051	63167417	21	9	7.6334	1.1435e-14	Cortical_Neuron	ENSG00000109452	ADAM15	1	155023762	155035251	8	4	5.6337	8.8198e-09	Cortical_Neuron
ENSG00000143951	WDPCP	2	63348518	63815933	121	25	7.6309	1.1657e-14	Cortical_Neuron	ENSG00000136573	ADCK1	14	78266426	78400297	319	48	5.633	8.8566e-09	Cortical_Neuron
ENSG00000162992	NEUROD1	2	182541194	182545603	52	8	7.622	1.249e-14	Cortical_Neuron	ENSG00000137200	NA	7	132767589	132767692	3	1	5.63	9.0082e-09	Cortical_Neuron
ENSG00000119820	YIPF4	2	32502979	32541663	82	19	7.6203	1.2657e-14	Cortical_Neuron	ENSG00000249188	NA	2	100993883	100993994	2	1	5.6292	9.0547e-09	Cortical_Neuron
ENSG00000234663	NA	2	181966659	182264286	69	13	7.5776	1.7597e-14	Cortical_Neuron	ENSG00000127585	NA	1	174891244	174891577	36	6	5.6276	9.1382e-09	Cortical_Neuron
ENSG00000230046	NA	2	32602699	32604667	1	1	7.5377	2.3912e-14	Cortical_Neuron	ENSG00000264706	NTM	11	131240373	132206716	378	69	5.6259	9.2275e-09	Cortical_Neuron
ENSG00000238285	NA	2	204180113	204180594	30	7	7.5089	2.9809e-14	Cortical_Neuron	ENSG00000119820	NA	5	45574692	45576714	3	1	5.6258	9.2341e-09	Cortical_Neuron
ENSG00000138395	CDK15	2	202655184	202760273	199	31	7.477	3.8025e-14	Cortical_Neuron	ENSG00000240083	NA	2	152954842	152965716	61	10	5.6202	9.5383e-09	Cortical_Neuron
ENSG00000066032	CTNNA2	2	79412357	80875986	638	90	7.475	3.8602e-14	Cortical_Neuron	ENSG00000144426	NA	1	151735860	151741977	11	2	5.6177	9.6749e-09	Cortical_Neuron
ENSG00000204217	BMPR2	2	203241659	203432474	123	20	7.4644	4.1855e-14	Cortical_Neuron	ENSG00000214389	NA	2	151974469	152042723	5	2	5.6162	9.7577e-09	Cortical_Neuron
ENSG00000276517	NA	2	32751571	32754574	7	3	7.4281	5.5067e-14	Cortical_Neuron	ENSG00000279985	HOXB8	17	46689708	46692301	102	22	5.6161	9.7684e-09	Cortical_Neuron
ENSG00000229621	NA	2	21910306	21933495	115	28	7.3895	7.3663e-14	Cortical_Neuron	ENSG00000201410	NA	22	38428172	38430235	1	1	5.6155	9.8016e-09	Cortical_Neuron
ENSG00000240761	NA	2	203638443	203638658	7	2	7.374	8.2767e-14	Cortical_Neuron	ENSG00000151883	MED8	1	43849588	43855479	9	2	5.6146	9.8531e-09	Cortical_Neuron
ENSG00000226605	NA	2	63053199	63085573	11	5	7.3724	8.3766e-14	Cortical_Neuron	ENSG00000226674	NA	6	27932953	27933292	4	2	5.6143	9.8669e-09	Cortical_Neuron
ENSG00000232451	NA	2	23240997	23421927	76	26	7.337	1.0925e-13	Cortical_Neuron	ENSG00000187763	NA	1	175266216	175266376	29	8	5.6132	9.9291e-09	Cortical_Neuron
ENSG00000225765	NA	2	105028685	105030466	81	26	7.2656	1.8568e-13	Cortical_Neuron	ENSG00000162302	NA	7	97653041	97653288	147	16	5.6125	9.9722e-09	Cortical_Neuron
ENSG00000233891	NA	2	59465849	59960531	65	20	7.2493	2.095e-13	Cortical_Neuron	ENSG00000149443	NA	5	59599874	59599978	73	20	5.6112	1.0047e-08	Cortical_Neuron
ENSG00000119888	EPCAM	2	47572297	47614173	28	10	7.2368	2.2965e-13	Cortical_Neuron	ENSG00000238285	NFATC2IP	16	28962128	28978418	6	2	5.6104	1.0095e-08	Cortical_Neuron
ENSG00000226674	NA	2	145425534	146020556	183	35	7.2315	2.3881e-13	Cortical_Neuron	ENSG00000259221	NA	8	64681988	64698058	30	9	5.6099	1.012e-08	Cortical_Neuron
ENSG00000268580	NA	2	145635301	145639600	10	3	7.1736	3.6537e-13	Cortical_Neuron	ENSG00000112137	PIK3C2G	12	18400548	18801350	367	26	5.6099	1.0122e-08	Cortical_Neuron
ENSG00000144278	GALNT13	2	154728426	155310361	298	35	7.1348	4.8469e-13	Cortical_Neuron	ENSG00000090857	NA	13	60586885	60618491	10	4	5.6096	1.014e-08	Cortical_Neuron
ENSG00000153250	RBMS1	2	161128662	161350305	245	31	7.1279	5.0943e-13	Cortical_Neuron	ENSG00000104228	IL34	16	70613798	70694585	84	17	5.6095	1.0145e-08	Cortical_Neuron
ENSG00000021574	SPAST	2	32288680	32382706	19	8	7.058	8.4438e-13	Cortical_Neuron	ENSG00000242641	NA	11	121875063	121875159	26	2	5.6094	1.015e-08	Cortical_Neuron
ENSG00000170500	LONRF2	2	100889753	100939195	167	19	6.9793	1.4829e-12	Cortical_Neuron	ENSG00000207415	L3HYPDH	14	59939335	59951148	38	14	5.6093	1.0156e-08	Cortical_Neuron
ENSG00000115507	OTX1	2	63277192	63284971	4	2	6.9549	1.7644e-12	Cortical_Neuron	ENSG00000157388	NA	4	147947066	147951224	34	4	5.6064	1.0331e-08	Cortical_Neuron
ENSG00000231200	NA	2	22156208	22753977	10	4	6.9519	1.8022e-12	Cortical_Neuron	ENSG00000231500	NA	14	78644146	78644264	7	3	5.6062	1.0344e-08	Cortical_Neuron
ENSG00000233723	NA	2	58654934	59290901	89	30	6.934	2.0461e-12	Cortical_Neuron	ENSG00000260608	EFNA3	1	155036224	155059283	3	2	5.6045	1.0441e-08	Cortical_Neuron
ENSG00000234595	NA	2	182547840	182550434	20	6	6.9153	2.3339e-12	Cortical_Neuron	ENSG00000230046	NA	8	66504085	66504707	35	8	5.6035	1.0506e-08	Cortical_Neuron
ENSG00000233716	NA	2	63459588	63460712	5	2	6.9105	2.415e-12	Cortical_Neuron	ENSG00000212289	NA	3	47511267	47511477	28	7	5.6027	1.0551e-08	Cortical_Neuron
ENSG00000036257	CUL3	2	225334867	225450114	34	6	6.895	2.6941e-12	Cortical_Neuron	ENSG00000239829	DNAH1	3	52350335	52434507	58	11	5.6015	1.0627e-08	Cortical_Neuron
ENSG00000115526	CHST10	2	101008322	101034118	177	30	6.8266	4.3488e-12	Cortical_Neuron	ENSG00000114302	NA	2	208038358	208087514	27	8	5.5997	1.0738e-08	Cortical_Neuron
ENSG00000227623	NA	2	103892362	103892596	2	1	6.789	5.6452e-12	Cortical_Neuron	ENSG00000119487	NA	3	117509520	117512612	24	7	5.5981	1.0839e-08	Cortical_Neuron
ENSG00000169764	UGP2	2	64068074	64118696	126	16	6.7856	5.7803e-12	Cortical_Neuron	ENSG00000262810	NA	7	157820065	157823820	91	9	5.5957	1.0985e-08	Cortical_Neuron
ENSG00000136560	TANK	2	161993419	162092732	156	24	6.7123	9.5788e-12	Cortical_Neuron	ENSG00000101306	NA	11	132154196	132154975	5	2	5.5944	1.1072e-08	Cortical_Neuron
ENSG00000232597	NA	2	104473117	104496667	20	5	6.7113	9.6471e-12	Cortical_Neuron	ENSG00000261669	C11orf83	11	62437745	62441159	15	2	5.5941	1.1087e-08	Cortical_Neuron
ENSG00000232994	NA	2	203904831	203905622	5	2	6.7078	9.8802e-12	Cortical_Neuron	ENSG00000229846	NA	6	92231378	92231455	5	3	5.593	1.1161e-08	Cortical_Neuron
ENSG00000274629	NA	2	225329399	225339217	44	10	6.6659	1.3152e-11	Cortical_Neuron	ENSG00000255870	NA	8	91233716	91581546	99	22	5.5921	1.1214e-08	Cortical_Neuron
ENSG00000273118	NA	2	213446081	213886269	4	2	6.6556	1.4111e-11	Cortical_Neuron	ENSG00000129295	SERTM1	13	37248049	37271976	147	16	5.5919	1.1228e-08	Cortical_Neuron
ENSG00000179915	NRXN1	2	50145643	51259699	440	83	6.6225	1.7658e-11	Cortical_Neuron	ENSG00000274259	NA	12	112739674	112740467	4	2	5.5919	1.1229e-08	Cortical_Neuron
ENSG00000224675	NA	2	155292365	155313950	46	14	6.6069	1.9628e-11	Cortical_Neuron	ENSG00000254774	NA	3	173362021	173362501	6	2	5.5917	1.1241e-08	Cortical_Neuron
ENSG00000233639	NA	2	105424030	105469641	64	14	6.6039	2.0022e-11	Cortical_Neuron	ENSG00000166183	NA	16	61777058	61777380	10	2	5.5914	1.1265e-08	Cortical_Neuron
ENSG00000162961	DPY30	2	32248961	32264881	11	4	6.5573	2.7401e-11	Cortical_Neuron	ENSG00000112996	NA	9	37078810	37079773	6	2	5.5909	1.1296e-08	Cortical_Neuron
ENSG00000123607	TTC21B	2	166729872	166810353	183	38	6.5108	3.7365e-11	Cortical_Neuron	ENSG00000233994	NA	1	7442548	7449814	42	9	5.5898	1.1368e-08	Cortical_Neuron
ENSG00000138442	WDR12	2	203739505	203776949	75	12	6.5065	3.8448e-11	Cortical_Neuron	ENSG00000229596	NA	1	45424229	45425067	35	6	5.5896	1.1379e-08	Cortical_Neuron
ENSG00000153107	ANAPC1	2	112525214	112642267	558	70	6.4532	5.476e-11	Cortical_Neuron	ENSG00000218016	TOX	8	59717977	60031767	375	40	5.5871	1.1544e-08	Cortical_Neuron
ENSG00000243244	STON1	2	48757310	48825652	264	37	6.4505	5.5734e-11	Cortical_Neuron	ENSG00000204044	NA	2	32390115	32390826	4	2	5.586	1.1619e-08	Cortical_Neuron
ENSG00000221849	NA	2	104144078	104145719	13	2	6.4439	5.8236e-11	Cortical_Neuron	ENSG00000230828	NA	5	154776851	154777913	6	2	5.5853	1.1662e-08	Cortical_Neuron
ENSG00000144229	THSD7B	2	137523115	138435287	101	23	6.402	7.6696e-11	Cortical_Neuron	ENSG00000270442	TUBA1A	12	49578579	49583107	44	8	5.5853	1.1663e-08	Cortical_Neuron
ENSG00000170035	UBE2E3	2	181845100	181928168	8	3	6.3584	1.0195e-10	Cortical_Neuron	ENSG00000220581	NDUFAF2	5	60240956	60448864	34	9	5.5843	1.173e-08	Cortical_Neuron
ENSG00000116127	ALMS1	2	73612886	73837046	82	11	6.325	1.2664e-10	Cortical_Neuron	ENSG00000249959	DCHS2	4	155155527	155412868	424	47	5.5839	1.1762e-08	Cortical_Neuron
ENSG00000115760	BIRC6	2	32582096	32843966	321	60	6.2938	1.5494e-10	Cortical_Neuron	ENSG00000189253	ST7	7	116593292	116870157	152	28	5.5828	1.1834e-08	Cortical_Neuron
ENSG00000270654	NA	2	21585164	21586897	8	4	6.2863	1.6254e-10	Cortical_Neuron	ENSG00000117410	AC009365.3	7	132333553	132413528	22	7	5.5816	1.1913e-08	Cortical_Neuron
ENSG00000200890	NA	2	81723338	81723451	216	37	6.2803	1.6901e-10	Cortical_Neuron	ENSG00000134686	GPR153	1	6307406	6321035	63	11	5.5783	1.2142e-08	Cortical_Neuron
ENSG00000235949	NA	2	155552974	155554329	51	11	6.2757	1.7401e-10	Cortical_Neuron	ENSG00000198198	NA	6	27798994	27799305	3	1	5.5763	1.2281e-08	Cortical_Neuron
ENSG00000184898	RBM43	2	152104454	152118393	10	3	6.2673	1.8365e-10	Cortical_Neuron	ENSG00000233674	NA	21	40556395	40556825	11	3	5.5761	1.2296e-08	Cortical_Neuron
ENSG00000119771	KLHL29	2	23608088	23931476	56	14	6.2564	1.9703e-10	Cortical_Neuron	ENSG00000236596	NA	17	30761958	30762047	7	3	5.5761	1.2301e-08	Cortical_Neuron
ENSG00000091436	MLTK	2	173940163	174132738	120	32	6.2503	2.0487e-10	Cortical_Neuron	ENSG00000225570	NMI	2	152126979	152146571	14	2	5.5755	1.2339e-08	Cortical_Neuron
ENSG00000219391	NA	2	44293033	44293293	41	11	6.2459	2.1065e-10	Cortical_Neuron	ENSG00000173421	NA	6	52860419	52860746	8	3	5.5747	1.2401e-08	Cortical_Neuron
ENSG00000230968	NA	2	77899341	77900918	224	50	6.2363	2.2404e-10	Cortical_Neuron	ENSG00000251010	NA	7	77799512	77800232	83	23	5.5742	1.2436e-08	Cortical_Neuron
ENSG00000143919	CAMKMT	2	44589089	44999731	85	14	6.2143	2.5778e-10	Cortical_Neuron	ENSG00000228223	NA	6	26016607	26016829	10	4	5.5729	1.2528e-08	Cortical_Neuron
ENSG00000225258	NA	2	181436439	181557181	188	35	6.2136	2.5896e-10	Cortical_Neuron	ENSG00000146109	HPCA	1	33352036	33360247	74	15	5.5727	1.2539e-08	Cortical_Neuron
ENSG00000221087	NA	2	73715706	73715787	15	3	6.207	2.7001e-10	Cortical_Neuron	ENSG00000276368	TNF	6	31543344	31546113	11	5	5.5706	1.2691e-08	Cortical_Neuron
ENSG00000201113	NA	2	32439525	32439631	6	3	6.1877	3.0532e-10	Cortical_Neuron	ENSG00000253695	NA	1	87918923	87919056	65	15	5.5691	1.2802e-08	Cortical_Neuron
ENSG00000125611	CHCHD5	2	113342018	113346852	12	4	6.171	3.3926e-10	Cortical_Neuron	ENSG00000269609	NA	8	10641565	10641629	96	16	5.5687	1.2832e-08	Cortical_Neuron
ENSG00000091428	RAPGEF4	2	173600569	173917621	600	55	6.1665	3.491e-10	Cortical_Neuron	ENSG00000148842	NA	3	108855561	108869361	4	1	5.568	1.2884e-08	Cortical_Neuron
ENSG00000014641	MDH1	2	63815743	63834331	75	16	6.1628	3.5734e-10	Cortical_Neuron	ENSG00000076685	NA	1	227581292	227618736	208	42	5.5674	1.2925e-08	Cortical_Neuron
ENSG00000068781	STON1-GTF2A1L	2	48757064	49003656	85	20	6.1535	3.7902e-10	Cortical_Neuron	ENSG00000180720	NA	2	174031174	174146764	70	20	5.5673	1.2933e-08	Cortical_Neuron
ENSG00000236885	NA	2	151974469	152042723	5	2	6.127	4.4779e-10	Cortical_Neuron	ENSG00000213672	NA	16	3358609	3358816	3	1	5.5666	1.2988e-08	Cortical_Neuron
ENSG00000119866	BCL11A	2	60678302	60780702	26	11	6.1236	4.5736e-10	Cortical_Neuron	ENSG00000140835	NA	21	40588550	40589432	6	2	5.5661	1.3023e-08	Cortical_Neuron
ENSG00000265057	NA	2	32860322	32860398	3	1	6.1094	5e-10	Cortical_Neuron	ENSG00000232184	NA	12	102698133	102857269	12	3	5.5608	1.343e-08	Cortical_Neuron
ENSG00000115504	EHBP1	2	62900986	63273622	166	38	6.1094	5e-10	Cortical_Neuron	ENSG00000258323	CELSR3	3	48673902	48700348	27	5	5.5601	1.3485e-08	Cortical_Neuron
ENSG00000252436	NA	2	62953771	62953875	4	2	6.1094	5e-10	Cortical_Neuron	ENSG00000239670	NA	5	160040880	160066190	28	7	5.5579	1.3654e-08	Cortical_Neuron
ENSG00000270437	NA	2	63310143	63314457	52	7	6.1094	5e-10	Cortical_Neuron	ENSG00000150477	NA	10	105072193	105072325	1	1	5.5578	1.366e-08	Cortical_Neuron
ENSG00000229920	NA	2	63869589	63871172	7	2	6.1094	5e-10	Cortical_Neuron	ENSG00000261645	S100A13	1	153591275	153600715	16	6	5.5571	1.3712e-08	Cortical_Neuron
ENSG00000270699	NA	2	100993883	100993994	2	1	6.1094	5e-10	Cortical_Neuron	ENSG00000182771	PSMB1	6	170844205	170862429	45	9	5.5557	1.3827e-08	Cortical_Neuron
ENSG00000277527	NA	2	103489798	103512180	27	6	6.1094	5e-10	Cortical_Neuron	ENSG00000274629	NA	3	181540660	181540778	24	4	5.5557	1.3828e-08	Cortical_Neuron
ENSG00000236596	NA	2	104110699	104112300	5	2	6.1094	5e-10	Cortical_Neuron	ENSG00000111300	NA	15	47896077	47898549	30	6	5.5556	1.3834e-08	Cortical_Neuron
ENSG00000231723	NA	2	104240088	104240288	6	1	6.1094	5e-10	Cortical_Neuron	ENSG00000175886	HTR1F	3	88039846	88042985	574	20	5.5555	1.3837e-08	Cortical_Neuron
ENSG00000138439	FAM117B	2	203499911	203634480	81	14	6.1094	5e-10	Cortical_Neuron	ENSG00000267284	NA	7	54487137	54488021	8	2	5.5551	1.3872e-08	Cortical_Neuron
ENSG00000228513	NA	2	203926037	203927126	4	2	6.1094	5e-10	Cortical_Neuron	ENSG00000216194	ABHD16A	6	31654726	31671221	17	8	5.553	1.404e-08	Cortical_Neuron
ENSG00000169629	RGPD8	2	113127669	113192065	261	39	6.1056	5.1194e-10	Cortical_Neuron	ENSG00000257624	NA	8	8086117	8102387	234	27	5.5529	1.4047e-08	Cortical_Neuron
ENSG00000204196	NA	2	204055503	204056000	6	2	6.0957	5.4476e-10	Cortical_Neuron	ENSG00000270265	NA	14	57284288	57360428	11	4	5.5519	1.4126e-08	Cortical_Neuron
ENSG00000202059	NA	2	203917008	203917141	3	1	6.0743	6.2259e-10	Cortical_Neuron	ENSG00000223615	STON1-GTF2A1L	2	48757064	49003656	85	20	5.5484	1.4418e-08	Cortical_Neuron
ENSG00000158125	XDH	2	31557187	31637581	106	25	6.0596	6.8221e-10	Cortical_Neuron	ENSG00000155592	CCNC	6	99990256	100016849	90	18	5.5445	1.4742e-08	Cortical_Neuron
ENSG00000186487	MYT1L	2	1792885	2334966	1045	81	6.0589	6.851e-10	Cortical_Neuron	ENSG00000206102	SPATA6	1	48761044	48937880	34	11	5.5421	1.4944e-08	Cortical_Neuron
ENSG00000123609	NMI	2	152126979	152146571	14	2	6.0483	7.3205e-10	Cortical_Neuron	ENSG00000143612	NA	5	80499903	80597379	37	10	5.5417	1.4976e-08	Cortical_Neuron
ENSG00000235352	NA	2	145512343	145513565	28	4	6.0461	7.4182e-10	Cortical_Neuron	ENSG00000252824	CD300LG	17	41924516	41940997	19	7	5.5413	1.5009e-08	Cortical_Neuron
ENSG00000162949	CAPN13	2	30945637	31030312	417	72	6.0169	8.8888e-10	Cortical_Neuron	ENSG00000237215	NA	17	47403202	47403263	8	2	5.5408	1.5055e-08	Cortical_Neuron
ENSG00000225124	NA	2	203939408	203939865	3	1	6.0163	8.9217e-10	Cortical_Neuron	ENSG00000228141	RAD51	15	40987327	41024537	45	8	5.5357	1.5497e-08	Cortical_Neuron
ENSG00000259439	NA	2	45148216	45166338	200	27	5.9991	9.9187e-10	Cortical_Neuron	ENSG00000162621	NA	6	27905243	27906181	4	2	5.5341	1.5645e-08	Cortical_Neuron
ENSG00000115232	ITGA4	2	182321934	182400914	25	7	5.9679	1.2016e-09	Cortical_Neuron	ENSG00000233399	GUCA1C	3	108626639	108672742	25	7	5.5329	1.5747e-08	Cortical_Neuron
ENSG00000196141	SPATS2L	2	201170616	201346986	466	39	5.9674	1.2051e-09	Cortical_Neuron	ENSG00000221273	NA	15	83421636	83425960	5	3	5.532	1.5826e-08	Cortical_Neuron
ENSG00000055044	NOP58	2	203130439	203168389	26	5	5.9401	1.4242e-09	Cortical_Neuron	ENSG00000224101	NA	9	126164804	126164882	5	3	5.532	1.5834e-08	Cortical_Neuron
ENSG00000226261	NA	2	203200747	203201450	37	6	5.9285	1.5287e-09	Cortical_Neuron	ENSG00000026950	NA	18	52773135	52791537	18	5	5.5319	1.5835e-08	Cortical_Neuron
ENSG00000153246	PLA2R1	2	160788517	160919121	225	42	5.9252	1.56e-09	Cortical_Neuron	ENSG00000239015	NA	8	127570120	127725660	25	7	5.5318	1.5846e-08	Cortical_Neuron
ENSG00000135624	CCT7	2	73461364	73480149	111	9	5.887	1.9668e-09	Cortical_Neuron	ENSG00000026036	RP11-10A14.4	8	9009252	9025646	4	1	5.5297	1.6042e-08	Cortical_Neuron
ENSG00000272754	NA	2	32546707	32548071	9	4	5.8862	1.9762e-09	Cortical_Neuron	ENSG00000257842	NA	3	83986196	83987387	3	1	5.5274	1.6254e-08	Cortical_Neuron
ENSG00000230393	NA	2	100721381	100723966	106	25	5.8688	2.1955e-09	Cortical_Neuron	ENSG00000167494	TUBB3	16	89988259	90005169	26	7	5.5273	1.6261e-08	Cortical_Neuron
ENSG00000136531	SCN2A	2	166095912	166248820	201	32	5.8686	2.1969e-09	Cortical_Neuron	ENSG00000267009	ESAM	11	124623019	124632180	4	2	5.5266	1.6328e-08	Cortical_Neuron
ENSG00000234207	NA	2	22600466	22704876	44	6	5.8515	2.436e-09	Cortical_Neuron	ENSG00000205266	ZNF207	17	30677136	30708905	19	6	5.5257	1.6411e-08	Cortical_Neuron
ENSG00000264192	NA	2	22145865	22146160	1	1	5.8376	2.6483e-09	Cortical_Neuron	ENSG00000120800	TMEM170B	6	11538511	11583757	62	17	5.5228	1.6683e-08	Cortical_Neuron
ENSG00000270470	NA	2	78664976	78666047	13	4	5.827	2.8215e-09	Cortical_Neuron	ENSG00000236958	NA	13	100738285	100741102	196	33	5.5221	1.6749e-08	Cortical_Neuron
ENSG00000213201	NA	2	152042702	152043109	7	2	5.807	3.1807e-09	Cortical_Neuron	ENSG00000176953	MRPS14	1	174982094	174992561	7	3	5.5221	1.6751e-08	Cortical_Neuron
ENSG00000115866	DARS	2	136664247	136743254	178	24	5.7983	3.3498e-09	Cortical_Neuron	ENSG00000199454	NA	2	32426669	32429068	4	1	5.5207	1.6884e-08	Cortical_Neuron
ENSG00000163596	ICA1L	2	203637873	203736708	126	25	5.7924	3.4701e-09	Cortical_Neuron	ENSG00000204922	NA	6	27375476	27375775	5	3	5.5195	1.7002e-08	Cortical_Neuron
ENSG00000252599	NA	2	44381928	44382034	70	15	5.7705	3.9521e-09	Cortical_Neuron	ENSG00000183470	HIST1H4J	6	27791886	27792258	5	3	5.5182	1.712e-08	Cortical_Neuron
ENSG00000138380	CARF	2	203776937	203851786	53	7	5.7547	4.3398e-09	Cortical_Neuron	ENSG00000241224	NA	1	43820355	43824329	5	3	5.5179	1.715e-08	Cortical_Neuron
ENSG00000229209	NA	2	103726217	103792718	5	1	5.7507	4.4441e-09	Cortical_Neuron	ENSG00000262554	RFT1	3	53122499	53164478	307	25	5.5165	1.7295e-08	Cortical_Neuron
ENSG00000144048	DUSP11	2	73989311	74007284	143	24	5.7464	4.558e-09	Cortical_Neuron	ENSG00000253687	NUFIP2	17	27582854	27621136	9	4	5.5159	1.7347e-08	Cortical_Neuron
ENSG00000278962	NA	2	112945941	112948212	6	2	5.7419	4.6817e-09	Cortical_Neuron	ENSG00000199839	NA	21	17300616	17999716	270	38	5.5145	1.7492e-08	Cortical_Neuron
ENSG00000204637	NA	2	101125739	101126074	74	20	5.7296	5.0345e-09	Cortical_Neuron	ENSG00000251964	NHLRC4	16	616996	619495	2	1	5.5144	1.7497e-08	Cortical_Neuron
ENSG00000270915	NA	2	203369735	203370066	57	10	5.7157	5.462e-09	Cortical_Neuron	ENSG00000274605	SEMA4G	10	102732297	102745372	15	4	5.5133	1.7607e-08	Cortical_Neuron
ENSG00000080345	RIF1	2	152266397	152338686	184	30	5.7059	5.788e-09	Cortical_Neuron	ENSG00000215386	CRY2	11	45868669	45904799	144	26	5.5132	1.7615e-08	Cortical_Neuron
ENSG00000115514	TXNDC9	2	99935445	99952925	55	10	5.7021	5.9158e-09	Cortical_Neuron	ENSG00000121671	NA	8	141830698	141832513	18	1	5.5124	1.7694e-08	Cortical_Neuron
ENSG00000243770	NA	2	175104870	175105146	26	6	5.69	6.3511e-09	Cortical_Neuron	ENSG00000114650	USP4	3	49315264	49377504	9	2	5.5078	1.8167e-08	Cortical_Neuron
ENSG00000188668	NA	2	159731154	159732182	235	52	5.6797	6.7468e-09	Cortical_Neuron	ENSG00000241213	OMG	17	29621665	29624429	3	1	5.5036	1.8603e-08	Cortical_Neuron
ENSG00000270664	NA	2	203859917	203860126	4	2	5.6734	6.999e-09	Cortical_Neuron	ENSG00000160963	NA	10	97824072	97824156	6	3	5.5012	1.8856e-08	Cortical_Neuron
ENSG00000279201	NA	2	74418515	74419372	10	3	5.672	7.0583e-09	Cortical_Neuron	ENSG00000138380	CDC123	10	12237965	12292587	747	91	5.5011	1.8868e-08	Cortical_Neuron
ENSG00000119042	SATB2	2	200134223	200335989	217	40	5.662	7.4814e-09	Cortical_Neuron	ENSG00000273211	GRM4	6	33986422	34123399	219	31	5.5008	1.8908e-08	Cortical_Neuron
ENSG00000232606	NA	2	145324002	145337001	2	1	5.661	7.5251e-09	Cortical_Neuron	ENSG00000238367	NA	6	29893760	29894750	174	23	5.4997	1.9024e-08	Cortical_Neuron
ENSG00000226218	NA	2	146358475	146360991	6	2	5.6459	8.2151e-09	Cortical_Neuron	ENSG00000148948	KIAA1731	11	93394805	93463524	13	6	5.4988	1.9115e-08	Cortical_Neuron
ENSG00000091106	NLRC4	2	32449522	32490923	38	8	5.644	8.3065e-09	Cortical_Neuron	ENSG00000233903	SCAP	3	47455184	47517603	47	7	5.4963	1.9393e-08	Cortical_Neuron
ENSG00000222394	NA	2	138472902	138473011	18	4	5.6225	9.4098e-09	Cortical_Neuron	ENSG00000253022	NOP58	2	203130439	203168389	26	5	5.4947	1.957e-08	Cortical_Neuron
ENSG00000136535	TBR1	2	162272605	162282381	123	15	5.6163	9.7543e-09	Cortical_Neuron	ENSG00000263407	NA	13	56109832	56157659	24	3	5.4943	1.961e-08	Cortical_Neuron
ENSG00000228802	NA	2	224830418	224832423	151	19	5.6094	1.0152e-08	Cortical_Neuron	ENSG00000225421	UBR7	14	93673401	93695561	80	13	5.4928	1.9785e-08	Cortical_Neuron
ENSG00000236141	NA	2	104482204	104486146	5	3	5.606	1.0353e-08	Cortical_Neuron	ENSG00000267374	NA	11	42014935	42185401	151	23	5.4924	1.9825e-08	Cortical_Neuron
ENSG00000095002	MSH2	2	47630108	47740373	176	34	5.6002	1.0705e-08	Cortical_Neuron	ENSG00000252915	NA	10	105154010	105154158	1	1	5.492	1.9865e-08	Cortical_Neuron
ENSG00000224467	NA	2	161952742	162016735	58	18	5.5995	1.0751e-08	Cortical_Neuron	ENSG00000269621	NA	11	32133595	32364955	68	11	5.4919	1.9878e-08	Cortical_Neuron
ENSG00000225953	NA	2	200322423	200341658	52	15	5.5924	1.12e-08	Cortical_Neuron	ENSG00000234422	SNTG1	8	50822349	51706678	11	3	5.4917	1.9901e-08	Cortical_Neuron
ENSG00000232084	NA	2	100824716	100867946	332	25	5.5364	1.5442e-08	Cortical_Neuron	ENSG00000176020	NA	16	60392359	60393384	15	5	5.4886	2.0252e-08	Cortical_Neuron
ENSG00000238133	NA	2	174031174	174146764	70	20	5.5258	1.6395e-08	Cortical_Neuron	ENSG00000242524	NA	13	80051499	80055366	27	6	5.4882	2.03e-08	Cortical_Neuron
ENSG00000233230	NA	2	48132817	48134949	5	3	5.5192	1.7025e-08	Cortical_Neuron	ENSG00000185008	NA	3	117397540	117409779	72	10	5.4879	2.034e-08	Cortical_Neuron
ENSG00000135966	TGFBRAP1	2	105880848	105946491	27	8	5.5184	1.7106e-08	Cortical_Neuron	ENSG00000255524	NA	3	48001817	48002571	7	2	5.4865	2.0502e-08	Cortical_Neuron
ENSG00000222035	NA	2	202978349	202981781	14	3	5.4887	2.0244e-08	Cortical_Neuron	ENSG00000243548	NA	2	136655525	136656548	28	6	5.4855	2.0611e-08	Cortical_Neuron
ENSG00000200488	NA	2	76672205	76672536	178	32	5.4841	2.0775e-08	Cortical_Neuron	ENSG00000258735	NA	3	159526205	159526359	40	8	5.4854	2.0628e-08	Cortical_Neuron
ENSG00000157827	FMNL2	2	153191751	153506348	682	40	5.4574	2.4152e-08	Cortical_Neuron	ENSG00000265878	PEAK1	15	77392998	77712486	365	38	5.4837	2.0821e-08	Cortical_Neuron
ENSG00000271924	NA	2	162266065	162266181	6	3	5.4541	2.4604e-08	Cortical_Neuron	ENSG00000251573	AF131215.5	8	10983980	10987745	7	2	5.4815	2.1092e-08	Cortical_Neuron
ENSG00000272716	NA	2	32390115	32390826	4	2	5.4294	2.8267e-08	Cortical_Neuron	ENSG00000231113	SLC6A9	1	44457172	44497058	30	10	5.4804	2.1218e-08	Cortical_Neuron
ENSG00000225214	NA	2	152954842	152965716	61	10	5.4188	3.0001e-08	Cortical_Neuron	ENSG00000263608	RAB7A	3	128444965	128533639	96	9	5.4804	2.1218e-08	Cortical_Neuron
ENSG00000118263	KLF7	2	207938861	208031970	226	32	5.4112	3.1309e-08	Cortical_Neuron	ENSG00000278941	NA	7	101006101	101202304	820	67	5.4799	2.1279e-08	Cortical_Neuron
ENSG00000144152	FBLN7	2	112895962	112945793	79	16	5.4103	3.1462e-08	Cortical_Neuron	ENSG00000222139	LYZ	12	69742121	69748014	13	4	5.4793	2.1349e-08	Cortical_Neuron
ENSG00000121964	GTDC1	2	144695635	145090101	112	29	5.3973	3.3819e-08	Cortical_Neuron	ENSG00000208017	NA	8	65483470	65483889	114	17	5.4792	2.1366e-08	Cortical_Neuron
ENSG00000169507	SLC38A11	2	165752696	165812035	53	16	5.3877	3.5684e-08	Cortical_Neuron	ENSG00000105926	SCHIP1	3	159557650	159615149	60	15	5.4771	2.1615e-08	Cortical_Neuron
ENSG00000153214	TMEM87B	2	112812800	112876895	38	12	5.3731	3.8688e-08	Cortical_Neuron	ENSG00000103266	CARF	2	203776937	203851786	53	7	5.4768	2.1648e-08	Cortical_Neuron
ENSG00000163331	DAPL1	2	159651829	159710294	276	58	5.3222	5.1258e-08	Cortical_Neuron	ENSG00000255510	NA	17	4922509	4923388	6	3	5.4764	2.1702e-08	Cortical_Neuron
ENSG00000163016	NA	2	73872046	73912703	141	11	5.3136	5.3736e-08	Cortical_Neuron	ENSG00000068028	NA	17	55080344	55080444	18	3	5.4745	2.1932e-08	Cortical_Neuron
ENSG00000229647	NA	2	208104374	208110611	26	6	5.3002	5.7843e-08	Cortical_Neuron	ENSG00000232097	NA	8	52634230	52634724	8	2	5.473	2.212e-08	Cortical_Neuron
ENSG00000236283	NA	2	165697182	166064771	279	46	5.2961	5.915e-08	Cortical_Neuron	ENSG00000250156	PITPNB	22	28247657	28315294	26	8	5.4723	2.2217e-08	Cortical_Neuron
ENSG00000003393	ALS2	2	202565277	202645912	104	18	5.2954	5.9384e-08	Cortical_Neuron	ENSG00000197279	IQCF2	3	51895654	51897440	30	6	5.4714	2.2319e-08	Cortical_Neuron
ENSG00000155760	FZD7	2	202899310	202903168	19	7	5.2938	5.9913e-08	Cortical_Neuron	ENSG00000235376	NA	7	98836417	98908753	169	24	5.4708	2.2399e-08	Cortical_Neuron
ENSG00000214484	NA	2	73597147	73598020	7	2	5.2767	6.578e-08	Cortical_Neuron	ENSG00000144218	NA	10	52822339	52828313	279	29	5.4703	2.2469e-08	Cortical_Neuron
ENSG00000256637	NA	2	104490768	104694236	44	13	5.2573	7.3099e-08	Cortical_Neuron	ENSG00000259588	CSNK1A1L	13	37677396	37679801	195	23	5.468	2.2751e-08	Cortical_Neuron
ENSG00000182389	CACNB4	2	152689282	152955989	144	19	5.2556	7.3765e-08	Cortical_Neuron	ENSG00000119414	NA	10	94094220	94094321	17	5	5.4663	2.2973e-08	Cortical_Neuron
ENSG00000228655	NA	2	144052990	144238358	17	8	5.2551	7.3977e-08	Cortical_Neuron	ENSG00000236937	NA	3	48297840	48298428	11	4	5.4662	2.2986e-08	Cortical_Neuron
ENSG00000068878	PSME4	2	54091204	54197977	98	25	5.2487	7.6606e-08	Cortical_Neuron	ENSG00000279485	PSME4	2	54091204	54197977	98	25	5.4661	2.2996e-08	Cortical_Neuron
ENSG00000212425	NA	2	138269668	138269780	6	2	5.2407	7.9983e-08	Cortical_Neuron	ENSG00000221320	STAB1	3	52529354	52558511	90	11	5.4656	2.3071e-08	Cortical_Neuron
ENSG00000283698	NA	2	113196889	113227264	4	2	5.2237	8.7696e-08	Cortical_Neuron	ENSG00000172053	NA	8	7618852	7621862	34	6	5.4645	2.3214e-08	Cortical_Neuron
ENSG00000232337	NA	2	161905117	161907057	83	19	5.2232	8.7938e-08	Cortical_Neuron	ENSG00000271455	NA	5	80243516	80256726	45	11	5.4641	2.3265e-08	Cortical_Neuron
ENSG00000277893	NA	2	31747550	31806136	9	2	5.21	9.4408e-08	Cortical_Neuron	ENSG00000235559	MORC1	3	108677086	108836989	11	4	5.4632	2.3376e-08	Cortical_Neuron
ENSG00000252455	NA	2	59760119	59760210	1	1	5.2053	9.6826e-08	Cortical_Neuron	ENSG00000263407	NA	17	18414535	18455019	55	12	5.4618	2.3564e-08	Cortical_Neuron
ENSG00000214070	NA	2	136655525	136656548	28	6	5.2032	9.7942e-08	Cortical_Neuron	ENSG00000226913	NA	3	149717432	149718477	7	3	5.4617	2.358e-08	Cortical_Neuron
ENSG00000230002	NA	2	73683891	73686611	2	1	5.2032	9.7951e-08	Cortical_Neuron	ENSG00000284292	NA	6	33367836	33368333	8	3	5.4617	2.3584e-08	Cortical_Neuron
ENSG00000135625	EGR4	2	73518057	73520833	21	2	5.1919	1.0409e-07	Cortical_Neuron	ENSG00000253525	NA	11	47404699	47430741	19	4	5.4597	2.3843e-08	Cortical_Neuron
ENSG00000116062	MSH6	2	48010221	48037240	54	11	5.1786	1.1177e-07	Cortical_Neuron	ENSG00000255310	IKZF4	12	56401443	56432219	8	2	5.4596	2.3865e-08	Cortical_Neuron
ENSG00000128708	HAT1	2	172778975	172848596	31	8	5.1603	1.2331e-07	Cortical_Neuron	ENSG00000257277	NA	3	49022918	49023396	2	1	5.4588	2.397e-08	Cortical_Neuron
ENSG00000273209	NA	2	202897493	202898260	8	2	5.1599	1.2351e-07	Cortical_Neuron	ENSG00000280317	NA	6	98472407	98472497	5	2	5.4582	2.4051e-08	Cortical_Neuron
ENSG00000144290	SLC4A10	2	162480845	162841792	260	10	5.1563	1.2591e-07	Cortical_Neuron	ENSG00000255098	TMEM14A	6	52535907	52551386	84	15	5.4559	2.4362e-08	Cortical_Neuron
ENSG00000227842	NA	2	112475085	112475414	18	6	5.1194	1.5326e-07	Cortical_Neuron	ENSG00000253894	RAB5B	12	56367697	56390467	31	6	5.4557	2.4384e-08	Cortical_Neuron
ENSG00000234877	NA	2	78825037	78826532	6	2	5.1171	1.5513e-07	Cortical_Neuron	ENSG00000239829	TNRC6B	22	40440821	40731812	14	4	5.4557	2.4386e-08	Cortical_Neuron
ENSG00000144229	THSD7B	2	137523115	138435287	508	55	8.4138	1.984e-17	iPSC_derived_neuro	ENSG00000253394	PLCH2	1	2398898	2436965	201	34	5.4557	2.4392e-08	Cortical_Neuron
ENSG00000270437	NA	2	63310143	63314457	11	5	7.964	8.3267e-16	iPSC_derived_neuro	ENSG00000260090	NA	13	80943561	80943669	42	11	5.4546	2.4546e-08	Cortical_Neuron
ENSG00000279485	NA	2	63745026	63746402	17	7	7.9347	1.0547e-15	iPSC_derived_neuro	ENSG00000163596	NA	6	29718506	29718925	34	7	5.4534	2.4712e-08	Cortical_Neuron
ENSG00000119820	YIPF4	2	32502979	32541663	18	6	7.8659	1.8319e-15	iPSC_derived_neuro	ENSG00000158691	NA	15	81685100	81685725	35	7	5.4526	2.4823e-08	Cortical_Neuron
ENSG00000278957	NA	2	45155053	45155535	13	3	7.8516	2.0539e-15	iPSC_derived_neuro	ENSG00000255518	ANO4	12	101188585	101522419	67	23	5.4525	2.4831e-08	Cortical_Neuron
ENSG00000241625	NA	2	62718313	62718601	14	6	7.8516	2.0539e-15	iPSC_derived_neuro	ENSG00000139644	HPR	16	72097123	72111145	8	4	5.4511	2.5035e-08	Cortical_Neuron
ENSG00000228541	NA	2	62690262	62691205	15	6	7.8387	2.276e-15	iPSC_derived_neuro	ENSG00000243802	NA	5	170772347	170772634	52	10	5.4499	2.5199e-08	Cortical_Neuron
ENSG00000232597	NA	2	104473117	104496667	16	6	7.8387	2.276e-15	iPSC_derived_neuro	ENSG00000204681	KCNAB3	17	7825177	7832753	11	3	5.448	2.5468e-08	Cortical_Neuron
ENSG00000242412	NA	2	63344986	63346677	7	2	7.8357	2.3315e-15	iPSC_derived_neuro	ENSG00000202377	LRRC4C	11	40135753	41481323	53	14	5.4463	2.5712e-08	Cortical_Neuron
ENSG00000138442	WDR12	2	203739505	203776949	53	11	7.8163	2.72e-15	iPSC_derived_neuro	ENSG00000248919	RAI1	17	17584787	17714767	51	8	5.4453	2.5865e-08	Cortical_Neuron
ENSG00000232479	NA	2	203789332	203790627	3	1	7.7972	3.1651e-15	iPSC_derived_neuro	ENSG00000216762	NA	15	89904810	89941718	57	13	5.445	2.5897e-08	Cortical_Neuron
ENSG00000206882	NA	2	22561758	22561875	40	10	7.7846	3.4972e-15	iPSC_derived_neuro	ENSG00000162374	NA	6	105279004	105293695	4	1	5.4445	2.5973e-08	Cortical_Neuron
ENSG00000204217	BMPR2	2	203241659	203432474	51	12	7.7768	3.7192e-15	iPSC_derived_neuro	ENSG00000148842	SULT1A1	16	28616517	28634907	57	18	5.444	2.6041e-08	Cortical_Neuron
ENSG00000236502	NA	2	45167293	45169012	11	4	7.7712	3.8858e-15	iPSC_derived_neuro	ENSG00000275716	NA	22	42672361	42673058	8	2	5.444	2.6043e-08	Cortical_Neuron
ENSG00000232403	NA	2	63335253	63335564	44	4	7.7695	3.9413e-15	iPSC_derived_neuro	ENSG00000276523	TNNC1	3	52485118	52488086	94	15	5.4432	2.6171e-08	Cortical_Neuron
ENSG00000233953	NA	2	60722821	60727099	47	10	7.7677	3.9968e-15	iPSC_derived_neuro	ENSG00000189134	CCDC175	14	59971779	60043549	88	13	5.441	2.6493e-08	Cortical_Neuron
ENSG00000235497	NA	2	23598100	23604170	25	8	7.7642	4.1078e-15	iPSC_derived_neuro	ENSG00000238496	NA	17	17761541	17763355	5	2	5.4403	2.6589e-08	Cortical_Neuron
ENSG00000186889	TMEM17	2	62727356	62733476	30	9	7.7543	4.4409e-15	iPSC_derived_neuro	ENSG00000233639	NA	12	49521565	49541652	110	16	5.436	2.7248e-08	Cortical_Neuron
ENSG00000260742	NA	2	182752578	182756390	31	6	7.7298	5.3846e-15	iPSC_derived_neuro	ENSG00000176998	NA	6	13265093	13295818	74	11	5.4338	2.7588e-08	Cortical_Neuron
ENSG00000271955	NA	2	59445815	60327335	78	20	7.7272	5.4956e-15	iPSC_derived_neuro	ENSG00000242687	NA	1	175013762	175014784	11	4	5.4323	2.7818e-08	Cortical_Neuron
ENSG00000207411	NA	2	43848017	43848123	29	7	7.7222	5.7176e-15	iPSC_derived_neuro	ENSG00000259508	NA	2	203200747	203201450	37	6	5.4316	2.792e-08	Cortical_Neuron
ENSG00000144218	AFF3	2	100161881	100759037	402	38	7.6962	7.0079e-15	iPSC_derived_neuro	ENSG00000179178	FAM135B	8	139142266	139509065	894	85	5.4314	2.7953e-08	Cortical_Neuron
ENSG00000257277	NA	2	144433734	144498863	19	5	7.6954	7.0499e-15	iPSC_derived_neuro	ENSG00000023318	NA	6	30453717	30454367	12	4	5.4306	2.8083e-08	Cortical_Neuron
ENSG00000223634	NA	2	23580387	23583247	33	10	7.6925	7.2164e-15	iPSC_derived_neuro	ENSG00000157578	CACNB4	2	152689282	152955989	144	19	5.4302	2.8153e-08	Cortical_Neuron
ENSG00000233639	NA	2	105424030	105469641	44	14	7.6867	7.5495e-15	iPSC_derived_neuro	ENSG00000246477	ITPRIP	10	106069456	106098162	47	7	5.4298	2.8206e-08	Cortical_Neuron
ENSG00000212184	NA	2	202792162	202792266	33	5	7.6839	7.7161e-15	iPSC_derived_neuro	ENSG00000253966	NA	17	30822554	30826351	11	3	5.428	2.8488e-08	Cortical_Neuron
ENSG00000226674	NA	2	145425534	146020556	83	17	7.6479	1.0214e-14	iPSC_derived_neuro	ENSG00000257017	TAS1R1	1	6615241	6639817	19	5	5.4261	2.8807e-08	Cortical_Neuron
ENSG00000138078	PREPL	2	44544750	44589001	68	19	7.6438	1.0547e-14	iPSC_derived_neuro	ENSG00000044524	NA	8	8753323	8753428	8	1	5.4253	2.8932e-08	Cortical_Neuron
ENSG00000213486	NA	2	61937211	61938113	30	7	7.5979	1.5044e-14	iPSC_derived_neuro	ENSG00000241183	NA	6	27528601	27529523	5	2	5.424	2.9146e-08	Cortical_Neuron
ENSG00000035115	SH3YL1	2	218136	264810	365	23	7.5765	1.7756e-14	iPSC_derived_neuro	ENSG00000237009	NA	1	6600914	6601024	32	5	5.4217	2.9512e-08	Cortical_Neuron
ENSG00000163596	ICA1L	2	203637873	203736708	37	8	7.5752	1.793e-14	iPSC_derived_neuro	ENSG00000102967	PFN2	3	149682691	149768575	108	29	5.421	2.9626e-08	Cortical_Neuron
ENSG00000230046	NA	2	32602699	32604667	1	1	7.5377	2.3912e-14	iPSC_derived_neuro	ENSG00000270966	NA	14	30421603	30766249	86	24	5.4209	2.9652e-08	Cortical_Neuron
ENSG00000138439	FAM117B	2	203499911	203634480	79	12	7.5255	2.6257e-14	iPSC_derived_neuro	ENSG00000179859	NA	1	227421970	227423056	20	6	5.4206	2.9694e-08	Cortical_Neuron
ENSG00000234189	NA	2	22539925	22540116	33	8	7.5111	2.931e-14	iPSC_derived_neuro	ENSG00000246350	NA	18	53728340	53730309	5	2	5.4205	2.9712e-08	Cortical_Neuron
ENSG00000233891	NA	2	59465849	59960531	28	13	7.5079	3.0032e-14	iPSC_derived_neuro	ENSG00000228412	NA	3	52251032	52253028	33	7	5.42	2.9799e-08	Cortical_Neuron
ENSG00000230968	NA	2	77899341	77900918	406	69	7.5076	3.0101e-14	iPSC_derived_neuro	ENSG00000280107	QARS	3	49133365	49142568	3	2	5.4197	2.9849e-08	Cortical_Neuron
ENSG00000233955	NA	2	105011460	105012738	44	12	7.5046	3.0809e-14	iPSC_derived_neuro	ENSG00000265014	NA	3	49311553	49311619	5	2	5.4187	3.0009e-08	Cortical_Neuron
ENSG00000119866	BCL11A	2	60678302	60780702	47	14	7.4901	3.4417e-14	iPSC_derived_neuro	ENSG00000261669	DPCD	10	103348045	103369425	19	6	5.4178	3.0164e-08	Cortical_Neuron
ENSG00000188452	CERKL	2	182401403	182521834	74	12	7.4606	4.3077e-14	iPSC_derived_neuro	ENSG00000270547	NA	11	46164267	46165145	4	2	5.4176	3.0195e-08	Cortical_Neuron
ENSG00000276517	NA	2	32751571	32754574	7	3	7.4281	5.5067e-14	iPSC_derived_neuro	ENSG00000138107	ALMS1	2	73612886	73837046	82	11	5.4174	3.0239e-08	Cortical_Neuron
ENSG00000240761	NA	2	203638443	203638658	7	2	7.374	8.2767e-14	iPSC_derived_neuro	ENSG00000253380	NA	1	174084438	174129142	8	2	5.4166	3.0364e-08	Cortical_Neuron
ENSG00000226622	NA	2	62817390	62889789	93	20	7.3582	9.3203e-14	iPSC_derived_neuro	ENSG00000274259	NA	8	8905955	8906028	8	2	5.4161	3.0452e-08	Cortical_Neuron
ENSG00000219391	NA	2	44293033	44293293	62	13	7.3529	9.6978e-14	iPSC_derived_neuro	ENSG00000138395	DHRS7	14	60610838	60636574	62	10	5.4154	3.0581e-08	Cortical_Neuron
ENSG00000234595	NA	2	182547840	182550434	30	6	7.3499	9.9143e-14	iPSC_derived_neuro	ENSG00000252443	GNL1	6	30509154	30524951	79	14	5.415	3.0651e-08	Cortical_Neuron
ENSG00000221388	NA	2	213628294	213628399	21	3	7.3278	1.1702e-13	iPSC_derived_neuro	ENSG00000257570	RP11-181C3.1	12	98879322	98897633	46	10	5.413	3.0981e-08	Cortical_Neuron
ENSG00000115507	OTX1	2	63277192	63284971	63	12	7.3069	1.3667e-13	iPSC_derived_neuro	ENSG00000269707	NA	3	74150500	74152704	22	6	5.4127	3.1042e-08	Cortical_Neuron
ENSG00000135919	SERPINE2	2	224839829	224904036	101	23	7.2727	1.7625e-13	iPSC_derived_neuro	ENSG00000163932	NA	1	151411476	151411571	9	2	5.4126	3.105e-08	Cortical_Neuron
ENSG00000204872	NA	2	73927703	73928467	60	12	7.2559	1.9956e-13	iPSC_derived_neuro	ENSG00000204789	NA	17	29036317	29103420	321	53	5.4125	3.107e-08	Cortical_Neuron
ENSG00000123607	TTC21B	2	166729872	166810353	266	21	7.224	2.5242e-13	iPSC_derived_neuro	ENSG00000262879	NA	2	199357966	199637080	77	14	5.4104	3.1447e-08	Cortical_Neuron
ENSG00000138380	CARF	2	203776937	203851786	41	9	7.1556	4.165e-13	iPSC_derived_neuro	ENSG00000251828	CLYBL	13	100258923	100549388	152	19	5.4103	3.1453e-08	Cortical_Neuron
ENSG00000270915	NA	2	203369735	203370066	95	14	7.1325	4.9283e-13	iPSC_derived_neuro	ENSG00000226537	HPS5	11	18300215	18343745	18	4	5.409	3.1682e-08	Cortical_Neuron
ENSG00000222030	NA	2	59444843	59506535	39	10	7.1171	5.5095e-13	iPSC_derived_neuro	ENSG00000255354	NA	18	36786888	37380282	134	29	5.4078	3.1898e-08	Cortical_Neuron
ENSG00000121964	GTDC1	2	144695635	145090101	48	16	7.1037	6.0735e-13	iPSC_derived_neuro	ENSG00000112763	NA	6	111816194	111816916	3	1	5.4078	3.19e-08	Cortical_Neuron
ENSG00000170264	FAM161A	2	62051991	62081278	62	14	7.099	6.2839e-13	iPSC_derived_neuro	ENSG00000119812	NA	3	128578559	128579369	9	3	5.4078	3.1906e-08	Cortical_Neuron
ENSG00000138395	CDK15	2	202655184	202760273	231	35	7.0668	7.927e-13	iPSC_derived_neuro	ENSG00000224895	GALNS	16	88880142	88923378	63	12	5.4046	3.247e-08	Cortical_Neuron
ENSG00000235597	NA	2	105049725	105137290	56	14	7.0224	1.0901e-12	iPSC_derived_neuro	ENSG00000247121	NA	16	60393746	60476149	21	6	5.4043	3.2529e-08	Cortical_Neuron
ENSG00000235724	NA	2	162079296	162164814	76	19	7.0022	1.2595e-12	iPSC_derived_neuro	ENSG00000115526	NA	21	40716463	40716554	17	3	5.4041	3.2562e-08	Cortical_Neuron
ENSG00000231200	NA	2	22156208	22753977	10	4	6.9519	1.8022e-12	iPSC_derived_neuro	ENSG00000241685	NA	1	151728017	151732387	4	1	5.4041	3.2567e-08	Cortical_Neuron
ENSG00000170500	LONRF2	2	100889753	100939195	100	11	6.9433	1.9155e-12	iPSC_derived_neuro	ENSG00000021574	NA	1	46111488	46111869	6	2	5.404	3.2577e-08	Cortical_Neuron
ENSG00000233716	NA	2	63459588	63460712	5	2	6.9105	2.415e-12	iPSC_derived_neuro	ENSG00000267452	NA	3	53831791	53832046	5	2	5.4033	3.2704e-08	Cortical_Neuron
ENSG00000036257	CUL3	2	225334867	225450114	34	6	6.895	2.6941e-12	iPSC_derived_neuro	ENSG00000248167	RPL35	9	127620159	127624240	4	2	5.4017	3.3008e-08	Cortical_Neuron
ENSG00000270289	NA	2	181337864	181338146	28	8	6.8639	3.3496e-12	iPSC_derived_neuro	ENSG00000266776	LHFPL5	6	35773070	35791852	91	22	5.4015	3.3038e-08	Cortical_Neuron
ENSG00000091436	MLTK	2	173940163	174132738	27	8	6.8577	3.4986e-12	iPSC_derived_neuro	ENSG00000105880	IRF2BPL	14	77490886	77495042	35	10	5.4003	3.3267e-08	Cortical_Neuron
ENSG00000144278	GALNT13	2	154728426	155310361	315	53	6.7997	5.2422e-12	iPSC_derived_neuro	ENSG00000198218	NA	2	145324002	145337001	2	1	5.3998	3.3367e-08	Cortical_Neuron
ENSG00000234207	NA	2	22600466	22704876	54	16	6.7893	5.6343e-12	iPSC_derived_neuro	ENSG00000244674	NA	1	96884150	96884489	13	3	5.3997	3.3375e-08	Cortical_Neuron
ENSG00000078098	FAP	2	163027200	163100045	33	10	6.7794	6.0335e-12	iPSC_derived_neuro	ENSG00000178660	LRRIQ3	1	74491699	74663871	40	12	5.3992	3.347e-08	Cortical_Neuron
ENSG00000232994	NA	2	203904831	203905622	5	2	6.7078	9.8802e-12	iPSC_derived_neuro	ENSG00000254237	FKRP	19	47249303	47261742	9	3	5.3958	3.4112e-08	Cortical_Neuron
ENSG00000163016	NA	2	73872046	73912703	222	26	6.69	1.1159e-11	iPSC_derived_neuro	ENSG00000232630	NA	14	58731380	58736399	3	2	5.3942	3.4423e-08	Cortical_Neuron
ENSG00000153246	PLA2R1	2	160788517	160919121	87	18	6.668	1.297e-11	iPSC_derived_neuro	ENSG00000213061	NA	6	30250126	30253831	17	5	5.3925	3.4735e-08	Cortical_Neuron
ENSG00000162961	DPY30	2	32248961	32264881	3	2	6.6623	1.3483e-11	iPSC_derived_neuro	ENSG00000076685	NA	6	164124936	164180873	59	9	5.3917	3.4907e-08	Cortical_Neuron
ENSG00000153250	RBMS1	2	161128662	161350305	169	13	6.6425	1.5418e-11	iPSC_derived_neuro	ENSG00000248990	NA	8	38409766	38416538	11	3	5.3909	3.505e-08	Cortical_Neuron
ENSG00000144426	NBEAL1	2	203879602	204084597	54	13	6.6102	1.9193e-11	iPSC_derived_neuro	ENSG00000258511	MYT1L	2	1792885	2334966	1045	81	5.3889	3.545e-08	Cortical_Neuron
ENSG00000234781	NA	2	105104916	105126967	18	8	6.5865	2.2523e-11	iPSC_derived_neuro	ENSG00000225595	TSPAN1	1	46640759	46651630	99	7	5.3872	3.5781e-08	Cortical_Neuron
ENSG00000269707	NA	2	105469743	105542510	46	14	6.5403	3.0706e-11	iPSC_derived_neuro	ENSG00000144426	NBEAL2	3	47021173	47051193	76	9	5.3868	3.5856e-08	Cortical_Neuron
ENSG00000238029	NA	2	101041810	101042569	6	2	6.54	3.0764e-11	iPSC_derived_neuro	ENSG00000205879	POFUT1	20	30795683	30826470	8	2	5.3868	3.587e-08	Cortical_Neuron
ENSG00000115514	TXNDC9	2	99935445	99952925	86	15	6.53	3.2876e-11	iPSC_derived_neuro	ENSG00000131558	CFHR4	1	196819371	196888102	126	28	5.3857	3.6075e-08	Cortical_Neuron
ENSG00000179915	NRXN1	2	50145643	51259699	287	51	6.5178	3.5666e-11	iPSC_derived_neuro	ENSG00000271858	NA	16	89583205	89588625	30	3	5.3805	3.7131e-08	Cortical_Neuron
ENSG00000231851	NA	2	105713510	105719402	73	16	6.484	4.4661e-11	iPSC_derived_neuro	ENSG00000204344	ITIH3	3	52828784	52843025	16	3	5.38	3.7233e-08	Cortical_Neuron
ENSG00000221849	NA	2	104144078	104145719	13	2	6.4439	5.8236e-11	iPSC_derived_neuro	ENSG00000122490	NA	6	25992890	26002003	24	8	5.3776	3.7736e-08	Cortical_Neuron
ENSG00000178662	CSRNP3	2	166326157	166545917	30	9	6.4155	7.0186e-11	iPSC_derived_neuro	ENSG00000234942	TRIM39	6	30294621	30311506	50	14	5.3776	3.7746e-08	Cortical_Neuron
ENSG00000230393	NA	2	100721381	100723966	19	4	6.3838	8.6396e-11	iPSC_derived_neuro	ENSG00000253849	NA	7	3682447	3683416	18	3	5.3772	3.783e-08	Cortical_Neuron
ENSG00000153107	ANAPC1	2	112525214	112642267	984	68	6.3782	8.9572e-11	iPSC_derived_neuro	ENSG00000282386	SRRM4	12	119419300	119600856	253	51	5.3768	3.7916e-08	Cortical_Neuron
ENSG00000021574	SPAST	2	32288680	32382706	8	3	6.3528	1.0574e-10	iPSC_derived_neuro	ENSG00000241367	NA	17	18353558	18379234	55	11	5.3768	3.7916e-08	Cortical_Neuron
ENSG00000135945	REV1	2	100016938	100106497	153	21	6.3159	1.343e-10	iPSC_derived_neuro	ENSG00000138079	NA	11	46145124	46198657	13	5	5.3763	3.8025e-08	Cortical_Neuron
ENSG00000150722	PPP1R1C	2	182850595	182996125	118	24	6.3083	1.4104e-10	iPSC_derived_neuro	ENSG00000253776	HTR3A	11	113845603	113861035	50	15	5.3747	3.8363e-08	Cortical_Neuron
ENSG00000227623	NA	2	103892362	103892596	18	6	6.3067	1.4254e-10	iPSC_derived_neuro	ENSG00000254321	REST	4	57774042	57832844	30	9	5.3736	3.8594e-08	Cortical_Neuron
ENSG00000252436	NA	2	62953771	62953875	39	10	6.2644	1.8719e-10	iPSC_derived_neuro	ENSG00000252824	HIC1	17	1958393	1966535	98	14	5.373	3.8723e-08	Cortical_Neuron
ENSG00000238133	NA	2	174031174	174146764	131	27	6.2252	2.4051e-10	iPSC_derived_neuro	ENSG00000274997	NA	1	197726449	197731095	2	1	5.3721	3.891e-08	Cortical_Neuron
ENSG00000187833	C2orf78	2	74011316	74044274	308	41	6.2146	2.5731e-10	iPSC_derived_neuro	ENSG00000081189	BRAP	12	112079950	112123790	19	5	5.3712	3.9101e-08	Cortical_Neuron
ENSG00000119812	FAM98A	2	33808725	33824429	86	20	6.2043	2.7471e-10	iPSC_derived_neuro	ENSG00000047849	NA	8	66439243	66475015	282	26	5.3705	3.9267e-08	Cortical_Neuron
ENSG00000136560	TANK	2	161993419	162092732	72	14	6.2024	2.7798e-10	iPSC_derived_neuro	ENSG00000205356	ACN9	7	96745902	96811075	199	21	5.3688	3.9627e-08	Cortical_Neuron
ENSG00000201113	NA	2	32439525	32439631	6	3	6.1877	3.0532e-10	iPSC_derived_neuro	ENSG00000114650	NA	6	29759530	29760527	337	26	5.3677	3.9871e-08	Cortical_Neuron
ENSG00000125611	CHCHD5	2	113342018	113346852	11	3	6.1821	3.1627e-10	iPSC_derived_neuro	ENSG00000274605	HAS3	16	69139467	69152622	145	19	5.3676	3.9897e-08	Cortical_Neuron
ENSG00000116127	ALMS1	2	73612886	73837046	249	11	6.1725	3.3618e-10	iPSC_derived_neuro	ENSG00000278980	NA	2	146358475	146360991	6	2	5.3673	3.9953e-08	Cortical_Neuron
ENSG00000236885	NA	2	151974469	152042723	5	2	6.127	4.4779e-10	iPSC_derived_neuro	ENSG00000266391	NA	2	152042702	152043109	7	2	5.3669	4.0061e-08	Cortical_Neuron
ENSG00000184731	FAM110C	2	38814	46385	156	22	6.1094	5e-10	iPSC_derived_neuro	ENSG00000204196	S100PBP	1	33283043	33324480	10	3	5.3657	4.0311e-08	Cortical_Neuron
ENSG00000265057	NA	2	32860322	32860398	3	1	6.1094	5e-10	iPSC_derived_neuro	ENSG00000254093	RNF19B	1	33402046	33430286	31	6	5.3647	4.0534e-08	Cortical_Neuron
ENSG00000143919	CAMKMT	2	44589089	44999731	104	24	6.1094	5e-10	iPSC_derived_neuro	ENSG00000227729	NA	9	127649689	127649828	5	2	5.3633	4.0852e-08	Cortical_Neuron
ENSG00000115504	EHBP1	2	62900986	63273622	142	28	6.1094	5e-10	iPSC_derived_neuro	ENSG00000229209	IP6K3	6	33689447	33714682	193	34	5.3624	4.1062e-08	Cortical_Neuron
ENSG00000226605	NA	2	63053199	63085573	30	9	6.1094	5e-10	iPSC_derived_neuro	ENSG00000272710	ICA1L	2	203637873	203736708	126	25	5.3614	4.1298e-08	Cortical_Neuron
ENSG00000143951	WDPCP	2	63348518	63815933	210	27	6.1094	5e-10	iPSC_derived_neuro	ENSG00000229248	NA	6	26031878	26032288	113	21	5.3607	4.1454e-08	Cortical_Neuron
ENSG00000229920	NA	2	63869589	63871172	7	2	6.1094	5e-10	iPSC_derived_neuro	ENSG00000228081	NA	11	32086458	32093719	15	5	5.3607	4.1459e-08	Cortical_Neuron
ENSG00000158417	EIF5B	2	99953816	100017789	237	26	6.1094	5e-10	iPSC_derived_neuro	ENSG00000141279	NA	11	32154245	32165125	68	20	5.3605	4.1501e-08	Cortical_Neuron
ENSG00000270699	NA	2	100993883	100993994	2	1	6.1094	5e-10	iPSC_derived_neuro	ENSG00000228791	SATB1	3	18386879	18486365	133	13	5.359	4.1851e-08	Cortical_Neuron
ENSG00000236596	NA	2	104110699	104112300	5	2	6.1094	5e-10	iPSC_derived_neuro	ENSG00000254377	NA	17	18414576	18429244	58	10	5.3584	4.1973e-08	Cortical_Neuron
ENSG00000231723	NA	2	104240088	104240288	6	1	6.1094	5e-10	iPSC_derived_neuro	ENSG00000163462	CDK5R1	17	30813637	30818274	5	2	5.3574	4.2215e-08	Cortical_Neuron
ENSG00000138434	SSFA2	2	182756615	182795465	159	18	6.1094	5e-10	iPSC_derived_neuro	ENSG00000237854	NA	8	65285885	65296344	70	16	5.3571	4.2283e-08	Cortical_Neuron
ENSG00000228513	NA	2	203926037	203927126	4	2	6.1094	5e-10	iPSC_derived_neuro	ENSG00000075785	NA	1	99937888	100066551	135	25	5.3567	4.2387e-08	Cortical_Neuron
ENSG00000204196	NA	2	204055503	204056000	6	2	6.0957	5.4476e-10	iPSC_derived_neuro	ENSG00000214558	NA	13	30770580	30771018	12	3	5.3557	4.2608e-08	Cortical_Neuron
ENSG00000202059	NA	2	203917008	203917141	3	1	6.0743	6.2259e-10	iPSC_derived_neuro	ENSG00000181908	NA	6	29003798	29044301	24	7	5.3548	4.283e-08	Cortical_Neuron
ENSG00000163331	DAPL1	2	159651829	159710294	543	76	6.0655	6.5763e-10	iPSC_derived_neuro	ENSG00000236278	CHCHD5	2	113342018	113346852	12	4	5.3539	4.3036e-08	Cortical_Neuron
ENSG00000068878	PSME4	2	54091204	54197977	17	4	6.0625	6.7003e-10	iPSC_derived_neuro	ENSG00000055044	NA	13	79980444	79998463	43	6	5.3522	4.3457e-08	Cortical_Neuron
ENSG00000123609	NMI	2	152126979	152146571	14	2	6.0483	7.3205e-10	iPSC_derived_neuro	ENSG00000231485	AMIGO3	3	49754267	49757128	2	1	5.3519	4.3512e-08	Cortical_Neuron
ENSG00000225107	NA	2	146326862	146345592	6	2	6.0237	8.5255e-10	iPSC_derived_neuro	ENSG00000108557	ARID1B	6	157098508	157531913	264	27	5.3516	4.3597e-08	Cortical_Neuron
ENSG00000225124	NA	2	203939408	203939865	3	1	6.0163	8.9217e-10	iPSC_derived_neuro	ENSG00000205133	FBXL15	10	104179571	104182893	1	1	5.3511	4.3705e-08	Cortical_Neuron
ENSG00000279897	NA	2	32782587	32799885	12	6	5.9986	9.9524e-10	iPSC_derived_neuro	ENSG00000167716	NA	10	106071899	106073639	5	2	5.3501	4.3965e-08	Cortical_Neuron
ENSG00000115232	ITGA4	2	182321934	182400914	37	11	5.9839	1.0894e-09	iPSC_derived_neuro	ENSG00000136378	NASP	1	46049660	46084576	75	10	5.3479	4.4498e-08	Cortical_Neuron
ENSG00000014641	MDH1	2	63815743	63834331	4	2	5.9799	1.1163e-09	iPSC_derived_neuro	ENSG00000108963	NA	6	129250140	129251133	5	1	5.3467	4.4791e-08	Cortical_Neuron
ENSG00000135625	EGR4	2	73518057	73520833	12	2	5.9616	1.2489e-09	iPSC_derived_neuro	ENSG00000267399	CACNA2D3	3	54156574	55108584	507	86	5.3466	4.4814e-08	Cortical_Neuron
ENSG00000237077	NA	2	78015508	78020213	62	13	5.9559	1.2935e-09	iPSC_derived_neuro	ENSG00000162267	GNAI2	3	50263724	50296787	7	3	5.3465	4.4843e-08	Cortical_Neuron
ENSG00000224675	NA	2	155292365	155313950	50	14	5.9437	1.3935e-09	iPSC_derived_neuro	ENSG00000261436	MAST2	1	46269285	46501796	94	12	5.3461	4.4935e-08	Cortical_Neuron
ENSG00000152683	SLC30A6	2	32390910	32449448	16	4	5.9384	1.4387e-09	iPSC_derived_neuro	ENSG00000269621	NA	11	62138618	62140640	39	8	5.3451	4.5175e-08	Cortical_Neuron
ENSG00000055044	NOP58	2	203130439	203168389	37	8	5.9297	1.5175e-09	iPSC_derived_neuro	ENSG00000234422	NA	11	93459820	93462971	4	2	5.3448	4.5262e-08	Cortical_Neuron
ENSG00000115526	CHST10	2	101008322	101034118	9	2	5.9104	1.7059e-09	iPSC_derived_neuro	ENSG00000249892	NA	3	158558882	158559749	67	15	5.3447	4.5282e-08	Cortical_Neuron
ENSG00000272754	NA	2	32546707	32548071	9	4	5.8862	1.9762e-09	iPSC_derived_neuro	ENSG00000178440	NA	20	30942856	30943537	4	2	5.3443	4.5395e-08	Cortical_Neuron
ENSG00000095002	MSH2	2	47630108	47740373	124	20	5.8658	2.2348e-09	iPSC_derived_neuro	ENSG00000279499	NA	7	115143421	115144135	3	2	5.3432	4.5655e-08	Cortical_Neuron
ENSG00000233723	NA	2	58654934	59290901	96	30	5.8644	2.2542e-09	iPSC_derived_neuro	ENSG00000229559	NA	6	111674905	111675386	9	2	5.3426	4.5808e-08	Cortical_Neuron
ENSG00000226785	NA	2	34608855	34860407	159	37	5.8515	2.4363e-09	iPSC_derived_neuro	ENSG00000233723	NA	6	29236239	29237198	10	3	5.3393	4.6642e-08	Cortical_Neuron
ENSG00000264192	NA	2	22145865	22146160	1	1	5.8376	2.6483e-09	iPSC_derived_neuro	ENSG00000264752	NA	8	92555152	92919847	10	4	5.339	4.673e-08	Cortical_Neuron
ENSG00000213620	NA	2	31513628	31514470	15	6	5.8344	2.6992e-09	iPSC_derived_neuro	ENSG00000197381	GGACT	13	101182418	101236251	4	2	5.3368	4.7303e-08	Cortical_Neuron
ENSG00000270470	NA	2	78664976	78666047	13	4	5.827	2.8215e-09	iPSC_derived_neuro	ENSG00000231208	NA	8	52722670	52723241	8	2	5.3351	4.7756e-08	Cortical_Neuron
ENSG00000213201	NA	2	152042702	152043109	7	2	5.807	3.1807e-09	iPSC_derived_neuro	ENSG00000055950	NA	7	78659556	78659661	129	31	5.3347	4.7857e-08	Cortical_Neuron
ENSG00000138079	SLC3A1	2	44502597	44548633	108	22	5.795	3.4168e-09	iPSC_derived_neuro	ENSG00000196141	CDC25A	3	48198636	48229846	47	10	5.3342	4.7974e-08	Cortical_Neuron
ENSG00000234177	NA	2	105363096	105374177	33	8	5.7917	3.4836e-09	iPSC_derived_neuro	ENSG00000214753	CHPF2	7	150929575	150935913	37	6	5.3333	4.8234e-08	Cortical_Neuron
ENSG00000221762	NA	2	137402678	137402762	12	3	5.7889	3.5433e-09	iPSC_derived_neuro	ENSG00000117472	NA	7	157258925	157292410	188	33	5.3331	4.8278e-08	Cortical_Neuron
ENSG00000080345	RIF1	2	152266397	152338686	75	16	5.782	3.6911e-09	iPSC_derived_neuro	ENSG00000243548	RPN1	3	128338813	128399918	186	19	5.332	4.8579e-08	Cortical_Neuron
ENSG00000144152	FBLN7	2	112895962	112945793	52	11	5.7785	3.7692e-09	iPSC_derived_neuro	ENSG00000164054	ROBO2	3	75955846	77699115	123	32	5.3304	4.9e-08	Cortical_Neuron
ENSG00000115221	ITGB6	2	160956177	161056824	178	19	5.7568	4.2863e-09	iPSC_derived_neuro	ENSG00000256947	POLR2F	22	38349670	38437113	5	2	5.3289	4.9408e-08	Cortical_Neuron
ENSG00000229209	NA	2	103726217	103792718	5	1	5.7507	4.4441e-09	iPSC_derived_neuro	ENSG00000227845	NPIPB8	16	28648975	28670003	39	7	5.3274	4.9806e-08	Cortical_Neuron
ENSG00000278962	NA	2	112945941	112948212	6	2	5.7419	4.6817e-09	iPSC_derived_neuro	ENSG00000199780	PPP1R14B	11	64011952	64014413	9	2	5.3258	5.0268e-08	Cortical_Neuron
ENSG00000268580	NA	2	145635301	145639600	29	7	5.7395	4.7483e-09	iPSC_derived_neuro	ENSG00000196236	NA	1	153863071	153863341	28	7	5.3241	5.0714e-08	Cortical_Neuron
ENSG00000212425	NA	2	138269668	138269780	30	5	5.7153	5.4745e-09	iPSC_derived_neuro	ENSG00000167523	C8orf49	8	11618765	11620732	112	19	5.3232	5.0987e-08	Cortical_Neuron
ENSG00000188668	NA	2	159731154	159732182	434	66	5.6797	6.7468e-09	iPSC_derived_neuro	ENSG00000240219	NA	7	96830020	96830795	64	9	5.3215	5.1448e-08	Cortical_Neuron
ENSG00000270664	NA	2	203859917	203860126	4	2	5.6734	6.999e-09	iPSC_derived_neuro	ENSG00000267779	FDPS	1	155278539	155290457	3	1	5.3208	5.1668e-08	Cortical_Neuron
ENSG00000068781	STON1-GTF2A1L	2	48757064	49003656	44	9	5.6726	7.0329e-09	iPSC_derived_neuro	ENSG00000172137	NA	15	67223875	67248856	110	23	5.3204	5.1764e-08	Cortical_Neuron
ENSG00000232606	NA	2	145324002	145337001	2	1	5.661	7.5251e-09	iPSC_derived_neuro	ENSG00000242483	FTCDNL1	2	200625267	200715896	8	4	5.3201	5.1857e-08	Cortical_Neuron
ENSG00000226218	NA	2	146358475	146360991	6	2	5.6459	8.2151e-09	iPSC_derived_neuro	ENSG00000206932	NA	4	22999174	23058485	151	27	5.3199	5.1915e-08	Cortical_Neuron
ENSG00000162989	KCNJ3	2	155554811	155714864	7	3	5.6101	1.0108e-08	iPSC_derived_neuro	ENSG00000111237	NA	4	12314212	12314314	9	3	5.3158	5.3084e-08	Cortical_Neuron
ENSG00000236141	NA	2	104482204	104486146	5	3	5.606	1.0353e-08	iPSC_derived_neuro	ENSG00000203288	C6orf48	6	31802385	31807543	23	11	5.3156	5.3145e-08	Cortical_Neuron
ENSG00000279844	NA	2	161705824	161707187	26	4	5.5994	1.0756e-08	iPSC_derived_neuro	ENSG00000253543	MRPL43	10	102737578	102747272	5	2	5.3155	5.3193e-08	Cortical_Neuron
ENSG00000115159	GPD2	2	157291953	157442915	33	11	5.5983	1.0823e-08	iPSC_derived_neuro	ENSG00000233875	NA	13	99867626	99868012	37	9	5.3146	5.3444e-08	Cortical_Neuron
ENSG00000227842	NA	2	112475085	112475414	13	5	5.5942	1.108e-08	iPSC_derived_neuro	ENSG00000180440	RPP21	6	30312908	30314634	12	5	5.3145	5.348e-08	Cortical_Neuron
ENSG00000030419	IKZF2	2	213864415	214016333	125	26	5.5931	1.1151e-08	iPSC_derived_neuro	ENSG00000253284	NA	3	47973298	47973404	2	1	5.3135	5.3771e-08	Cortical_Neuron
ENSG00000238217	NA	2	200472791	200523855	33	8	5.5884	1.1455e-08	iPSC_derived_neuro	ENSG00000251373	NA	10	52350412	52350472	12	3	5.3135	5.3773e-08	Cortical_Neuron
ENSG00000233579	NA	2	203705054	203706504	24	5	5.5737	1.2473e-08	iPSC_derived_neuro	ENSG00000243188	NA	3	47292013	47292116	17	3	5.3134	5.381e-08	Cortical_Neuron
ENSG00000257045	NA	2	200190033	200194085	20	5	5.5708	1.2678e-08	iPSC_derived_neuro	ENSG00000163825	BPTF	17	65821780	65980494	30	10	5.3115	5.4365e-08	Cortical_Neuron
ENSG00000277527	NA	2	103489798	103512180	22	5	5.5694	1.2779e-08	iPSC_derived_neuro	ENSG00000158955	NDFIP2	13	80055259	80130210	186	27	5.3114	5.4386e-08	Cortical_Neuron
ENSG00000235949	NA	2	155552974	155554329	12	4	5.562	1.3337e-08	iPSC_derived_neuro	ENSG00000217805	NA	1	243053549	243054105	203	42	5.3106	5.4647e-08	Cortical_Neuron
ENSG00000228643	NA	2	286419	301515	42	8	5.5589	1.3574e-08	iPSC_derived_neuro	ENSG00000279255	NA	17	45527934	45569858	221	34	5.3095	5.4954e-08	Cortical_Neuron
ENSG00000143952	VPS54	2	64119280	64246206	14	6	5.5584	1.3614e-08	iPSC_derived_neuro	ENSG00000021645	KCNG2	18	77623668	77659816	55	8	5.3095	5.4971e-08	Cortical_Neuron
ENSG00000232144	NA	2	62779598	62780569	14	6	5.5432	1.4852e-08	iPSC_derived_neuro	ENSG00000276302	HNRNPUL2-BSCL2	11	62457747	62494856	6	1	5.3063	5.5927e-08	Cortical_Neuron
ENSG00000162869	PPP1R21	2	48667908	48742530	45	14	5.5408	1.5056e-08	iPSC_derived_neuro	ENSG00000171056	NA	2	203859917	203860126	4	2	5.3057	5.6109e-08	Cortical_Neuron
ENSG00000243244	STON1	2	48757310	48825652	28	8	5.5341	1.5643e-08	iPSC_derived_neuro	ENSG00000197062	DHX30	3	47844418	47891685	161	14	5.3031	5.6921e-08	Cortical_Neuron
ENSG00000233230	NA	2	48132817	48134949	5	3	5.5192	1.7025e-08	iPSC_derived_neuro	ENSG00000170983	DEFB136	8	11831446	11832108	10	2	5.3019	5.7306e-08	Cortical_Neuron
ENSG00000266705	NA	2	182170320	182170379	4	2	5.5129	1.7645e-08	iPSC_derived_neuro	ENSG00000187164	NA	3	175695285	175696358	12	2	5.3014	5.747e-08	Cortical_Neuron
ENSG00000277893	NA	2	31747550	31806136	39	9	5.5013	1.8849e-08	iPSC_derived_neuro	ENSG00000153246	NA	2	203369735	203370066	57	10	5.3006	5.7704e-08	Cortical_Neuron
ENSG00000222035	NA	2	202978349	202981781	14	3	5.4887	2.0244e-08	iPSC_derived_neuro	ENSG00000114349	NA	2	76672205	76672536	178	32	5.2992	5.8142e-08	Cortical_Neuron
ENSG00000183091	NEB	2	152341850	152591001	129	22	5.4782	2.1478e-08	iPSC_derived_neuro	ENSG00000261659	BSCL2	11	62457747	62476986	23	5	5.2986	5.8332e-08	Cortical_Neuron
ENSG00000271924	NA	2	162266065	162266181	6	3	5.4541	2.4604e-08	iPSC_derived_neuro	ENSG00000172037	PABPC4	1	40026488	40042423	45	11	5.2975	5.8711e-08	Cortical_Neuron
ENSG00000272716	NA	2	32390115	32390826	4	2	5.4294	2.8267e-08	iPSC_derived_neuro	ENSG00000269293	NA	1	6784697	6790072	139	21	5.2973	5.8767e-08	Cortical_Neuron
ENSG00000226383	NA	2	156868042	157111462	122	29	5.4154	3.0573e-08	iPSC_derived_neuro	ENSG00000249892	NA	3	47705116	47705424	2	1	5.2963	5.9071e-08	Cortical_Neuron
ENSG00000282998	NA	2	49429265	49679034	113	24	5.4066	3.211e-08	iPSC_derived_neuro	ENSG00000216901	NA	17	77797251	77801503	30	7	5.2955	5.933e-08	Cortical_Neuron
ENSG00000163002	NUP35	2	183982242	184026408	60	16	5.3957	3.4125e-08	iPSC_derived_neuro	ENSG00000228666	NA	8	10524488	10524580	2	1	5.2955	5.9355e-08	Cortical_Neuron
ENSG00000228305	NA	2	63849312	63849965	13	3	5.3862	3.5977e-08	iPSC_derived_neuro	ENSG00000151651	COL16A1	1	32117848	32169920	174	32	5.2941	5.9808e-08	Cortical_Neuron
ENSG00000224638	NA	2	174745593	174764156	23	5	5.3651	4.0443e-08	iPSC_derived_neuro	ENSG00000249316	RCN1	11	31837932	32127301	30	8	5.2929	6.02e-08	Cortical_Neuron
ENSG00000136682	CBWD2	2	114195268	114253766	309	49	5.3559	4.2571e-08	iPSC_derived_neuro	ENSG00000245573	NA	4	28712820	28713094	12	5	5.2926	6.0309e-08	Cortical_Neuron
ENSG00000091106	NLRC4	2	32449522	32490923	5	1	5.3235	5.0906e-08	iPSC_derived_neuro	ENSG00000112337	NA	7	141114183	141116190	141	29	5.2923	6.039e-08	Cortical_Neuron
ENSG00000232337	NA	2	161905117	161907057	55	16	5.2854	6.2706e-08	iPSC_derived_neuro	ENSG00000239118	NA	8	11140990	11142577	7	1	5.2913	6.0732e-08	Cortical_Neuron
ENSG00000214070	NA	2	136655525	136656548	76	9	5.2828	6.3602e-08	iPSC_derived_neuro	ENSG00000243307	NA	13	100850441	100850723	5	2	5.2906	6.0956e-08	Cortical_Neuron
ENSG00000279956	NA	2	48859430	48982863	127	21	5.2807	6.4349e-08	iPSC_derived_neuro	ENSG00000255518	DISC1	1	231762561	232177018	347	46	5.2901	6.1139e-08	Cortical_Neuron
ENSG00000234732	NA	2	162787709	162787976	16	4	5.2786	6.5097e-08	iPSC_derived_neuro	ENSG00000006837	PLA2R1	2	160788517	160919121	225	42	5.2892	6.1414e-08	Cortical_Neuron
ENSG00000144035	NAT8	2	73867959	73869520	53	9	5.2768	6.5715e-08	iPSC_derived_neuro	ENSG00000248919	NA	17	30750990	30773056	13	5	5.2889	6.1533e-08	Cortical_Neuron
ENSG00000214484	NA	2	73597147	73598020	7	2	5.2767	6.578e-08	iPSC_derived_neuro	ENSG00000112763	POLN	4	2073645	2243848	473	54	5.2888	6.1547e-08	Cortical_Neuron
ENSG00000115866	DARS	2	136664247	136743254	90	9	5.2714	6.7697e-08	iPSC_derived_neuro	ENSG00000080345	NA	14	104314058	104324386	39	12	5.2885	6.1656e-08	Cortical_Neuron
ENSG00000157827	FMNL2	2	153191751	153506348	385	19	5.2527	7.4957e-08	iPSC_derived_neuro	ENSG00000204709	NA	7	116513508	116516430	2	1	5.2883	6.1738e-08	Cortical_Neuron
ENSG00000223960	NA	2	179278666	179304970	124	25	5.2516	7.5401e-08	iPSC_derived_neuro	ENSG00000187472	NA	1	112532392	112541464	107	17	5.2869	6.2207e-08	Cortical_Neuron
ENSG00000153214	TMEM87B	2	112812800	112876895	87	20	5.2439	7.8593e-08	iPSC_derived_neuro	ENSG00000213916	FAM178A	10	102672326	102724893	9	3	5.2868	6.2249e-08	Cortical_Neuron
ENSG00000155760	FZD7	2	202899310	202903168	12	3	5.2333	8.3273e-08	iPSC_derived_neuro	ENSG00000146540	NA	6	29901878	29902063	118	20	5.2861	6.2483e-08	Cortical_Neuron
ENSG00000228999	NA	2	22165050	22188552	26	8	5.2286	8.5395e-08	iPSC_derived_neuro	ENSG00000254377	CTD-2260A17.2	5	96149731	96271513	85	12	5.2835	6.3379e-08	Cortical_Neuron
ENSG00000234663	NA	2	181966659	182264286	60	13	5.2214	8.8795e-08	iPSC_derived_neuro	ENSG00000205702	AC117395.1	3	149689066	149690535	2	1	5.2826	6.3674e-08	Cortical_Neuron
ENSG00000077380	DYNC1I2	2	172543919	172604930	73	18	5.2089	9.4964e-08	iPSC_derived_neuro	ENSG00000251868	CTNNAL1	9	111704849	111775809	126	19	5.2815	6.4074e-08	Cortical_Neuron
ENSG00000252455	NA	2	59760119	59760210	1	1	5.2053	9.6826e-08	iPSC_derived_neuro	ENSG00000162373	SNW1	14	78183942	78227533	178	47	5.2814	6.4106e-08	Cortical_Neuron
ENSG00000116062	MSH6	2	48010221	48037240	83	16	5.2043	9.7384e-08	iPSC_derived_neuro	ENSG00000241956	KIAA1199	15	81071684	81244117	79	22	5.2812	6.4176e-08	Cortical_Neuron
ENSG00000230002	NA	2	73683891	73686611	2	1	5.2032	9.7951e-08	iPSC_derived_neuro	ENSG00000252543	TMEM130	7	98444111	98467659	98	9	5.2793	6.4822e-08	Cortical_Neuron
ENSG00000162949	CAPN13	2	30945637	31030312	590	84	5.2021	9.8548e-08	iPSC_derived_neuro	ENSG00000166503	NA	16	50890525	50913189	23	3	5.2789	6.4963e-08	Cortical_Neuron
ENSG00000271615	NA	2	57982563	57993187	48	16	5.1763	1.1316e-07	iPSC_derived_neuro	ENSG00000202459	NA	10	102740264	102745371	9	3	5.2788	6.5003e-08	Cortical_Neuron
ENSG00000232411	NA	2	166689558	166695608	26	6	5.1758	1.1349e-07	iPSC_derived_neuro	ENSG00000237928	SPI1	11	47376411	47400127	11	2	5.2782	6.5241e-08	Cortical_Neuron
ENSG00000228802	NA	2	224830418	224832423	73	15	5.1448	1.3388e-07	iPSC_derived_neuro	ENSG00000153250	DIEXF	1	210001352	210030910	260	30	5.2779	6.5327e-08	Cortical_Neuron
ENSG00000066032	CTNNA2	2	79412357	80875986	413	47	5.1333	1.4235e-07	iPSC_derived_neuro	ENSG00000260469	NA	17	18330175	18335162	92	17	5.2778	6.5366e-08	Cortical_Neuron
ENSG00000234877	NA	2	78825037	78826532	6	2	5.1171	1.5513e-07	iPSC_derived_neuro	ENSG00000080189	NA	4	137474391	137474894	10	2	5.2773	6.5568e-08	Cortical_Neuron
ENSG00000229743	NA	2	105481955	105489053	20	8	5.1115	1.5984e-07	iPSC_derived_neuro	ENSG00000279166	CSPG5	3	47603729	47622282	56	6	5.2769	6.57e-08	Cortical_Neuron
ENSG00000138435	CHRNA1	2	175612320	175652663	98	11	5.1098	1.6129e-07	iPSC_derived_neuro	ENSG00000179021	MRPL30	2	99797542	99814089	50	9	5.276	6.6005e-08	Cortical_Neuron
ENSG00000204217	BMPR2	2	203241659	203432474	100	18	8.2924	5.5511e-17	iPSC_derived_astro	ENSG00000160094	NA	14	104019758	104028214	114	18	5.2737	6.6834e-08	Cortical_Neuron
ENSG00000233579	NA	2	203705054	203706504	8	2	8.0023	6.1062e-16	iPSC_derived_astro	ENSG00000279120	MAP3K6	1	27681677	27693383	37	8	5.2736	6.69e-08	Cortical_Neuron
ENSG00000270437	NA	2	63310143	63314457	33	7	7.956	8.8818e-16	iPSC_derived_astro	ENSG00000267325	PTS	11	112097088	112104696	33	9	5.2733	6.7014e-08	Cortical_Neuron
ENSG00000014641	MDH1	2	63815743	63834331	9	4	7.9223	1.1657e-15	iPSC_derived_astro	ENSG00000175224	ATP6V1G3	1	198492352	198510075	41	5	5.2731	6.7082e-08	Cortical_Neuron
ENSG00000231723	NA	2	104240088	104240288	23	6	7.9057	1.3323e-15	iPSC_derived_astro	ENSG00000169398	NA	17	18363705	18366369	59	10	5.2727	6.7201e-08	Cortical_Neuron
ENSG00000144229	THSD7B	2	137523115	138435287	344	45	7.8863	1.5558e-15	iPSC_derived_astro	ENSG00000114416	NA	5	3417266	3536208	25	6	5.271	6.7851e-08	Cortical_Neuron
ENSG00000278957	NA	2	45155053	45155535	13	3	7.8516	2.0539e-15	iPSC_derived_astro	ENSG00000207415	SMG6	17	1963137	2207065	107	20	5.2688	6.867e-08	Cortical_Neuron
ENSG00000242412	NA	2	63344986	63346677	7	2	7.8357	2.3315e-15	iPSC_derived_astro	ENSG00000244501	SLC35G5	8	11188397	11189717	20	3	5.2684	6.8799e-08	Cortical_Neuron
ENSG00000170264	FAM161A	2	62051991	62081278	72	16	7.8064	2.9421e-15	iPSC_derived_astro	ENSG00000217228	NA	12	98847613	98850923	38	9	5.2684	6.8819e-08	Cortical_Neuron
ENSG00000135945	REV1	2	100016938	100106497	327	28	7.7981	3.143e-15	iPSC_derived_astro	ENSG00000164093	NA	12	112317142	112318053	24	3	5.2671	6.9281e-08	Cortical_Neuron
ENSG00000230595	NA	2	62788193	62788558	19	7	7.7866	3.4417e-15	iPSC_derived_astro	ENSG00000214641	USP45	6	99880255	99963365	50	13	5.2669	6.9368e-08	Cortical_Neuron
ENSG00000236502	NA	2	45167293	45169012	11	4	7.7712	3.8858e-15	iPSC_derived_astro	ENSG00000254817	WISP1	8	134203282	134242587	118	16	5.2668	6.9408e-08	Cortical_Neuron
ENSG00000234189	NA	2	22539925	22540116	12	2	7.7677	3.9968e-15	iPSC_derived_astro	ENSG00000238141	NA	9	128134604	128135045	8	2	5.2667	6.9434e-08	Cortical_Neuron
ENSG00000119820	YIPF4	2	32502979	32541663	29	8	7.7559	4.3854e-15	iPSC_derived_astro	ENSG00000224356	NA	6	31495891	31496470	81	24	5.2662	6.9637e-08	Cortical_Neuron
ENSG00000259439	NA	2	45148216	45166338	82	18	7.7559	4.3854e-15	iPSC_derived_astro	ENSG00000223807	NA	7	70772658	70772742	217	45	5.2657	6.983e-08	Cortical_Neuron
ENSG00000279485	NA	2	63745026	63746402	11	4	7.7527	4.4964e-15	iPSC_derived_astro	ENSG00000251023	NA	17	65947001	65947862	3	1	5.2653	6.9973e-08	Cortical_Neuron
ENSG00000252436	NA	2	62953771	62953875	21	6	7.7466	4.7184e-15	iPSC_derived_astro	ENSG00000240854	NA	8	141646380	141648382	6	2	5.265	7.0084e-08	Cortical_Neuron
ENSG00000224637	NA	2	44393405	44394082	26	6	7.7451	4.774e-15	iPSC_derived_astro	ENSG00000253584	NA	7	100060452	100060725	101	30	5.2649	7.0126e-08	Cortical_Neuron
ENSG00000163596	ICA1L	2	203637873	203736708	127	30	7.7092	6.3283e-15	iPSC_derived_astro	ENSG00000271983	NA	14	77494429	77497915	14	3	5.2645	7.0282e-08	Cortical_Neuron
ENSG00000232144	NA	2	62779598	62780569	21	6	7.7059	6.4948e-15	iPSC_derived_astro	ENSG00000220581	NA	5	50265051	50266001	11	3	5.2643	7.0343e-08	Cortical_Neuron
ENSG00000226622	NA	2	62817390	62889789	63	15	7.6995	6.8279e-15	iPSC_derived_astro	ENSG00000240053	LRRN2	1	204586298	204654861	21	5	5.2625	7.1063e-08	Cortical_Neuron
ENSG00000144218	AFF3	2	100161881	100759037	429	30	7.6938	7.1394e-15	iPSC_derived_astro	ENSG00000226469	NA	2	78664976	78666047	13	4	5.2616	7.1389e-08	Cortical_Neuron
ENSG00000138095	LRPPRC	2	44113647	44223144	75	14	7.6812	7.8826e-15	iPSC_derived_astro	ENSG00000221633	NA	14	103236377	103241128	43	12	5.2611	7.1603e-08	Cortical_Neuron
ENSG00000226946	NA	2	162425012	162426695	70	13	7.6733	8.3822e-15	iPSC_derived_astro	ENSG00000257086	FNDC5	1	33327869	33338081	16	3	5.2601	7.1971e-08	Cortical_Neuron
ENSG00000232411	NA	2	166689558	166695608	19	6	7.6659	8.8818e-15	iPSC_derived_astro	ENSG00000234770	NA	4	58586201	58590821	38	9	5.2574	7.3058e-08	Cortical_Neuron
ENSG00000206882	NA	2	22561758	22561875	10	2	7.6424	1.0658e-14	iPSC_derived_astro	ENSG00000233994	NA	13	59102749	59105160	8	4	5.2571	7.3158e-08	Cortical_Neuron
ENSG00000138442	WDR12	2	203739505	203776949	23	3	7.6418	1.0714e-14	iPSC_derived_astro	ENSG00000227016	BTN3A3	6	26440700	26453643	33	6	5.2559	7.3639e-08	Cortical_Neuron
ENSG00000213301	NA	2	105387740	105388343	52	13	7.5928	1.5654e-14	iPSC_derived_astro	ENSG00000163412	MICALCL	11	12308447	12380691	509	66	5.2556	7.3771e-08	Cortical_Neuron
ENSG00000153246	PLA2R1	2	160788517	160919121	360	44	7.5839	1.676e-14	iPSC_derived_astro	ENSG00000251773	NA	6	113543368	113545274	5	2	5.2537	7.454e-08	Cortical_Neuron
ENSG00000233723	NA	2	58654934	59290901	182	48	7.5663	1.9207e-14	iPSC_derived_astro	ENSG00000271904	NA	12	48546600	48546911	6	2	5.2516	7.538e-08	Cortical_Neuron
ENSG00000091428	RAPGEF4	2	173600569	173917621	336	52	7.5646	1.9454e-14	iPSC_derived_astro	ENSG00000278958	NA	3	117391001	117716439	41	6	5.2491	7.6429e-08	Cortical_Neuron
ENSG00000239587	NA	2	105481865	105483954	14	6	7.5544	2.1039e-14	iPSC_derived_astro	ENSG00000220875	NA	19	18559085	18559612	5	1	5.2479	7.6902e-08	Cortical_Neuron
ENSG00000231453	NA	2	175190755	175195371	93	26	7.5497	2.1816e-14	iPSC_derived_astro	ENSG00000026950	SPATA33	16	89724210	89737675	17	7	5.2476	7.7062e-08	Cortical_Neuron
ENSG00000232597	NA	2	104473117	104496667	6	2	7.5467	2.2315e-14	iPSC_derived_astro	ENSG00000124557	NA	6	29938578	29940241	49	8	5.2461	7.7696e-08	Cortical_Neuron
ENSG00000230046	NA	2	32602699	32604667	1	1	7.5377	2.3912e-14	iPSC_derived_astro	ENSG00000182952	NA	14	104263609	104263685	10	2	5.2444	7.839e-08	Cortical_Neuron
ENSG00000115232	ITGA4	2	182321934	182400914	214	17	7.4933	3.3584e-14	iPSC_derived_astro	ENSG00000183470	CREB3L1	11	46299212	46342972	67	16	5.2421	7.939e-08	Cortical_Neuron
ENSG00000276517	NA	2	32751571	32754574	7	3	7.4281	5.5067e-14	iPSC_derived_astro	ENSG00000213277	FANCA	16	89803957	89883065	250	25	5.2419	7.9448e-08	Cortical_Neuron
ENSG00000226674	NA	2	145425534	146020556	150	34	7.3985	6.8889e-14	iPSC_derived_astro	ENSG00000233273	NA	10	61348908	61371006	81	12	5.2419	7.9452e-08	Cortical_Neuron
ENSG00000228541	NA	2	62690262	62691205	102	17	7.3858	7.5773e-14	iPSC_derived_astro	ENSG00000243225	NA	17	66195062	66195737	28	7	5.2415	7.9635e-08	Cortical_Neuron
ENSG00000240761	NA	2	203638443	203638658	7	2	7.374	8.2767e-14	iPSC_derived_astro	ENSG00000283458	TSR1	17	2225797	2240801	12	3	5.241	7.9869e-08	Cortical_Neuron
ENSG00000115221	ITGB6	2	160956177	161056824	291	33	7.3643	8.9048e-14	iPSC_derived_astro	ENSG00000276903	NA	16	50914120	50918012	27	4	5.2407	7.9998e-08	Cortical_Neuron
ENSG00000138380	CARF	2	203776937	203851786	83	10	7.3429	1.0447e-13	iPSC_derived_astro	ENSG00000213719	NA	11	93325353	93325835	12	2	5.2401	8.0233e-08	Cortical_Neuron
ENSG00000269383	AC012493.2	2	100986717	100987007	44	8	7.2782	1.6914e-13	iPSC_derived_astro	ENSG00000271858	CCDC129	7	31553685	31698334	564	76	5.2383	8.1018e-08	Cortical_Neuron
ENSG00000080345	RIF1	2	152266397	152338686	77	19	7.1897	3.2468e-13	iPSC_derived_astro	ENSG00000033011	NA	10	134247237	134254988	20	6	5.2379	8.1188e-08	Cortical_Neuron
ENSG00000268580	NA	2	145635301	145639600	10	3	7.1736	3.6537e-13	iPSC_derived_astro	ENSG00000149294	NA	16	3323609	3325807	2	1	5.2378	8.1266e-08	Cortical_Neuron
ENSG00000186889	TMEM17	2	62727356	62733476	64	9	7.167	3.8342e-13	iPSC_derived_astro	ENSG00000182132	SLC26A8	6	35911291	35992632	61	9	5.2375	8.1394e-08	Cortical_Neuron
ENSG00000153250	RBMS1	2	161128662	161350305	92	22	7.1289	5.0593e-13	iPSC_derived_astro	ENSG00000176933	PFKFB2	1	207226605	207254369	21	5	5.2374	8.1419e-08	Cortical_Neuron
ENSG00000115507	OTX1	2	63277192	63284971	4	2	6.9549	1.7644e-12	iPSC_derived_astro	ENSG00000163902	NA	4	35497520	35497625	25	2	5.2366	8.1795e-08	Cortical_Neuron
ENSG00000231200	NA	2	22156208	22753977	10	4	6.9519	1.8022e-12	iPSC_derived_astro	ENSG00000283393	PHLPP2	16	71678827	71758604	30	7	5.2356	8.223e-08	Cortical_Neuron
ENSG00000233716	NA	2	63459588	63460712	5	2	6.9105	2.415e-12	iPSC_derived_astro	ENSG00000185130	FLOT1	6	30695486	30710510	411	44	5.2344	8.2764e-08	Cortical_Neuron
ENSG00000233891	NA	2	59465849	59960531	80	24	6.8906	2.7782e-12	iPSC_derived_astro	ENSG00000234512	NA	1	45499641	45499692	35	8	5.2334	8.322e-08	Cortical_Neuron
ENSG00000115705	TPO	2	1417233	1546499	643	67	6.8556	3.5511e-12	iPSC_derived_astro	ENSG00000241048	NA	6	42908102	42916098	19	7	5.2328	8.3477e-08	Cortical_Neuron
ENSG00000279166	NA	2	145251832	145254445	27	8	6.8378	4.0223e-12	iPSC_derived_astro	ENSG00000259164	COMMD3	10	22604903	22609237	27	9	5.229	8.5202e-08	Cortical_Neuron
ENSG00000144426	NBEAL1	2	203879602	204084597	168	24	6.8251	4.3934e-12	iPSC_derived_astro	ENSG00000225713	NA	2	100021680	100022305	4	1	5.2263	8.6465e-08	Cortical_Neuron
ENSG00000055044	NOP58	2	203130439	203168389	58	13	6.818	4.6169e-12	iPSC_derived_astro	ENSG00000272573	SRPK1	6	35800743	35889119	234	33	5.226	8.6587e-08	Cortical_Neuron
ENSG00000212425	NA	2	138269668	138269780	131	29	6.8062	5.0097e-12	iPSC_derived_astro	ENSG00000204393	NA	1	110999127	110999976	7	3	5.2259	8.664e-08	Cortical_Neuron
ENSG00000138395	CDK15	2	202655184	202760273	318	34	6.8041	5.0831e-12	iPSC_derived_astro	ENSG00000100354	NA	14	29299450	29437606	5	2	5.2252	8.7006e-08	Cortical_Neuron
ENSG00000143919	CAMKMT	2	44589089	44999731	184	40	6.8004	5.2172e-12	iPSC_derived_astro	ENSG00000111775	NAA60	16	3432113	3447745	8	3	5.2248	8.7166e-08	Cortical_Neuron
ENSG00000227623	NA	2	103892362	103892596	2	1	6.789	5.6452e-12	iPSC_derived_astro	ENSG00000181019	IFI44	1	79115516	79129763	23	5	5.2243	8.7405e-08	Cortical_Neuron
ENSG00000119866	BCL11A	2	60678302	60780702	7	3	6.7712	6.3876e-12	iPSC_derived_astro	ENSG00000274090	DNAJC19	3	180701497	180707561	3	1	5.2227	8.8146e-08	Cortical_Neuron
ENSG00000091436	MLTK	2	173940163	174132738	67	14	6.7639	6.7159e-12	iPSC_derived_astro	ENSG00000270002	NA	15	83407138	83407874	25	9	5.2203	8.9323e-08	Cortical_Neuron
ENSG00000232994	NA	2	203904831	203905622	5	2	6.7078	9.8802e-12	iPSC_derived_astro	ENSG00000242142	NA	22	38344359	38398896	46	5	5.2197	8.9619e-08	Cortical_Neuron
ENSG00000219391	NA	2	44293033	44293293	109	20	6.677	1.2195e-11	iPSC_derived_astro	ENSG00000131323	MYBPC3	11	47352948	47374253	24	8	5.217	9.0941e-08	Cortical_Neuron
ENSG00000162961	DPY30	2	32248961	32264881	3	2	6.6623	1.3483e-11	iPSC_derived_astro	ENSG00000214070	NA	7	121968523	122080442	19	5	5.2158	9.1516e-08	Cortical_Neuron
ENSG00000123607	TTC21B	2	166729872	166810353	146	23	6.6251	1.7356e-11	iPSC_derived_astro	ENSG00000249383	NA	3	50137036	50138421	1	1	5.2156	9.1619e-08	Cortical_Neuron
ENSG00000265709	NA	2	173926460	173926540	30	8	6.5736	2.4551e-11	iPSC_derived_astro	ENSG00000162522	NA	6	30718815	30719062	9	5	5.2146	9.2101e-08	Cortical_Neuron
ENSG00000170500	LONRF2	2	100889753	100939195	63	4	6.545	2.9743e-11	iPSC_derived_astro	ENSG00000249602	C17orf75	17	30655462	30669228	6	2	5.2146	9.2116e-08	Cortical_Neuron
ENSG00000115504	EHBP1	2	62900986	63273622	134	29	6.5411	3.0541e-11	iPSC_derived_astro	ENSG00000024048	NA	1	75043114	75091782	10	2	5.2145	9.2144e-08	Cortical_Neuron
ENSG00000238029	NA	2	101041810	101042569	6	2	6.54	3.0764e-11	iPSC_derived_astro	ENSG00000250111	NA	16	70747890	70750793	34	8	5.2143	9.2255e-08	Cortical_Neuron
ENSG00000233639	NA	2	105424030	105469641	37	10	6.5309	3.2697e-11	iPSC_derived_astro	ENSG00000105664	NA	7	69060944	69062434	18	6	5.2141	9.2339e-08	Cortical_Neuron
ENSG00000144278	GALNT13	2	154728426	155310361	303	55	6.5168	3.5901e-11	iPSC_derived_astro	ENSG00000117834	CSNK1E	22	38686697	38714089	45	8	5.214	9.2388e-08	Cortical_Neuron
ENSG00000188668	NA	2	159731154	159732182	687	92	6.4673	4.987e-11	iPSC_derived_astro	ENSG00000066855	STARD3	17	37793318	37819737	26	7	5.2138	9.251e-08	Cortical_Neuron
ENSG00000222274	NA	2	100136565	100136694	71	8	6.4654	5.0503e-11	iPSC_derived_astro	ENSG00000207716	CALB2	16	71392616	71424341	22	8	5.2135	9.264e-08	Cortical_Neuron
ENSG00000182263	FIGN	2	164449906	164592522	18	6	6.4633	5.1228e-11	iPSC_derived_astro	ENSG00000253734	NA	1	204595903	204598840	5	2	5.2116	9.3615e-08	Cortical_Neuron
ENSG00000238133	NA	2	174031174	174146764	134	30	6.4575	5.3224e-11	iPSC_derived_astro	ENSG00000264373	FBXW11	5	171288553	171433877	133	18	5.2113	9.3742e-08	Cortical_Neuron
ENSG00000221762	NA	2	137402678	137402762	12	4	6.4525	5.4994e-11	iPSC_derived_astro	ENSG00000224447	NA	1	154270126	154270224	15	3	5.2113	9.3756e-08	Cortical_Neuron
ENSG00000187833	C2orf78	2	74011316	74044274	149	28	6.4205	6.7909e-11	iPSC_derived_astro	ENSG00000225447	KIF9	3	47269516	47324941	50	7	5.2113	9.3763e-08	Cortical_Neuron
ENSG00000169629	RGPD8	2	113127669	113192065	124	32	6.3705	9.4209e-11	iPSC_derived_astro	ENSG00000228156	NA	17	2139007	2139380	4	2	5.2108	9.3991e-08	Cortical_Neuron
ENSG00000163016	NA	2	73872046	73912703	181	33	6.3587	1.0176e-10	iPSC_derived_astro	ENSG00000166004	NA	4	153021906	153025872	65	18	5.2106	9.4117e-08	Cortical_Neuron
ENSG00000224675	NA	2	155292365	155313950	51	17	6.3542	1.0478e-10	iPSC_derived_astro	ENSG00000230690	NA	20	29948593	29948733	5	2	5.2103	9.425e-08	Cortical_Neuron
ENSG00000135624	CCT7	2	73461364	73480149	27	8	6.3389	1.1571e-10	iPSC_derived_astro	ENSG00000266407	NA	15	80956113	80956219	27	4	5.2098	9.4543e-08	Cortical_Neuron
ENSG00000115760	BIRC6	2	32582096	32843966	175	49	6.3219	1.2915e-10	iPSC_derived_astro	ENSG00000236008	SLC17A1	6	25783125	25832287	30	10	5.2096	9.4607e-08	Cortical_Neuron
ENSG00000036257	CUL3	2	225334867	225450114	122	9	6.2532	2.011e-10	iPSC_derived_astro	ENSG00000091831	NA	3	128503990	128504288	71	10	5.2091	9.4883e-08	Cortical_Neuron
ENSG00000084674	APOB	2	21224301	21266945	41	7	6.2285	2.3545e-10	iPSC_derived_astro	ENSG00000266705	MTFR1	8	66556974	66622796	53	12	5.2078	9.5562e-08	Cortical_Neuron
ENSG00000201113	NA	2	32439525	32439631	6	3	6.1877	3.0532e-10	iPSC_derived_astro	ENSG00000196821	NA	17	78437251	78439393	193	32	5.2076	9.5674e-08	Cortical_Neuron
ENSG00000230645	NA	2	151027937	151157594	102	7	6.1869	3.0677e-10	iPSC_derived_astro	ENSG00000227373	NA	20	25195334	25195434	12	5	5.2055	9.672e-08	Cortical_Neuron
ENSG00000125611	CHCHD5	2	113342018	113346852	11	3	6.1821	3.1627e-10	iPSC_derived_astro	ENSG00000279637	PPP1R8	1	28157289	28178187	33	9	5.2051	9.6933e-08	Cortical_Neuron
ENSG00000123609	NMI	2	152126979	152146571	32	8	6.136	4.2306e-10	iPSC_derived_astro	ENSG00000274627	NA	10	106028080	106028177	4	2	5.2042	9.7441e-08	Cortical_Neuron
ENSG00000184731	FAM110C	2	38814	46385	105	12	6.1094	5e-10	iPSC_derived_astro	ENSG00000198894	NA	15	77934106	77944630	165	20	5.2038	9.7602e-08	Cortical_Neuron
ENSG00000035115	SH3YL1	2	218136	264810	124	8	6.1094	5e-10	iPSC_derived_astro	ENSG00000258323	NA	3	6532166	6777816	121	25	5.2035	9.781e-08	Cortical_Neuron
ENSG00000265057	NA	2	32860322	32860398	3	1	6.1094	5e-10	iPSC_derived_astro	ENSG00000236327	A3GALT2	1	33772367	33786699	27	6	5.2018	9.8665e-08	Cortical_Neuron
ENSG00000143951	WDPCP	2	63348518	63815933	85	19	6.1094	5e-10	iPSC_derived_astro	ENSG00000112062	NA	3	128562407	128563247	8	2	5.2014	9.8883e-08	Cortical_Neuron
ENSG00000229920	NA	2	63869589	63871172	7	2	6.1094	5e-10	iPSC_derived_astro	ENSG00000176020	B4GALT2	1	44444874	44456842	7	3	5.2008	9.9206e-08	Cortical_Neuron
ENSG00000169764	UGP2	2	64068074	64118696	132	19	6.1094	5e-10	iPSC_derived_astro	ENSG00000107872	NA	16	69966984	69967083	13	2	5.2	9.9621e-08	Cortical_Neuron
ENSG00000270699	NA	2	100993883	100993994	2	1	6.1094	5e-10	iPSC_derived_astro	ENSG00000086015	TXNL1	18	54264439	54318359	67	15	5.1999	9.9718e-08	Cortical_Neuron
ENSG00000236596	NA	2	104110699	104112300	5	2	6.1094	5e-10	iPSC_derived_astro	ENSG00000232479	NA	1	44410042	44412223	5	2	5.1998	9.9736e-08	Cortical_Neuron
ENSG00000221849	NA	2	104144078	104145719	31	7	6.1094	5e-10	iPSC_derived_astro	ENSG00000270075	ATP6V0E1	5	172410760	172462448	77	18	5.1988	1.003e-07	Cortical_Neuron
ENSG00000228968	NA	2	104741726	104763687	53	11	6.1094	5e-10	iPSC_derived_astro	ENSG00000265402	C1orf112	1	169763871	169823221	19	5	5.1973	1.0109e-07	Cortical_Neuron
ENSG00000235597	NA	2	105049725	105137290	26	8	6.1094	5e-10	iPSC_derived_astro	ENSG00000204542	NA	17	65973814	65974084	3	1	5.1971	1.0123e-07	Cortical_Neuron
ENSG00000199727	NA	2	105149231	105149442	21	3	6.1094	5e-10	iPSC_derived_astro	ENSG00000253800	NA	8	52908770	52920915	54	13	5.1969	1.013e-07	Cortical_Neuron
ENSG00000228513	NA	2	203926037	203927126	4	2	6.1094	5e-10	iPSC_derived_astro	ENSG00000131558	NA	2	224830418	224832423	151	19	5.1964	1.0158e-07	Cortical_Neuron
ENSG00000116127	ALMS1	2	73612886	73837046	96	9	6.0997	5.3139e-10	iPSC_derived_astro	ENSG00000258856	NA	10	57427101	57428110	11	1	5.1964	1.0158e-07	Cortical_Neuron
ENSG00000204196	NA	2	204055503	204056000	6	2	6.0957	5.4476e-10	iPSC_derived_astro	ENSG00000167721	ARL14EP	11	30344598	30359774	246	39	5.1958	1.019e-07	Cortical_Neuron
ENSG00000235497	NA	2	23598100	23604170	8	3	6.0904	5.6308e-10	iPSC_derived_astro	ENSG00000275443	NA	15	99423888	99436764	53	14	5.1956	1.0203e-07	Cortical_Neuron
ENSG00000202059	NA	2	203917008	203917141	3	1	6.0743	6.2259e-10	iPSC_derived_astro	ENSG00000108946	NA	16	72699069	72825523	6	2	5.1946	1.0257e-07	Cortical_Neuron
ENSG00000243244	STON1	2	48757310	48825652	59	18	6.074	6.2374e-10	iPSC_derived_astro	ENSG00000124587	NA	1	232061580	232080979	104	12	5.1943	1.0274e-07	Cortical_Neuron
ENSG00000227157	NA	2	105027659	105032070	37	8	6.062	6.7237e-10	iPSC_derived_astro	ENSG00000183010	NA	6	27704779	27706273	4	2	5.193	1.0349e-07	Cortical_Neuron
ENSG00000225107	NA	2	146326862	146345592	6	2	6.0237	8.5255e-10	iPSC_derived_astro	ENSG00000277301	ARF3	12	49329506	49351334	34	8	5.1928	1.0356e-07	Cortical_Neuron
ENSG00000225124	NA	2	203939408	203939865	3	1	6.0163	8.9217e-10	iPSC_derived_astro	ENSG00000263426	SERPINC1	1	173872942	173886516	9	3	5.1906	1.0481e-07	Cortical_Neuron
ENSG00000003393	ALS2	2	202565277	202645912	87	16	5.9875	1.0652e-09	iPSC_derived_astro	ENSG00000160602	NA	15	67695957	67814182	28	8	5.1882	1.0616e-07	Cortical_Neuron
ENSG00000235716	NA	2	162436582	162437860	51	10	5.9801	1.1148e-09	iPSC_derived_astro	ENSG00000105229	NA	3	78210849	78211143	42	12	5.1872	1.0672e-07	Cortical_Neuron
ENSG00000068878	PSME4	2	54091204	54197977	62	9	5.9718	1.1735e-09	iPSC_derived_astro	ENSG00000260394	NA	2	138269668	138269780	6	2	5.1861	1.0735e-07	Cortical_Neuron
ENSG00000228999	NA	2	22165050	22188552	7	2	5.9606	1.2566e-09	iPSC_derived_astro	ENSG00000169554	ZBTB37	1	173837220	173872687	64	9	5.1861	1.0737e-07	Cortical_Neuron
ENSG00000201853	NA	2	125886409	125886490	25	4	5.9592	1.2673e-09	iPSC_derived_astro	ENSG00000065491	ALDH2	12	112204691	112255333	31	5	5.186	1.0743e-07	Cortical_Neuron
ENSG00000068781	STON1-GTF2A1L	2	48757064	49003656	72	16	5.951	1.3326e-09	iPSC_derived_astro	ENSG00000224302	MPP6	7	24612965	24733812	303	32	5.1856	1.0769e-07	Cortical_Neuron
ENSG00000152683	SLC30A6	2	32390910	32449448	16	4	5.9384	1.4387e-09	iPSC_derived_astro	ENSG00000075420	NA	17	29417805	29422468	8	2	5.1847	1.0815e-07	Cortical_Neuron
ENSG00000232359	NA	2	151451616	151476581	22	6	5.9317	1.4993e-09	iPSC_derived_astro	ENSG00000126861	NA	11	50249920	50250104	29	6	5.183	1.092e-07	Cortical_Neuron
ENSG00000230690	NA	2	105275795	105281295	23	7	5.9168	1.6412e-09	iPSC_derived_astro	ENSG00000186897	NA	2	159731154	159732182	235	52	5.1829	1.0923e-07	Cortical_Neuron
ENSG00000115526	CHST10	2	101008322	101034118	9	2	5.9104	1.7059e-09	iPSC_derived_astro	ENSG00000250670	NA	14	57291092	57291374	3	2	5.1819	1.0982e-07	Cortical_Neuron
ENSG00000175497	DPP10	2	115199876	116603328	131	24	5.9013	1.8028e-09	iPSC_derived_astro	ENSG00000111530	NA	18	53303064	53303541	9	4	5.1811	1.1027e-07	Cortical_Neuron
ENSG00000225765	NA	2	105028685	105030466	6	3	5.898	1.8398e-09	iPSC_derived_astro	ENSG00000125999	NA	7	98850075	98923449	105	15	5.1801	1.1091e-07	Cortical_Neuron
ENSG00000114999	TTL	2	113239731	113299316	53	13	5.8897	1.9348e-09	iPSC_derived_astro	ENSG00000262119	NA	1	173832386	173833079	10	3	5.1796	1.1117e-07	Cortical_Neuron
ENSG00000152128	TMEM163	2	135213330	135476570	28	4	5.8876	1.9589e-09	iPSC_derived_astro	ENSG00000237515	NA	8	91546839	91632298	46	6	5.1793	1.1134e-07	Cortical_Neuron
ENSG00000272754	NA	2	32546707	32548071	9	4	5.8862	1.9762e-09	iPSC_derived_astro	ENSG00000275126	NA	11	62432894	62433042	1	1	5.1777	1.1234e-07	Cortical_Neuron
ENSG00000228655	NA	2	144052990	144238358	9	4	5.8514	2.4369e-09	iPSC_derived_astro	ENSG00000198286	NA	1	80839049	80840306	5	2	5.1776	1.1236e-07	Cortical_Neuron
ENSG00000235688	NA	2	945313	945960	103	24	5.84	2.6098e-09	iPSC_derived_astro	ENSG00000253205	CELF4	18	34823010	35146000	156	27	5.1769	1.1278e-07	Cortical_Neuron
ENSG00000264192	NA	2	22145865	22146160	1	1	5.8376	2.6483e-09	iPSC_derived_astro	ENSG00000172260	NA	10	97889472	97923508	39	8	5.1763	1.1316e-07	Cortical_Neuron
ENSG00000234207	NA	2	22600466	22704876	67	16	5.8304	2.7647e-09	iPSC_derived_astro	ENSG00000187391	DDX39B	6	31497996	31510225	210	47	5.1762	1.1325e-07	Cortical_Neuron
ENSG00000270470	NA	2	78664976	78666047	13	4	5.827	2.8215e-09	iPSC_derived_astro	ENSG00000249699	PA2G4	12	56498103	56507691	11	2	5.1757	1.1354e-07	Cortical_Neuron
ENSG00000213201	NA	2	152042702	152043109	7	2	5.807	3.1807e-09	iPSC_derived_astro	ENSG00000281131	LY6G5C	6	31644517	31648154	6	3	5.1751	1.1392e-07	Cortical_Neuron
ENSG00000204872	NA	2	73927703	73928467	99	16	5.781	3.7132e-09	iPSC_derived_astro	ENSG00000153707	NA	16	728504	729777	5	2	5.1749	1.1402e-07	Cortical_Neuron
ENSG00000157827	FMNL2	2	153191751	153506348	426	24	5.7793	3.751e-09	iPSC_derived_astro	ENSG00000265712	STUB1	16	730224	732799	5	2	5.1749	1.1402e-07	Cortical_Neuron
ENSG00000153107	ANAPC1	2	112525214	112642267	971	61	5.7543	4.3511e-09	iPSC_derived_astro	ENSG00000232040	NA	1	46512490	46514040	9	2	5.1745	1.1426e-07	Cortical_Neuron
ENSG00000229209	NA	2	103726217	103792718	5	1	5.7507	4.4441e-09	iPSC_derived_astro	ENSG00000271955	NA	14	58751491	58752081	2	1	5.1731	1.151e-07	Cortical_Neuron
ENSG00000278962	NA	2	112945941	112948212	6	2	5.7419	4.6817e-09	iPSC_derived_astro	ENSG00000202200	ZNF408	11	46722368	46727462	3	2	5.1725	1.1549e-07	Cortical_Neuron
ENSG00000226605	NA	2	63053199	63085573	4	1	5.7413	4.6969e-09	iPSC_derived_astro	ENSG00000224605	NA	8	9015573	9016131	5	1	5.1725	1.1552e-07	Cortical_Neuron
ENSG00000270664	NA	2	203859917	203860126	4	2	5.6734	6.999e-09	iPSC_derived_astro	ENSG00000228223	NA	15	80044031	80044391	104	24	5.1704	1.1681e-07	Cortical_Neuron
ENSG00000232606	NA	2	145324002	145337001	2	1	5.661	7.5251e-09	iPSC_derived_astro	ENSG00000283994	LRRC4	7	127667124	127671123	100	13	5.1701	1.1697e-07	Cortical_Neuron
ENSG00000223290	NA	2	155446919	155447040	54	8	5.6495	8.0476e-09	iPSC_derived_astro	ENSG00000164076	ADSL	22	40742504	40783480	103	14	5.1687	1.1785e-07	Cortical_Neuron
ENSG00000233397	NA	2	162949939	162951364	12	4	5.6489	8.0716e-09	iPSC_derived_astro	ENSG00000109929	NA	3	42850906	42949597	75	18	5.1687	1.1789e-07	Cortical_Neuron
ENSG00000226218	NA	2	146358475	146360991	6	2	5.6459	8.2151e-09	iPSC_derived_astro	ENSG00000233579	BBS1	11	66278080	66301098	35	12	5.1686	1.1795e-07	Cortical_Neuron
ENSG00000231918	NA	2	51259739	52635055	119	34	5.6374	8.6301e-09	iPSC_derived_astro	ENSG00000234144	NA	4	147030607	147043065	35	9	5.168	1.1828e-07	Cortical_Neuron
ENSG00000162989	KCNJ3	2	155554811	155714864	7	3	5.6101	1.0108e-08	iPSC_derived_astro	ENSG00000173153	NA	6	100441820	100524289	38	9	5.1679	1.1838e-07	Cortical_Neuron
ENSG00000196141	SPATS2L	2	201170616	201346986	323	26	5.6081	1.0228e-08	iPSC_derived_astro	ENSG00000164078	C1orf173	1	75033795	75139422	33	10	5.1674	1.1867e-07	Cortical_Neuron
ENSG00000236141	NA	2	104482204	104486146	5	3	5.606	1.0353e-08	iPSC_derived_astro	ENSG00000280107	NA	17	2558973	2559076	46	8	5.1671	1.1887e-07	Cortical_Neuron
ENSG00000231851	NA	2	105713510	105719402	71	18	5.5996	1.0743e-08	iPSC_derived_astro	ENSG00000258724	NA	2	135573932	135574159	10	2	5.1656	1.1982e-07	Cortical_Neuron
ENSG00000152689	RASGRP3	2	33661391	33789817	127	27	5.5968	1.092e-08	iPSC_derived_astro	ENSG00000211997	CD19	16	28943260	28950667	4	2	5.165	1.2024e-07	Cortical_Neuron
ENSG00000279598	NA	2	179419288	179423693	22	7	5.5923	1.1206e-08	iPSC_derived_astro	ENSG00000251325	SEC61A1	3	127770484	127790525	262	26	5.1647	1.2044e-07	Cortical_Neuron
ENSG00000269707	NA	2	105469743	105542510	33	9	5.5586	1.3595e-08	iPSC_derived_astro	ENSG00000159479	NA	10	103845233	103845487	6	3	5.1641	1.2077e-07	Cortical_Neuron
ENSG00000143952	VPS54	2	64119280	64246206	14	6	5.5584	1.3614e-08	iPSC_derived_astro	ENSG00000182477	NA	3	110270692	110270812	28	7	5.1633	1.2129e-07	Cortical_Neuron
ENSG00000230968	NA	2	77899341	77900918	391	51	5.5387	1.5237e-08	iPSC_derived_astro	ENSG00000238213	NA	7	97952165	97952742	9	1	5.1626	1.2177e-07	Cortical_Neuron
ENSG00000136560	TANK	2	161993419	162092732	28	6	5.5331	1.5735e-08	iPSC_derived_astro	ENSG00000252543	NA	1	52439082	52439207	39	10	5.1609	1.2286e-07	Cortical_Neuron
ENSG00000162869	PPP1R21	2	48667908	48742530	100	15	5.5317	1.5862e-08	iPSC_derived_astro	ENSG00000244048	SEMA3G	3	52467069	52479043	104	14	5.1606	1.2311e-07	Cortical_Neuron
ENSG00000153214	TMEM87B	2	112812800	112876895	94	21	5.5226	1.6697e-08	iPSC_derived_astro	ENSG00000252358	STRA13	17	79976579	79980794	4	1	5.1598	1.2363e-07	Cortical_Neuron
ENSG00000233230	NA	2	48132817	48134949	5	3	5.5192	1.7025e-08	iPSC_derived_astro	ENSG00000249982	ZNF202	11	123594885	123612379	11	3	5.159	1.2412e-07	Cortical_Neuron
ENSG00000266705	NA	2	182170320	182170379	4	2	5.5129	1.7645e-08	iPSC_derived_astro	ENSG00000278370	NA	11	62104383	62105562	66	14	5.1589	1.2423e-07	Cortical_Neuron
ENSG00000222035	NA	2	202978349	202981781	14	3	5.4887	2.0244e-08	iPSC_derived_astro	ENSG00000188316	NA	7	99310660	99310775	9	3	5.1577	1.25e-07	Cortical_Neuron
ENSG00000238217	NA	2	200472791	200523855	21	5	5.4721	2.2234e-08	iPSC_derived_astro	ENSG00000222800	NA	1	151763280	151766878	11	2	5.157	1.2544e-07	Cortical_Neuron
ENSG00000214070	NA	2	136655525	136656548	108	14	5.4595	2.3871e-08	iPSC_derived_astro	ENSG00000124635	NA	5	167148368	167156129	20	7	5.1563	1.2592e-07	Cortical_Neuron
ENSG00000271924	NA	2	162266065	162266181	6	3	5.4541	2.4604e-08	iPSC_derived_astro	ENSG00000264084	NA	6	29770972	29771768	45	8	5.1558	1.263e-07	Cortical_Neuron
ENSG00000135966	TGFBRAP1	2	105880848	105946491	68	13	5.4498	2.5214e-08	iPSC_derived_astro	ENSG00000220553	NA	3	86531093	86546146	30	2	5.1556	1.2641e-07	Cortical_Neuron
ENSG00000223373	NA	2	213775727	213784533	19	7	5.4449	2.5915e-08	iPSC_derived_astro	ENSG00000261839	BNIP3L	8	26240414	26270645	71	9	5.155	1.2678e-07	Cortical_Neuron
ENSG00000236008	NA	2	8699963	8723922	158	35	5.438	2.694e-08	iPSC_derived_astro	ENSG00000235352	ZNF800	7	127010097	127032748	36	11	5.1548	1.2698e-07	Cortical_Neuron
ENSG00000228590	NA	2	60577730	60580151	43	13	5.4364	2.7183e-08	iPSC_derived_astro	ENSG00000259740	NA	8	127594876	127595251	3	1	5.1546	1.2706e-07	Cortical_Neuron
ENSG00000272716	NA	2	32390115	32390826	4	2	5.4294	2.8267e-08	iPSC_derived_astro	ENSG00000107831	SLC26A7	8	92221728	92410380	53	13	5.1541	1.2739e-07	Cortical_Neuron
ENSG00000260868	NA	2	174890008	174891891	24	5	5.4252	2.8944e-08	iPSC_derived_astro	ENSG00000200601	DPH3	3	16299485	16306479	255	37	5.1524	1.2862e-07	Cortical_Neuron
ENSG00000077380	DYNC1I2	2	172543919	172604930	11	4	5.4243	2.909e-08	iPSC_derived_astro	ENSG00000260664	CYP3A43	7	99425636	99463725	19	6	5.1516	1.2913e-07	Cortical_Neuron
ENSG00000124019	FAM124B	2	225243415	225266802	53	11	5.3982	3.3653e-08	iPSC_derived_astro	ENSG00000253738	DHH	12	49483204	49488602	43	9	5.1503	1.3002e-07	Cortical_Neuron
ENSG00000271615	NA	2	57982563	57993187	109	21	5.3969	3.3893e-08	iPSC_derived_astro	ENSG00000047365	BOD1	5	173034517	173043663	217	29	5.1492	1.3077e-07	Cortical_Neuron
ENSG00000273456	NA	2	203239655	203240327	44	5	5.3889	3.5436e-08	iPSC_derived_astro	ENSG00000266526	NA	1	154551541	154552139	4	2	5.1478	1.3175e-07	Cortical_Neuron
ENSG00000119042	SATB2	2	200134223	200335989	81	19	5.3865	3.5911e-08	iPSC_derived_astro	ENSG00000242311	SLIT2	4	20254883	20622182	266	38	5.1472	1.3221e-07	Cortical_Neuron
ENSG00000232084	NA	2	100824716	100867946	456	29	5.3809	3.7055e-08	iPSC_derived_astro	ENSG00000260092	NA	2	162266065	162266181	6	3	5.1471	1.3227e-07	Cortical_Neuron
ENSG00000232479	NA	2	203789332	203790627	11	2	5.3799	3.7268e-08	iPSC_derived_astro	ENSG00000225623	NA	1	32887580	32887920	18	3	5.1452	1.336e-07	Cortical_Neuron
ENSG00000270915	NA	2	203369735	203370066	70	12	5.367	4.0026e-08	iPSC_derived_astro	ENSG00000231764	NA	2	44393405	44394082	39	10	5.1452	1.3365e-07	Cortical_Neuron
ENSG00000163600	ICOS	2	204801471	204826300	25	8	5.3354	4.767e-08	iPSC_derived_astro	ENSG00000131378	NA	7	116549931	116550018	2	1	5.1452	1.3365e-07	Cortical_Neuron
ENSG00000225421	NA	2	199357966	199637080	36	10	5.334	4.8031e-08	iPSC_derived_astro	ENSG00000283118	ZC3H4	19	47567444	47617009	27	3	5.1435	1.3485e-07	Cortical_Neuron
ENSG00000095002	MSH2	2	47630108	47740373	58	16	5.3261	5.0175e-08	iPSC_derived_astro	ENSG00000082516	ORC5	7	103766788	103848495	372	59	5.143	1.352e-07	Cortical_Neuron
ENSG00000091106	NLRC4	2	32449522	32490923	5	1	5.3235	5.0906e-08	iPSC_derived_astro	ENSG00000094755	GATC	12	120884241	120901552	32	8	5.141	1.3667e-07	Cortical_Neuron
ENSG00000279544	NA	2	32788395	32791503	11	2	5.3137	5.3708e-08	iPSC_derived_astro	ENSG00000254180	NA	6	29780342	29780473	222	23	5.1408	1.368e-07	Cortical_Neuron
ENSG00000236549	NA	2	48110594	48111048	36	10	5.3029	5.6975e-08	iPSC_derived_astro	ENSG00000276408	NA	16	69814940	69815031	2	1	5.1402	1.3723e-07	Cortical_Neuron
ENSG00000076003	MCM6	2	136597196	136633996	34	4	5.3017	5.7358e-08	iPSC_derived_astro	ENSG00000270830	NA	10	60759386	60761303	25	3	5.1401	1.373e-07	Cortical_Neuron
ENSG00000234663	NA	2	181966659	182264286	75	16	5.2988	5.8285e-08	iPSC_derived_astro	ENSG00000223502	CPEB1	15	83211953	83316728	114	23	5.1369	1.3962e-07	Cortical_Neuron
ENSG00000214484	NA	2	73597147	73598020	7	2	5.2767	6.578e-08	iPSC_derived_astro	ENSG00000261008	KLF7	2	207938861	208031970	226	32	5.1369	1.3966e-07	Cortical_Neuron
ENSG00000238171	NA	2	181940778	181970695	326	48	5.2491	7.6407e-08	iPSC_derived_astro	ENSG00000253893	ZFYVE21	14	104182067	104200005	8	3	5.1365	1.3995e-07	Cortical_Neuron
ENSG00000225953	NA	2	200322423	200341658	54	4	5.2336	8.313e-08	iPSC_derived_astro	ENSG00000135436	CACNA1E	1	181452716	181777219	383	39	5.1364	1.4003e-07	Cortical_Neuron
ENSG00000155760	FZD7	2	202899310	202903168	12	3	5.2333	8.3273e-08	iPSC_derived_astro	ENSG00000274093	NPIPB7	16	28467693	28481868	10	3	5.1361	1.4025e-07	Cortical_Neuron
ENSG00000229143	NA	2	148567915	148568346	37	10	5.2258	8.668e-08	iPSC_derived_astro	ENSG00000229621	NA	18	53560269	53690753	28	8	5.1358	1.4046e-07	Cortical_Neuron
ENSG00000282998	NA	2	49429265	49679034	73	17	5.2217	8.8647e-08	iPSC_derived_astro	ENSG00000189134	ASTN1	1	176826438	177134003	855	86	5.1336	1.4214e-07	Cortical_Neuron
ENSG00000213069	NA	2	178062713	178063275	58	6	5.2134	9.271e-08	iPSC_derived_astro	ENSG00000253252	NA	9	37160134	37160234	2	1	5.1329	1.4267e-07	Cortical_Neuron
ENSG00000277893	NA	2	31747550	31806136	9	2	5.21	9.4408e-08	iPSC_derived_astro	ENSG00000149091	PACSIN3	11	47199076	47207958	43	9	5.1328	1.4276e-07	Cortical_Neuron
ENSG00000252455	NA	2	59760119	59760210	1	1	5.2053	9.6826e-08	iPSC_derived_astro	ENSG00000253584	NA	6	29385057	29386003	42	8	5.1324	1.4304e-07	Cortical_Neuron
ENSG00000230002	NA	2	73683891	73686611	2	1	5.2032	9.7951e-08	iPSC_derived_astro	ENSG00000088325	ANKRD54	22	38226862	38245334	13	3	5.1319	1.4342e-07	Cortical_Neuron
ENSG00000169554	ZEB2	2	145141648	145277965	118	24	5.1855	1.0773e-07	iPSC_derived_astro	ENSG00000118322	NA	6	30255174	30294927	105	16	5.1314	1.4379e-07	Cortical_Neuron
ENSG00000234877	NA	2	78825037	78826532	14	5	5.1614	1.2252e-07	iPSC_derived_astro	ENSG00000230598	NA	11	66157080	66157639	39	10	5.1314	1.4381e-07	Cortical_Neuron
ENSG00000119778	ATAD2B	2	23971534	24149984	103	18	5.1579	1.2487e-07	iPSC_derived_astro	ENSG00000107882	MRPL3	3	131181056	131221827	72	18	5.1304	1.4454e-07	Cortical_Neuron
ENSG00000222030	NA	2	59444843	59506535	22	5	5.1547	1.2704e-07	iPSC_derived_astro	ENSG00000233276	NA	11	90705484	90705689	55	8	5.13	1.4484e-07	Cortical_Neuron
ENSG00000179915	NRXN1	2	50145643	51259699	342	52	5.1384	1.3854e-07	iPSC_derived_astro	ENSG00000214922	KLC1	14	104095514	104180586	226	24	5.1294	1.4531e-07	Cortical_Neuron
ENSG00000163170	BOLA3	2	74362525	74375121	59	12	5.1271	1.4714e-07	iPSC_derived_astro	ENSG00000242068	DUSP11	2	73989311	74007284	143	24	5.1286	1.4597e-07	Cortical_Neuron
ENSG00000224467	NA	2	161952742	162016735	5	2	5.1219	1.5125e-07	iPSC_derived_astro	ENSG00000112137	NA	1	163738576	163738928	59	13	5.128	1.4638e-07	Cortical_Neuron
ENSG00000162949	CAPN13	2	30945637	31030312	347	60	5.1201	1.5272e-07	iPSC_derived_astro	ENSG00000259663	NA	1	209320612	209328446	65	14	5.1272	1.4704e-07	Cortical_Neuron
ENSG00000226121	NA	2	162357396	162364216	40	8	5.1136	1.5804e-07	iPSC_derived_astro	ENSG00000148702	NA	14	27061953	27063723	10	3	5.125	1.4875e-07	Cortical_Neuron
ENSG00000233891	NA	2	59465849	59960531	1010	111	11.863	9.1784e-33	Midbrain_DA	ENSG00000167632	NA	2	161952742	162016735	58	18	5.1246	1.4912e-07	Cortical_Neuron
ENSG00000233723	NA	2	58654934	59290901	1825	133	11.257	1.0694e-29	Midbrain_DA	ENSG00000261715	SCN2A	2	166095912	166248820	201	32	5.1245	1.4916e-07	Cortical_Neuron
ENSG00000169554	ZEB2	2	145141648	145277965	658	74	10.113	2.421e-24	Midbrain_DA	ENSG00000236404	NA	6	27840977	27841288	5	2	5.1241	1.4951e-07	Cortical_Neuron
ENSG00000233005	NA	2	21444047	22193831	549	60	10.051	4.5646e-24	Midbrain_DA	ENSG00000228611	NA	6	30073017	30082501	14	4	5.1234	1.5003e-07	Cortical_Neuron
ENSG00000222030	NA	2	59444843	59506535	316	53	9.9674	1.0583e-23	Midbrain_DA	ENSG00000144649	NA	11	124330430	124331381	14	4	5.1233	1.5015e-07	Cortical_Neuron
ENSG00000226674	NA	2	145425534	146020556	1336	92	9.6881	1.6935e-22	Midbrain_DA	ENSG00000141002	NA	3	108044367	108045661	5	2	5.123	1.5032e-07	Cortical_Neuron
ENSG00000091428	RAPGEF4	2	173600569	173917621	1143	114	9.654	2.3647e-22	Midbrain_DA	ENSG00000214391	NA	18	48872619	49170309	117	33	5.1229	1.5044e-07	Cortical_Neuron
ENSG00000144229	THSD7B	2	137523115	138435287	1697	71	9.4301	2.0476e-21	Midbrain_DA	ENSG00000242120	TBCC	6	42712219	42713834	17	6	5.1227	1.5059e-07	Cortical_Neuron
ENSG00000115221	ITGB6	2	160956177	161056824	1132	79	9.2497	1.1255e-20	Midbrain_DA	ENSG00000107105	PNMT	17	37824234	37826728	9	3	5.1199	1.5286e-07	Cortical_Neuron
ENSG00000066032	CTNNA2	2	79412357	80875986	2166	201	9.2445	1.1817e-20	Midbrain_DA	ENSG00000244730	UVSSA	4	1341054	1381732	38	6	5.1188	1.5372e-07	Cortical_Neuron
ENSG00000281131	NA	2	181556831	181781666	803	59	9.0652	6.2196e-20	Midbrain_DA	ENSG00000235559	NOL9	1	6581407	6614595	26	3	5.1185	1.5402e-07	Cortical_Neuron
ENSG00000121964	GTDC1	2	144695635	145090101	334	57	8.9863	1.2779e-19	Midbrain_DA	ENSG00000140832	NA	4	12640710	12642633	159	14	5.118	1.5438e-07	Cortical_Neuron
ENSG00000153250	RBMS1	2	161128662	161350305	617	62	8.9775	1.3851e-19	Midbrain_DA	ENSG00000250422	NA	10	21913521	21915215	3	1	5.1175	1.5481e-07	Cortical_Neuron
ENSG00000227061	NA	2	197569	202605	310	49	8.9267	2.1937e-19	Midbrain_DA	ENSG00000248714	RASGRF2	5	80256491	80525975	433	47	5.1173	1.5494e-07	Cortical_Neuron
ENSG00000144218	AFF3	2	100161881	100759037	1490	65	8.8939	2.9504e-19	Midbrain_DA	ENSG00000127578	CDH8	16	61681146	62070739	32	8	5.1163	1.5581e-07	Cortical_Neuron
ENSG00000153246	PLA2R1	2	160788517	160919121	464	66	8.888	3.1116e-19	Midbrain_DA	ENSG00000120899	NA	7	108634088	108635086	4	1	5.1162	1.5589e-07	Cortical_Neuron
ENSG00000138395	CDK15	2	202655184	202760273	318	40	8.7841	7.8827e-19	Midbrain_DA	ENSG00000273703	NA	16	5339201	5339410	32	9	5.1162	1.5589e-07	Cortical_Neuron
ENSG00000179915	NRXN1	2	50145643	51259699	2352	132	8.7295	1.2787e-18	Midbrain_DA	ENSG00000235949	FBLN7	2	112895962	112945793	79	16	5.116	1.5601e-07	Cortical_Neuron
ENSG00000234663	NA	2	181966659	182264286	653	97	8.5602	5.6339e-18	Midbrain_DA	ENSG00000154678	RASSF1	3	50367213	50378367	34	8	5.1139	1.5775e-07	Cortical_Neuron
ENSG00000036257	CUL3	2	225334867	225450114	305	50	8.2736	6.5006e-17	Midbrain_DA	ENSG00000076356	NA	11	89819118	89820299	67	10	5.1139	1.5777e-07	Cortical_Neuron
ENSG00000236596	NA	2	104110699	104112300	114	28	8.2095	1.1102e-16	Midbrain_DA	ENSG00000100985	NA	5	170786121	170786414	5	2	5.1138	1.579e-07	Cortical_Neuron
ENSG00000231200	NA	2	22156208	22753977	520	79	8.1657	1.5983e-16	Midbrain_DA	ENSG00000143921	NA	6	35410821	35417643	46	12	5.1137	1.5797e-07	Cortical_Neuron
ENSG00000228968	NA	2	104741726	104763687	168	39	8.1259	2.2204e-16	Midbrain_DA	ENSG00000202059	DIAPH3	13	60239717	60738121	20	6	5.1125	1.5895e-07	Cortical_Neuron
ENSG00000115504	EHBP1	2	62900986	63273622	342	22	8.0239	5.1221e-16	Midbrain_DA	ENSG00000112146	MIR3654	11	62327075	62359003	18	5	5.1107	1.605e-07	Cortical_Neuron
ENSG00000233579	NA	2	203705054	203706504	8	2	8.0023	6.1062e-16	Midbrain_DA	ENSG00000259404	NA	10	104196269	104196341	3	2	5.1105	1.6064e-07	Cortical_Neuron
ENSG00000229494	NA	2	78315856	78354932	888	94	7.9278	1.1156e-15	Midbrain_DA	ENSG00000241399	NA	12	117018779	117021477	22	7	5.1103	1.6085e-07	Cortical_Neuron
ENSG00000152683	SLC30A6	2	32390910	32449448	50	12	7.911	1.2768e-15	Midbrain_DA	ENSG00000197562	LRFN4	11	66624589	66627946	5	2	5.11	1.6111e-07	Cortical_Neuron
ENSG00000021574	SPAST	2	32288680	32382706	109	28	7.8586	1.9429e-15	Midbrain_DA	ENSG00000213820	NA	4	94239774	94240937	203	32	5.1089	1.6198e-07	Cortical_Neuron
ENSG00000278957	NA	2	45155053	45155535	13	3	7.8516	2.0539e-15	Midbrain_DA	ENSG00000246223	NA	16	698473	699200	1	1	9.7781	6.9903e-23	iPSC_derived_neuro
ENSG00000227623	NA	2	103892362	103892596	72	22	7.7972	3.1641e-15	Midbrain_DA	ENSG00000149571	MSLN	16	810762	818865	1	1	9.4732	1.3568e-21	iPSC_derived_neuro
ENSG00000283994	NA	2	144359086	144366328	34	15	7.7972	3.1641e-15	Midbrain_DA	ENSG00000227214	NA	16	757650	759067	1	1	9.1219	3.6897e-20	iPSC_derived_neuro
ENSG00000138095	LRPPRC	2	44113647	44223144	504	52	7.794	3.2467e-15	Midbrain_DA	ENSG00000259107	CEP170	1	243287730	243418623	545	61	8.8236	5.5438e-19	iPSC_derived_neuro
ENSG00000223647	NA	2	32018892	32029049	31	7	7.7768	3.7192e-15	Midbrain_DA	ENSG00000115392	C1QTNF8	16	1140005	1146244	1	1	8.8155	5.9566e-19	iPSC_derived_neuro
ENSG00000236502	NA	2	45167293	45169012	11	4	7.7712	3.8858e-15	Midbrain_DA	ENSG00000154928	NA	8	8025341	8084136	354	42	8.7505	1.062e-18	iPSC_derived_neuro
ENSG00000268580	NA	2	145635301	145639600	25	8	7.7695	3.9413e-15	Midbrain_DA	ENSG00000175220	BLK	8	11351510	11422113	263	35	8.7265	1.3129e-18	iPSC_derived_neuro
ENSG00000242412	NA	2	63344986	63346677	47	13	7.7394	4.996e-15	Midbrain_DA	ENSG00000274227	MFHAS1	8	8640864	8751155	283	25	8.7162	1.4391e-18	iPSC_derived_neuro
ENSG00000256637	NA	2	104490768	104694236	645	87	7.7327	5.264e-15	Midbrain_DA	ENSG00000255354	TNKS	8	9413424	9639856	292	42	8.7142	1.4641e-18	iPSC_derived_neuro
ENSG00000091106	NLRC4	2	32449522	32490923	19	6	7.7298	5.3846e-15	Midbrain_DA	ENSG00000090905	THSD7B	2	137523115	138435287	508	55	8.7085	1.539e-18	iPSC_derived_neuro
ENSG00000264275	NA	2	203198162	203198451	72	13	7.7173	5.9397e-15	Midbrain_DA	ENSG00000218016	EMB	5	49692026	49737201	784	33	8.7033	1.6118e-18	iPSC_derived_neuro
ENSG00000231815	NA	2	59662348	59669396	65	16	7.7048	6.5503e-15	Midbrain_DA	ENSG00000132383	NA	7	97567751	97568106	258	43	8.6583	2.3946e-18	iPSC_derived_neuro
ENSG00000135945	REV1	2	100016938	100106497	112	20	7.6995	6.8279e-15	Midbrain_DA	ENSG00000224731	NA	16	70010200	70099851	524	44	8.5366	6.9098e-18	iPSC_derived_neuro
ENSG00000270289	NA	2	181337864	181338146	214	26	7.6965	6.9944e-15	Midbrain_DA	ENSG00000114857	ROBO2	3	75955846	77699115	256	63	8.4877	1.0535e-17	iPSC_derived_neuro
ENSG00000155760	FZD7	2	202899310	202903168	31	9	7.6944	7.1054e-15	Midbrain_DA	ENSG00000084636	XKR6	8	10754033	11058875	348	26	8.4386	1.6058e-17	iPSC_derived_neuro
ENSG00000249177	NA	2	202419107	202420774	49	14	7.6651	8.9373e-15	Midbrain_DA	ENSG00000230968	TRAPPC9	8	140742586	141468678	449	75	8.3943	2.3427e-17	iPSC_derived_neuro
ENSG00000226605	NA	2	63053199	63085573	60	10	7.6068	1.4044e-14	Midbrain_DA	ENSG00000049323	OR2J2	6	29141080	29142351	356	43	8.3174	4.4956e-17	iPSC_derived_neuro
ENSG00000270437	NA	2	63310143	63314457	59	6	7.5666	1.9151e-14	Midbrain_DA	ENSG00000283043	NA	6	98627375	98627708	1	1	8.3106	4.7605e-17	iPSC_derived_neuro
ENSG00000277527	NA	2	103489798	103512180	323	34	7.5567	2.0679e-14	Midbrain_DA	ENSG00000152128	NA	5	87704799	87734907	25	7	8.2095	1.1102e-16	iPSC_derived_neuro
ENSG00000241625	NA	2	62718313	62718601	153	21	7.5429	2.2982e-14	Midbrain_DA	ENSG00000173662	HIST1H2BN	6	27805538	27833576	9	5	8.2095	1.1102e-16	iPSC_derived_neuro
ENSG00000230046	NA	2	32602699	32604667	1	1	7.5377	2.3912e-14	Midbrain_DA	ENSG00000126214	ZNF165	6	28048753	28057341	8	3	8.2095	1.1102e-16	iPSC_derived_neuro
ENSG00000229503	NA	2	62759718	62760194	109	23	7.5317	2.5036e-14	Midbrain_DA	ENSG00000158865	RPEL1	10	105005644	105007773	48	11	8.2095	1.1102e-16	iPSC_derived_neuro
ENSG00000226622	NA	2	62817390	62889789	128	17	7.5162	2.82e-14	Midbrain_DA	ENSG00000266776	NA	11	112141472	112233257	295	30	8.185	1.3617e-16	iPSC_derived_neuro
ENSG00000230282	NA	2	164008761	164009817	88	15	7.507	3.0254e-14	Midbrain_DA	ENSG00000108018	HCN1	5	45255052	45696600	326	22	8.1404	1.9698e-16	iPSC_derived_neuro
ENSG00000082126	MPP4	2	202509593	202563417	74	19	7.5016	3.153e-14	Midbrain_DA	ENSG00000221320	NA	6	26968987	26969427	7	3	8.1259	2.2204e-16	iPSC_derived_neuro
ENSG00000259439	NA	2	45148216	45166338	236	59	7.4918	3.3973e-14	Midbrain_DA	ENSG00000150471	NA	6	28234899	28249357	7	4	8.0988	2.7756e-16	iPSC_derived_neuro
ENSG00000236283	NA	2	165697182	166064771	485	61	7.476	3.8323e-14	Midbrain_DA	ENSG00000160094	NA	5	87803363	87986858	329	32	8.0846	3.119e-16	iPSC_derived_neuro
ENSG00000264976	NA	2	181481845	181481933	160	39	7.45	4.6685e-14	Midbrain_DA	ENSG00000270335	NA	1	44410042	44412223	33	8	8.0766	3.3307e-16	iPSC_derived_neuro
ENSG00000170417	TMEM182	2	103353364	103636358	494	29	7.4305	5.4106e-14	Midbrain_DA	ENSG00000204217	P4HTM	3	49027319	49044587	13	6	8.0766	3.3307e-16	iPSC_derived_neuro
ENSG00000276517	NA	2	32751571	32754574	7	3	7.4281	5.5067e-14	Midbrain_DA	ENSG00000225399	NA	3	50153455	50193518	28	8	8.0766	3.3307e-16	iPSC_derived_neuro
ENSG00000283118	NA	2	145202415	145208017	50	11	7.3923	7.2164e-14	Midbrain_DA	ENSG00000178700	NA	6	26353199	26353264	33	8	8.0577	3.8858e-16	iPSC_derived_neuro
ENSG00000240761	NA	2	203638443	203638658	7	2	7.374	8.2767e-14	Midbrain_DA	ENSG00000253713	NCAM1	11	112831969	113149158	311	40	8.0293	4.9027e-16	iPSC_derived_neuro
ENSG00000229209	NA	2	103726217	103792718	283	37	7.3661	8.786e-14	Midbrain_DA	ENSG00000218281	HELZ	17	65066554	65241299	31	10	8.027	4.996e-16	iPSC_derived_neuro
ENSG00000115484	CCT4	2	62095224	62115939	111	29	7.3271	1.1757e-13	Midbrain_DA	ENSG00000277661	NA	2	63310143	63314457	11	5	8.014	5.5511e-16	iPSC_derived_neuro
ENSG00000119866	BCL11A	2	60678302	60780702	16	7	7.3148	1.2884e-13	Midbrain_DA	ENSG00000239133	NA	8	64599737	65281115	405	41	8.0092	5.775e-16	iPSC_derived_neuro
ENSG00000233639	NA	2	105424030	105469641	44	14	7.2953	1.4899e-13	Midbrain_DA	ENSG00000263762	MVB12B	9	129089128	129269320	258	29	8.0086	5.8021e-16	iPSC_derived_neuro
ENSG00000235537	NA	2	21853420	21859181	116	25	7.2825	1.6387e-13	Midbrain_DA	ENSG00000107859	RBM5	3	50126341	50156454	44	10	8.0023	6.1062e-16	iPSC_derived_neuro
ENSG00000138036	DYNC2LI1	2	44001178	44037149	155	33	7.2616	1.9129e-13	Midbrain_DA	ENSG00000076685	HIST1H2BK	6	27114197	27114577	31	5	8.0023	6.1062e-16	iPSC_derived_neuro
ENSG00000115392	FANCL	2	58386378	58468485	565	78	7.2588	1.9526e-13	Midbrain_DA	ENSG00000177447	NA	18	53388294	53455992	169	38	8.0023	6.1062e-16	iPSC_derived_neuro
ENSG00000200101	NA	2	59874756	59874858	88	22	7.212	2.7561e-13	Midbrain_DA	ENSG00000091664	MST1	3	49721380	49726486	7	3	7.9726	7.7716e-16	iPSC_derived_neuro
ENSG00000186889	TMEM17	2	62727356	62733476	121	20	7.2116	2.765e-13	Midbrain_DA	ENSG00000135424	TRIM8	10	104404253	104418164	19	9	7.9726	7.7716e-16	iPSC_derived_neuro
ENSG00000075884	ARHGAP15	2	143848931	144525921	642	89	7.1982	3.0514e-13	Midbrain_DA	ENSG00000141314	INA	10	105036920	105050108	29	6	7.9726	7.7716e-16	iPSC_derived_neuro
ENSG00000235352	NA	2	145512343	145513565	56	14	7.1954	3.1147e-13	Midbrain_DA	ENSG00000164600	AFF3	2	100161881	100759037	402	38	7.9627	8.4145e-16	iPSC_derived_neuro
ENSG00000135953	MFSD9	2	103332299	103353313	84	5	7.1812	3.4556e-13	Midbrain_DA	ENSG00000199290	NA	2	63344986	63346677	7	2	7.956	8.8818e-16	iPSC_derived_neuro
ENSG00000232479	NA	2	203789332	203790627	32	6	7.1802	3.48e-13	Midbrain_DA	ENSG00000164853	NA	3	116569124	116569214	21	9	7.956	8.8818e-16	iPSC_derived_neuro
ENSG00000232144	NA	2	62779598	62780569	92	19	7.167	3.833e-13	Midbrain_DA	ENSG00000227902	HIST1H2BD	6	26158374	26171577	8	3	7.956	8.8818e-16	iPSC_derived_neuro
ENSG00000234207	NA	2	22600466	22704876	314	53	7.16	4.0337e-13	Midbrain_DA	ENSG00000252423	NA	6	27179023	27179692	59	12	7.956	8.8818e-16	iPSC_derived_neuro
ENSG00000115232	ITGA4	2	182321934	182400914	419	63	7.1502	4.3334e-13	Midbrain_DA	ENSG00000201113	WDR38	9	127615696	127620169	39	7	7.956	8.8818e-16	iPSC_derived_neuro
ENSG00000162961	DPY30	2	32248961	32264881	38	8	7.1134	5.6605e-13	Midbrain_DA	ENSG00000225595	CGGBP1	3	88101094	88199035	21	2	7.9414	9.992e-16	iPSC_derived_neuro
ENSG00000003393	ALS2	2	202565277	202645912	184	34	7.1098	5.812e-13	Midbrain_DA	ENSG00000264373	NA	6	27944928	27945853	6	3	7.9414	9.992e-16	iPSC_derived_neuro
ENSG00000234781	NA	2	105104916	105126967	194	44	7.0965	6.3982e-13	Midbrain_DA	ENSG00000152413	NA	8	8581203	8639989	68	14	7.9414	9.992e-16	iPSC_derived_neuro
ENSG00000138079	SLC3A1	2	44502597	44548633	343	67	7.0927	6.5767e-13	Midbrain_DA	ENSG00000113645	NA	11	112263841	112492452	51	12	7.9414	9.992e-16	iPSC_derived_neuro
ENSG00000119820	YIPF4	2	32502979	32541663	87	23	7.0898	6.7135e-13	Midbrain_DA	ENSG00000280121	LRRIQ3	1	74491699	74663871	116	11	7.9347	1.0547e-15	iPSC_derived_neuro
ENSG00000116030	SUMO1	2	203070903	203103331	28	7	7.0644	8.0652e-13	Midbrain_DA	ENSG00000162374	NA	5	167460096	167460210	28	3	7.9347	1.0547e-15	iPSC_derived_neuro
ENSG00000138439	FAM117B	2	203499911	203634480	302	20	7.0503	8.9248e-13	Midbrain_DA	ENSG00000163902	ZSCAN31	6	28292514	28324048	63	11	7.9347	1.0547e-15	iPSC_derived_neuro
ENSG00000115866	DARS	2	136664247	136743254	659	61	7.0496	8.9698e-13	Midbrain_DA	ENSG00000087087	NA	5	87729709	87794514	7	3	7.9284	1.1102e-15	iPSC_derived_neuro
ENSG00000223619	NA	2	203478937	203479427	70	13	7.0492	8.9989e-13	Midbrain_DA	ENSG00000121671	NA	6	27865282	27865344	8	4	7.9284	1.1102e-15	iPSC_derived_neuro
ENSG00000136531	SCN2A	2	166095912	166248820	485	57	7.044	9.3388e-13	Midbrain_DA	ENSG00000203797	NA	8	10962201	10964214	12	3	7.9223	1.1657e-15	iPSC_derived_neuro
ENSG00000271955	NA	2	59445815	60327335	313	43	7.042	9.4775e-13	Midbrain_DA	ENSG00000160716	NFKB2	10	104153867	104162286	11	6	7.9223	1.1657e-15	iPSC_derived_neuro
ENSG00000223290	NA	2	155446919	155447040	151	21	7.036	9.891e-13	Midbrain_DA	ENSG00000262950	NA	6	28058932	28061442	20	6	7.9057	1.3323e-15	iPSC_derived_neuro
ENSG00000241399	CD302	2	160625141	160654766	107	23	7.0236	1.0809e-12	Midbrain_DA	ENSG00000130511	NA	2	62690262	62691205	15	6	7.9006	1.3878e-15	iPSC_derived_neuro
ENSG00000175497	DPP10	2	115199876	116603328	2708	104	7.0212	1.0999e-12	Midbrain_DA	ENSG00000265745	NA	8	93711970	93891730	42	11	7.9006	1.3878e-15	iPSC_derived_neuro
ENSG00000279559	NA	2	181665954	181666260	88	23	7.0173	1.1309e-12	Midbrain_DA	ENSG00000228195	ASCC3	6	100956070	101329240	270	37	7.8937	1.4663e-15	iPSC_derived_neuro
ENSG00000225258	NA	2	181436439	181557181	426	54	7.0119	1.1758e-12	Midbrain_DA	ENSG00000221112	NA	6	26523678	26526807	64	11	7.891	1.4988e-15	iPSC_derived_neuro
ENSG00000227157	NA	2	105027659	105032070	25	9	6.9854	1.4206e-12	Midbrain_DA	ENSG00000249413	PHC2	1	33789224	33841194	41	7	7.8865	1.5543e-15	iPSC_derived_neuro
ENSG00000136536	MARCH7	2	160568968	160627538	89	23	6.9813	1.4623e-12	Midbrain_DA	ENSG00000101306	NA	7	99534233	99534334	17	6	7.8821	1.6098e-15	iPSC_derived_neuro
ENSG00000227738	NA	2	124519747	124520647	685	71	6.9675	1.6137e-12	Midbrain_DA	ENSG00000199851	NA	5	87677774	87678542	28	9	7.8778	1.6653e-15	iPSC_derived_neuro
ENSG00000231890	NA	2	136742746	136780163	481	53	6.9544	1.7702e-12	Midbrain_DA	ENSG00000268199	YIPF4	2	32502979	32541663	18	6	7.8698	1.7764e-15	iPSC_derived_neuro
ENSG00000230968	NA	2	77899341	77900918	179	35	6.9467	1.8694e-12	Midbrain_DA	ENSG00000231082	LAMB2	3	49158547	49170551	24	9	7.8698	1.7764e-15	iPSC_derived_neuro
ENSG00000138380	CARF	2	203776937	203851786	187	28	6.9411	1.9459e-12	Midbrain_DA	ENSG00000100601	NA	6	29183013	29183956	8	3	7.8698	1.7764e-15	iPSC_derived_neuro
ENSG00000183091	NEB	2	152341850	152591001	831	46	6.9392	1.9712e-12	Midbrain_DA	ENSG00000279311	NA	8	10713595	10716946	26	7	7.8586	1.9429e-15	iPSC_derived_neuro
ENSG00000233716	NA	2	63459588	63460712	5	2	6.9105	2.415e-12	Midbrain_DA	ENSG00000142920	ZKSCAN8	6	28109716	28127250	36	7	7.8482	2.1094e-15	iPSC_derived_neuro
ENSG00000228538	NA	2	21861303	21872435	187	38	6.9027	2.5513e-12	Midbrain_DA	ENSG00000107829	NA	2	162079296	162164814	76	19	7.8327	2.387e-15	iPSC_derived_neuro
ENSG00000014641	MDH1	2	63815743	63834331	152	26	6.8874	2.8403e-12	Midbrain_DA	ENSG00000139531	NA	6	101337479	101338214	13	3	7.8327	2.387e-15	iPSC_derived_neuro
ENSG00000229621	NA	2	21910306	21933495	205	36	6.8874	2.8407e-12	Midbrain_DA	ENSG00000238456	NA	7	117522913	117523729	7	3	7.8327	2.387e-15	iPSC_derived_neuro
ENSG00000228400	NA	2	124774435	124782750	1030	93	6.8667	3.2863e-12	Midbrain_DA	ENSG00000242029	NA	15	47896077	47898549	10	3	7.8327	2.387e-15	iPSC_derived_neuro
ENSG00000211987	NA	2	225104179	225104273	17	5	6.8646	3.335e-12	Midbrain_DA	ENSG00000237505	NA	1	73771853	73820936	77	14	7.8298	2.4425e-15	iPSC_derived_neuro
ENSG00000257277	NA	2	144433734	144498863	162	43	6.8508	3.6726e-12	Midbrain_DA	ENSG00000228065	NA	6	27478280	27478473	20	6	7.8298	2.4425e-15	iPSC_derived_neuro
ENSG00000186487	MYT1L	2	1792885	2334966	1842	160	6.8301	4.242e-12	Midbrain_DA	ENSG00000283393	PPP6C	9	127908852	127952218	32	5	7.8215	2.609e-15	iPSC_derived_neuro
ENSG00000143919	CAMKMT	2	44589089	44999731	835	91	6.8171	4.6444e-12	Midbrain_DA	ENSG00000232084	NA	10	104605352	104605707	9	3	7.8215	2.609e-15	iPSC_derived_neuro
ENSG00000162959	MEMO1	2	32090129	32236043	94	11	6.7989	5.2698e-12	Midbrain_DA	ENSG00000277855	ZIC1	3	147127171	147134506	6	3	7.8189	2.6645e-15	iPSC_derived_neuro
ENSG00000251775	NA	2	64110383	64110525	15	3	6.7965	5.361e-12	Midbrain_DA	ENSG00000040731	PPRC1	10	103892751	103910088	101	22	7.8189	2.6645e-15	iPSC_derived_neuro
ENSG00000153214	TMEM87B	2	112812800	112876895	343	44	6.7778	6.1005e-12	Midbrain_DA	ENSG00000183527	CUEDC2	10	104183002	104192418	34	6	7.8163	2.72e-15	iPSC_derived_neuro
ENSG00000227088	NA	2	77879539	77881794	485	51	6.7701	6.4354e-12	Midbrain_DA	ENSG00000255187	CFTR	7	117120017	117308719	17	7	7.8113	2.8311e-15	iPSC_derived_neuro
ENSG00000028116	VRK2	2	58134786	58387055	941	94	6.7472	7.5352e-12	Midbrain_DA	ENSG00000267272	UBA7	3	49842640	49851379	18	5	7.8088	2.8866e-15	iPSC_derived_neuro
ENSG00000232377	NA	2	144694640	144721723	173	47	6.7433	7.7418e-12	Midbrain_DA	ENSG00000229031	NA	3	50210759	50210852	24	6	7.8088	2.8866e-15	iPSC_derived_neuro
ENSG00000091409	ITGA6	2	173292146	173371010	35	13	6.7291	8.5381e-12	Midbrain_DA	ENSG00000263689	GS1-259H13.10	7	99156318	99205433	10	3	7.8088	2.8866e-15	iPSC_derived_neuro
ENSG00000135625	EGR4	2	73518057	73520833	26	3	6.6992	1.048e-11	Midbrain_DA	ENSG00000140937	ARPC5L	9	127624409	127640012	20	5	7.8088	2.8866e-15	iPSC_derived_neuro
ENSG00000237844	NA	2	164606083	165208733	494	76	6.6863	1.1445e-11	Midbrain_DA	ENSG00000176046	NA	2	63745026	63746402	17	7	7.8064	2.9421e-15	iPSC_derived_neuro
ENSG00000235716	NA	2	162436582	162437860	149	20	6.682	1.1785e-11	Midbrain_DA	ENSG00000127663	NA	2	45167293	45169012	11	4	7.7972	3.1641e-15	iPSC_derived_neuro
ENSG00000115963	RND3	2	151324709	151344208	521	60	6.6747	1.2386e-11	Midbrain_DA	ENSG00000162813	NA	7	99011601	99011701	18	6	7.7972	3.1641e-15	iPSC_derived_neuro
ENSG00000201671	NA	2	31451178	31451276	31	10	6.6649	1.3241e-11	Midbrain_DA	ENSG00000224955	NA	10	118783185	118783362	1	1	7.7971	3.1669e-15	iPSC_derived_neuro
ENSG00000231204	NA	2	21540532	21784185	339	31	6.6534	1.4324e-11	Midbrain_DA	ENSG00000250587	BTN3A3	6	26440700	26453643	47	11	7.7907	3.3307e-15	iPSC_derived_neuro
ENSG00000184898	RBM43	2	152104454	152118393	43	13	6.6458	1.5075e-11	Midbrain_DA	ENSG00000262768	CAMKV	3	49895422	49907655	9	3	7.7866	3.4417e-15	iPSC_derived_neuro
ENSG00000230327	NA	2	50815828	50816553	163	33	6.6429	1.5378e-11	Midbrain_DA	ENSG00000196636	NA	6	111548950	111580237	8	4	7.7866	3.4417e-15	iPSC_derived_neuro
ENSG00000176204	LRRTM4	2	76974845	77749502	942	110	6.6151	1.8563e-11	Midbrain_DA	ENSG00000238469	ZNF789	7	99070464	99101273	46	12	7.7866	3.4417e-15	iPSC_derived_neuro
ENSG00000115604	IL18R1	2	102972389	103015235	101	19	6.61	1.9222e-11	Midbrain_DA	ENSG00000113318	NA	1	18435883	18442355	25	6	7.7846	3.4972e-15	iPSC_derived_neuro
ENSG00000283428	NA	2	225568481	225581082	126	29	6.5944	2.135e-11	Midbrain_DA	ENSG00000257449	TMED6	16	69377151	69385712	26	8	7.7846	3.4972e-15	iPSC_derived_neuro
ENSG00000224288	NA	2	143850625	143851733	53	11	6.5898	2.2015e-11	Midbrain_DA	ENSG00000224095	NA	2	105011460	105012738	44	12	7.7806	3.6082e-15	iPSC_derived_neuro
ENSG00000182263	FIGN	2	164449906	164592522	546	67	6.5708	2.503e-11	Midbrain_DA	ENSG00000226770	NA	5	45574692	45576714	16	5	7.7806	3.6082e-15	iPSC_derived_neuro
ENSG00000116127	ALMS1	2	73612886	73837046	260	14	6.5567	2.7504e-11	Midbrain_DA	ENSG00000135919	SEMA3F	3	50192524	50226508	17	5	7.7787	3.6637e-15	iPSC_derived_neuro
ENSG00000233888	NA	2	203479576	203480252	80	13	6.5357	3.1655e-11	Midbrain_DA	ENSG00000249831	NA	3	49120666	49120963	22	6	7.7768	3.7192e-15	iPSC_derived_neuro
ENSG00000214070	NA	2	136655525	136656548	210	41	6.5218	3.4739e-11	Midbrain_DA	ENSG00000170049	RANBP17	5	170288874	170727019	197	8	7.7768	3.7192e-15	iPSC_derived_neuro
ENSG00000234940	NA	2	145445980	145447752	56	9	6.5201	3.5127e-11	Midbrain_DA	ENSG00000212170	NA	5	170786121	170786414	119	18	7.7768	3.7192e-15	iPSC_derived_neuro
ENSG00000152127	MGAT5	2	134877753	135212192	1136	98	6.5126	3.6934e-11	Midbrain_DA	ENSG00000169507	NA	8	9090523	9090959	13	4	7.7768	3.7192e-15	iPSC_derived_neuro
ENSG00000232125	DYTN	2	207516345	207583120	341	48	6.509	3.7838e-11	Midbrain_DA	ENSG00000216037	NA	8	9945431	9945541	12	3	7.7768	3.7192e-15	iPSC_derived_neuro
ENSG00000162951	LRRTM1	2	80529003	80531874	349	68	6.4971	4.0945e-11	Midbrain_DA	ENSG00000221429	NA	8	10698086	10704011	41	6	7.7768	3.7192e-15	iPSC_derived_neuro
ENSG00000143921	ABCG8	2	44066103	44105605	165	33	6.4863	4.3996e-11	Midbrain_DA	ENSG00000015413	NA	1	44209142	44209412	40	7	7.7731	3.8303e-15	iPSC_derived_neuro
ENSG00000237007	NA	2	32047660	32048505	18	7	6.4628	5.1402e-11	Midbrain_DA	ENSG00000248935	NA	3	86041333	86077157	10	3	7.7731	3.8303e-15	iPSC_derived_neuro
ENSG00000135919	SERPINE2	2	224839829	224904036	812	59	6.4506	5.5705e-11	Midbrain_DA	ENSG00000279010	NA	8	8086117	8102387	492	40	7.7727	3.8411e-15	iPSC_derived_neuro
ENSG00000216191	NA	2	50923310	50923400	193	45	6.4496	5.6081e-11	Midbrain_DA	ENSG00000183346	NA	6	28185421	28186412	31	6	7.7712	3.8858e-15	iPSC_derived_neuro
ENSG00000115607	IL18RAP	2	103035149	103069025	39	12	6.4318	6.3036e-11	Midbrain_DA	ENSG00000253664	HIST1H3J	6	27858160	27858570	10	4	7.7695	3.9413e-15	iPSC_derived_neuro
ENSG00000144460	NYAP2	2	226264426	226518734	338	56	6.4305	6.3605e-11	Midbrain_DA	ENSG00000075461	NA	3	87275339	87275427	19	4	7.7625	4.1633e-15	iPSC_derived_neuro
ENSG00000170500	LONRF2	2	100889753	100939195	342	26	6.3979	7.8751e-11	Midbrain_DA	ENSG00000249484	NA	2	62718313	62718601	14	6	7.7608	4.2188e-15	iPSC_derived_neuro
ENSG00000163013	FBXO41	2	73481810	73511559	164	13	6.374	9.2079e-11	Midbrain_DA	ENSG00000212413	ARIH2	3	48956254	49023815	63	7	7.7608	4.2188e-15	iPSC_derived_neuro
ENSG00000155052	CNTNAP5	2	124782864	125672864	2631	113	6.3734	9.2471e-11	Midbrain_DA	ENSG00000205269	CDHR4	3	49828165	49837268	25	8	7.7608	4.2188e-15	iPSC_derived_neuro
ENSG00000224731	NA	2	80255138	80257677	82	22	6.3645	9.7976e-11	Midbrain_DA	ENSG00000164651	BTN1A1	6	26501449	26510650	42	8	7.7608	4.2188e-15	iPSC_derived_neuro
ENSG00000226383	NA	2	156868042	157111462	1036	100	6.3529	1.0566e-10	Midbrain_DA	ENSG00000207991	NA	6	101405036	101405139	1	1	7.7588	4.2874e-15	iPSC_derived_neuro
ENSG00000144278	GALNT13	2	154728426	155310361	1170	91	6.3489	1.0846e-10	Midbrain_DA	ENSG00000248975	C10orf32-ASMT	10	104614029	104661656	15	5	7.7559	4.3854e-15	iPSC_derived_neuro
ENSG00000170820	FSHR	2	49189296	49381676	671	70	6.3463	1.1025e-10	Midbrain_DA	ENSG00000149564	NA	6	28234788	28246001	33	10	7.7527	4.4964e-15	iPSC_derived_neuro
ENSG00000226473	NA	2	48166877	48167357	69	17	6.3428	1.1282e-10	Midbrain_DA	ENSG00000228141	NA	8	10980891	10983574	10	3	7.7451	4.774e-15	iPSC_derived_neuro
ENSG00000277893	NA	2	31747550	31806136	57	12	6.339	1.1562e-10	Midbrain_DA	ENSG00000095539	NA	3	84934087	84942530	13	3	7.7408	4.9405e-15	iPSC_derived_neuro
ENSG00000135905	DOCK10	2	225629807	225907159	1424	95	6.3366	1.1747e-10	Midbrain_DA	ENSG00000234551	NA	6	111804714	111919505	41	9	7.7394	4.996e-15	iPSC_derived_neuro
ENSG00000234189	NA	2	22539925	22540116	218	37	6.3222	1.2893e-10	Midbrain_DA	ENSG00000135900	NA	2	43848017	43848123	29	7	7.7352	5.1625e-15	iPSC_derived_neuro
ENSG00000116117	PARD3B	2	205410516	206484886	1376	120	6.3011	1.4776e-10	Midbrain_DA	ENSG00000251947	HIST1H1B	6	27834627	27835307	11	2	7.7352	5.1625e-15	iPSC_derived_neuro
ENSG00000135624	CCT7	2	73461364	73480149	38	7	6.2973	1.5144e-10	Midbrain_DA	ENSG00000221767	NA	3	88144558	88145118	22	5	7.7298	5.3846e-15	iPSC_derived_neuro
ENSG00000224076	NA	2	162279170	162280088	49	13	6.2751	1.7467e-10	Midbrain_DA	ENSG00000253756	NA	6	28129559	28137372	31	5	7.7298	5.3846e-15	iPSC_derived_neuro
ENSG00000237031	NA	2	80799806	80845902	707	70	6.2667	1.8438e-10	Midbrain_DA	ENSG00000198246	ZSCAN9	6	28193042	28201260	25	7	7.7298	5.3846e-15	iPSC_derived_neuro
ENSG00000223373	NA	2	213775727	213784533	116	24	6.2664	1.8478e-10	Midbrain_DA	ENSG00000284484	SOX7	8	10582909	10697357	14	3	7.7298	5.3846e-15	iPSC_derived_neuro
ENSG00000236501	NA	2	177855236	178029244	109	23	6.262	1.8998e-10	Midbrain_DA	ENSG00000250365	ZSCAN16	6	28092338	28097860	7	2	7.7285	5.4401e-15	iPSC_derived_neuro
ENSG00000123636	BAZ2B	2	160175490	160473203	430	52	6.2614	1.9072e-10	Midbrain_DA	ENSG00000267573	NA	16	739001	742554	12	3	7.7285	5.4401e-15	iPSC_derived_neuro
ENSG00000169507	SLC38A11	2	165752696	165812035	140	35	6.2403	2.1832e-10	Midbrain_DA	ENSG00000202140	CADM2	3	85008132	86123579	21	8	7.7272	5.4956e-15	iPSC_derived_neuro
ENSG00000231538	NA	2	115586009	115591125	284	33	6.2347	2.2634e-10	Midbrain_DA	ENSG00000244219	NA	10	104647631	104647945	17	6	7.7272	5.4956e-15	iPSC_derived_neuro
ENSG00000214484	NA	2	73597147	73598020	104	11	6.2327	2.2921e-10	Midbrain_DA	ENSG00000233903	NA	6	111368071	111368724	21	7	7.7259	5.5511e-15	iPSC_derived_neuro
ENSG00000223118	NA	2	124626833	124627147	291	36	6.2243	2.4183e-10	Midbrain_DA	ENSG00000173473	NA	6	27001214	27002089	31	10	7.7234	5.6621e-15	iPSC_derived_neuro
ENSG00000135638	EMX1	2	73143389	73162020	16	3	6.2069	2.702e-10	Midbrain_DA	ENSG00000200713	OR2W1	6	29011990	29013017	61	10	7.7234	5.6621e-15	iPSC_derived_neuro
ENSG00000163002	NUP35	2	183982242	184026408	363	59	6.2014	2.7981e-10	Midbrain_DA	ENSG00000184661	NA	8	10920157	10924599	25	6	7.7234	5.6621e-15	iPSC_derived_neuro
ENSG00000238770	NA	2	202946598	202946701	8	3	6.1983	2.8531e-10	Midbrain_DA	ENSG00000277135	QARS	3	49133365	49142568	16	4	7.7197	5.8287e-15	iPSC_derived_neuro
ENSG00000224675	NA	2	155292365	155313950	448	53	6.1885	3.0375e-10	Midbrain_DA	ENSG00000167011	NA	11	112118553	112118647	61	14	7.7197	5.8287e-15	iPSC_derived_neuro
ENSG00000201113	NA	2	32439525	32439631	6	3	6.1877	3.0532e-10	Midbrain_DA	ENSG00000006125	NA	15	47689698	47691751	6	2	7.7197	5.8287e-15	iPSC_derived_neuro
ENSG00000224638	NA	2	174745593	174764156	108	28	6.1856	3.0932e-10	Midbrain_DA	ENSG00000234306	NA	5	49899063	49899345	311	31	7.7165	5.9791e-15	iPSC_derived_neuro
ENSG00000136560	TANK	2	161993419	162092732	59	10	6.1838	3.1281e-10	Midbrain_DA	ENSG00000214942	NA	6	101329347	101330863	6	3	7.7126	6.1617e-15	iPSC_derived_neuro
ENSG00000152430	BOLL	2	198591603	198651298	286	40	6.1815	3.1739e-10	Midbrain_DA	ENSG00000272800	MSRA	8	9911778	10286401	341	35	7.712	6.1947e-15	iPSC_derived_neuro
ENSG00000158125	XDH	2	31557187	31637581	373	21	6.18	3.205e-10	Midbrain_DA	ENSG00000270447	PRSS16	6	27215480	27224250	62	13	7.7059	6.4948e-15	iPSC_derived_neuro
ENSG00000162999	DUSP19	2	183943287	183964733	143	28	6.1674	3.471e-10	Midbrain_DA	ENSG00000232950	KIAA1919	6	111580551	111592370	15	4	7.7048	6.5503e-15	iPSC_derived_neuro
ENSG00000121966	CXCR4	2	136871919	136875735	126	27	6.1627	3.5756e-10	Midbrain_DA	ENSG00000197852	NA	2	23580387	23583247	33	10	7.7038	6.6058e-15	iPSC_derived_neuro
ENSG00000230773	NA	2	48168835	48468122	591	64	6.1627	3.5758e-10	Midbrain_DA	ENSG00000257923	NA	4	147878590	147896609	34	9	7.7016	6.7168e-15	iPSC_derived_neuro
ENSG00000270915	NA	2	203369735	203370066	15	5	6.1553	3.7468e-10	Midbrain_DA	ENSG00000265452	NA	10	104563686	104563788	42	7	7.7016	6.7168e-15	iPSC_derived_neuro
ENSG00000230975	NA	2	80926513	81097315	1013	48	6.1519	3.8282e-10	Midbrain_DA	ENSG00000229042	NA	16	73420704	73455292	60	18	7.7016	6.7168e-15	iPSC_derived_neuro
ENSG00000236356	NA	2	144557036	144577168	79	24	6.1475	3.935e-10	Midbrain_DA	ENSG00000162869	FPGT	1	74663896	74672918	32	7	7.7006	6.7724e-15	iPSC_derived_neuro
ENSG00000049323	LTBP1	2	33172039	33624576	547	90	6.1368	4.2105e-10	Midbrain_DA	ENSG00000122872	RASA1	5	86563705	86687748	26	7	7.7006	6.7724e-15	iPSC_derived_neuro
ENSG00000213120	NA	2	184125370	184125774	350	43	6.1345	4.2714e-10	Midbrain_DA	ENSG00000236510	NA	8	64681988	64698058	46	10	7.7006	6.7724e-15	iPSC_derived_neuro
ENSG00000236885	NA	2	151974469	152042723	5	2	6.127	4.4779e-10	Midbrain_DA	ENSG00000249614	NA	2	45155053	45155535	13	3	7.6995	6.8279e-15	iPSC_derived_neuro
ENSG00000279897	NA	2	32782587	32799885	8	3	6.1267	4.4846e-10	Midbrain_DA	ENSG00000270978	NA	6	28283390	28283660	46	10	7.6944	7.1054e-15	iPSC_derived_neuro
ENSG00000229560	NA	2	82495551	82497051	306	37	6.1197	4.6883e-10	Midbrain_DA	ENSG00000239708	MST1R	3	49924435	49941306	19	5	7.6905	7.3275e-15	iPSC_derived_neuro
ENSG00000235497	NA	2	23598100	23604170	136	33	6.1129	4.8907e-10	Midbrain_DA	ENSG00000121989	FBXL16	16	742500	755829	27	6	7.6876	7.494e-15	iPSC_derived_neuro
ENSG00000035115	SH3YL1	2	218136	264810	206	39	6.1094	5e-10	Midbrain_DA	ENSG00000214484	WDR24	16	734622	740444	10	2	7.6867	7.5495e-15	iPSC_derived_neuro
ENSG00000143727	ACP1	2	264869	278283	74	8	6.1094	5e-10	Midbrain_DA	ENSG00000233677	NA	6	28751410	28751781	38	10	7.6839	7.7161e-15	iPSC_derived_neuro
ENSG00000228643	NA	2	286419	301515	207	36	6.1094	5e-10	Midbrain_DA	ENSG00000242009	NA	6	27090436	27091000	74	11	7.6785	8.0491e-15	iPSC_derived_neuro
ENSG00000233684	NA	2	317912	342118	218	32	6.1094	5e-10	Midbrain_DA	ENSG00000124299	NA	8	11060474	11061180	36	6	7.6785	8.0491e-15	iPSC_derived_neuro
ENSG00000252455	NA	2	59760119	59760210	113	25	6.1094	5e-10	Midbrain_DA	ENSG00000184903	NEGR1	1	71861623	72748417	132	22	7.6741	8.3267e-15	iPSC_derived_neuro
ENSG00000229839	NA	2	62296582	62374016	247	50	6.1094	5e-10	Midbrain_DA	ENSG00000166603	NA	15	48236241	48241706	30	7	7.6733	8.3822e-15	iPSC_derived_neuro
ENSG00000270335	NA	2	62576083	62577874	34	4	6.1094	5e-10	Midbrain_DA	ENSG00000214761	TMEM17	2	62727356	62733476	30	9	7.6691	8.6597e-15	iPSC_derived_neuro
ENSG00000228541	NA	2	62690262	62691205	60	14	6.1094	5e-10	Midbrain_DA	ENSG00000279696	NA	2	63053199	63085573	30	9	7.6675	8.7708e-15	iPSC_derived_neuro
ENSG00000252436	NA	2	62953771	62953875	32	6	6.1094	5e-10	Midbrain_DA	ENSG00000277692	RFT1	3	53122499	53164478	93	21	7.6659	8.8818e-15	iPSC_derived_neuro
ENSG00000231609	NA	2	63271057	63275775	58	9	6.1094	5e-10	Midbrain_DA	ENSG00000167553	NA	9	127532402	127535206	70	10	7.6651	8.9373e-15	iPSC_derived_neuro
ENSG00000115507	OTX1	2	63277192	63284971	108	11	6.1094	5e-10	Midbrain_DA	ENSG00000143013	NA	2	202792162	202792266	33	5	7.6635	9.0483e-15	iPSC_derived_neuro
ENSG00000143951	WDPCP	2	63348518	63815933	176	21	6.1094	5e-10	Midbrain_DA	ENSG00000220392	NA	8	8905955	8906028	52	9	7.6635	9.0483e-15	iPSC_derived_neuro
ENSG00000233694	NA	2	64834109	64843616	54	7	6.1094	5e-10	Midbrain_DA	ENSG00000147905	RNF123	3	49726932	49758960	68	12	7.6627	9.1038e-15	iPSC_derived_neuro
ENSG00000222274	NA	2	100136565	100136694	123	17	6.1094	5e-10	Midbrain_DA	ENSG00000283031	NA	6	28021006	28021943	10	2	7.6558	9.6034e-15	iPSC_derived_neuro
ENSG00000270699	NA	2	100993883	100993994	2	1	6.1094	5e-10	Midbrain_DA	ENSG00000242524	NA	2	59465849	59960531	28	13	7.6551	9.6589e-15	iPSC_derived_neuro
ENSG00000115616	SLC9A2	2	103236166	103327777	62	8	6.1094	5e-10	Midbrain_DA	ENSG00000170270	NA	5	80243516	80256726	17	6	7.6529	9.8255e-15	iPSC_derived_neuro
ENSG00000221849	NA	2	104144078	104145719	105	25	6.1094	5e-10	Midbrain_DA	ENSG00000261623	DAG1	3	49506136	49573051	109	13	7.6522	9.881e-15	iPSC_derived_neuro
ENSG00000231723	NA	2	104240088	104240288	113	15	6.1094	5e-10	Midbrain_DA	ENSG00000134864	NA	3	49586739	49591799	52	8	7.6493	1.0103e-14	iPSC_derived_neuro
ENSG00000232597	NA	2	104473117	104496667	111	32	6.1094	5e-10	Midbrain_DA	ENSG00000236082	NA	7	98923502	98992276	11	3	7.6493	1.0103e-14	iPSC_derived_neuro
ENSG00000233955	NA	2	105011460	105012738	108	20	6.1094	5e-10	Midbrain_DA	ENSG00000164050	ZKSCAN4	6	28212401	28220002	56	12	7.6479	1.0214e-14	iPSC_derived_neuro
ENSG00000232606	NA	2	145324002	145337001	109	22	6.1094	5e-10	Midbrain_DA	ENSG00000185215	NA	8	92555152	92919847	80	18	7.6458	1.0381e-14	iPSC_derived_neuro
ENSG00000226564	NA	2	181737594	181738141	173	32	6.1094	5e-10	Midbrain_DA	ENSG00000272076	C8orf74	8	10530147	10558103	49	9	7.6451	1.0436e-14	iPSC_derived_neuro
ENSG00000236153	NA	2	181844154	181844817	139	27	6.1094	5e-10	Midbrain_DA	ENSG00000243802	NA	11	28724162	29085368	44	17	7.6451	1.0436e-14	iPSC_derived_neuro
ENSG00000204217	BMPR2	2	203241659	203432474	185	21	6.1094	5e-10	Midbrain_DA	ENSG00000279090	NA	3	84545727	84545814	83	18	7.6418	1.0714e-14	iPSC_derived_neuro
ENSG00000138442	WDR12	2	203739505	203776949	98	10	6.1094	5e-10	Midbrain_DA	ENSG00000231827	NA	7	1883816	1883889	85	12	7.6334	1.1435e-14	iPSC_derived_neuro
ENSG00000228513	NA	2	203926037	203927126	4	2	6.1094	5e-10	Midbrain_DA	ENSG00000231901	NA	2	182752578	182756390	31	6	7.6303	1.1713e-14	iPSC_derived_neuro
ENSG00000085449	WDFY1	2	224740064	224810104	246	43	6.1094	5e-10	Midbrain_DA	ENSG00000225421	USP19	3	49145479	49158371	32	6	7.6303	1.1713e-14	iPSC_derived_neuro
ENSG00000055044	NOP58	2	203130439	203168389	54	9	6.1091	5.0092e-10	Midbrain_DA	ENSG00000143543	NA	5	87564712	87732502	36	9	7.6297	1.1768e-14	iPSC_derived_neuro
ENSG00000280105	NA	2	162290385	162293969	53	9	6.0979	5.3727e-10	Midbrain_DA	ENSG00000253734	AC110781.3	7	1878222	1889567	401	35	7.628	1.1921e-14	iPSC_derived_neuro
ENSG00000204196	NA	2	204055503	204056000	6	2	6.0957	5.4476e-10	Midbrain_DA	ENSG00000243753	NA	6	28856609	28857683	56	11	7.6273	1.199e-14	iPSC_derived_neuro
ENSG00000202059	NA	2	203917008	203917141	3	1	6.0743	6.2259e-10	Midbrain_DA	ENSG00000251682	NA	5	51259826	51260279	240	50	7.6255	1.2157e-14	iPSC_derived_neuro
ENSG00000236049	NA	2	151409046	151428735	434	37	6.0731	6.2735e-10	Midbrain_DA	ENSG00000223916	NA	8	9208748	9215951	64	15	7.6249	1.2212e-14	iPSC_derived_neuro
ENSG00000232084	NA	2	100824716	100867946	24	7	6.0577	6.9032e-10	Midbrain_DA	ENSG00000278941	NA	8	93895212	93977873	22	8	7.6169	1.299e-14	iPSC_derived_neuro
ENSG00000114999	TTL	2	113239731	113299316	128	23	6.0504	7.2237e-10	Midbrain_DA	ENSG00000221590	NA	8	92169513	92170976	32	7	7.6153	1.3156e-14	iPSC_derived_neuro
ENSG00000224095	NA	2	103583866	103600887	64	17	6.0333	8.0338e-10	Midbrain_DA	ENSG00000176108	PTS	11	112097088	112104696	78	11	7.6137	1.3323e-14	iPSC_derived_neuro
ENSG00000225124	NA	2	203939408	203939865	3	1	6.0163	8.9217e-10	Midbrain_DA	ENSG00000257564	ERI1	8	8859657	8890851	723	42	7.6088	1.3832e-14	iPSC_derived_neuro
ENSG00000076003	MCM6	2	136597196	136633996	176	34	6.013	9.1086e-10	Midbrain_DA	ENSG00000241612	NA	8	9046521	9060364	36	12	7.6079	1.3933e-14	iPSC_derived_neuro
ENSG00000018510	AGPS	2	178257372	178408564	248	32	5.9953	1.0158e-09	Midbrain_DA	ENSG00000232398	NA	5	170678870	170679986	19	2	7.6053	1.4211e-14	iPSC_derived_neuro
ENSG00000226946	NA	2	162425012	162426695	75	8	5.9947	1.0191e-09	Midbrain_DA	ENSG00000198964	NA	3	49177519	49198284	24	5	7.6028	1.4488e-14	iPSC_derived_neuro
ENSG00000115970	THADA	2	43457975	43823185	431	54	5.9932	1.0286e-09	Midbrain_DA	ENSG00000229316	NA	17	2159013	2159451	22	5	7.6008	1.471e-14	iPSC_derived_neuro
ENSG00000235949	NA	2	155552974	155554329	195	23	5.9914	1.0402e-09	Midbrain_DA	ENSG00000204428	C8orf12	8	11225911	11296167	312	34	7.5977	1.5077e-14	iPSC_derived_neuro
ENSG00000237220	NA	2	151422648	151424594	138	22	5.9853	1.0799e-09	Midbrain_DA	ENSG00000173898	NA	1	72767155	72767512	49	10	7.5914	1.5821e-14	iPSC_derived_neuro
ENSG00000251947	NA	2	76822539	76822804	490	79	5.981	1.109e-09	Midbrain_DA	ENSG00000187658	NA	6	28143966	28144452	8	2	7.5896	1.6043e-14	iPSC_derived_neuro
ENSG00000196141	SPATS2L	2	201170616	201346986	392	67	5.9739	1.1584e-09	Midbrain_DA	ENSG00000168439	PREPL	2	44544750	44589001	68	19	7.5887	1.6154e-14	iPSC_derived_neuro
ENSG00000115760	BIRC6	2	32582096	32843966	512	64	5.9679	1.2013e-09	Midbrain_DA	ENSG00000214244	NA	6	28083406	28084329	9	2	7.5848	1.6653e-14	iPSC_derived_neuro
ENSG00000135900	MRPL44	2	224822121	224832431	255	27	5.9474	1.3622e-09	Midbrain_DA	ENSG00000224308	SLC10A7	4	147175127	147443116	195	33	7.5839	1.6764e-14	iPSC_derived_neuro
ENSG00000264192	NA	2	22145865	22146160	97	20	5.9473	1.3631e-09	Midbrain_DA	ENSG00000253170	NA	5	50225318	50230355	59	16	7.5839	1.6764e-14	iPSC_derived_neuro
ENSG00000234177	NA	2	105363096	105374177	34	10	5.9421	1.4068e-09	Midbrain_DA	ENSG00000281912	NA	10	8203223	8204155	32	6	7.5768	1.7708e-14	iPSC_derived_neuro
ENSG00000082438	COBLL1	2	165536696	165698678	567	63	5.9325	1.492e-09	Midbrain_DA	ENSG00000252201	FES	15	91427642	91439006	33	7	7.5768	1.7708e-14	iPSC_derived_neuro
ENSG00000178568	ERBB4	2	212240442	213403565	2341	117	5.9304	1.5105e-09	Midbrain_DA	ENSG00000245164	NA	5	60954301	60994259	77	20	7.5756	1.7875e-14	iPSC_derived_neuro
ENSG00000170340	B3GNT2	2	62423248	62451866	104	23	5.9269	1.5435e-09	Midbrain_DA	ENSG00000232486	NA	8	10965298	10967236	14	3	7.5752	1.793e-14	iPSC_derived_neuro
ENSG00000115850	LCT	2	136545410	136594750	180	35	5.922	1.5901e-09	Midbrain_DA	ENSG00000272278	NA	6	28089573	28105071	50	8	7.5724	1.8319e-14	iPSC_derived_neuro
ENSG00000238756	NA	2	54066862	54066966	20	5	5.9104	1.706e-09	Midbrain_DA	ENSG00000163581	GBF1	10	104005289	104142656	124	20	7.572	1.8374e-14	iPSC_derived_neuro
ENSG00000273456	NA	2	203239655	203240327	30	5	5.8974	1.8463e-09	Midbrain_DA	ENSG00000201372	NA	2	182547840	182550434	30	6	7.5705	1.8596e-14	iPSC_derived_neuro
ENSG00000273118	NA	2	213446081	213886269	516	59	5.8909	1.9207e-09	Midbrain_DA	ENSG00000248837	PGBD1	6	28249349	28270326	44	12	7.5701	1.8652e-14	iPSC_derived_neuro
ENSG00000272754	NA	2	32546707	32548071	9	4	5.8862	1.9762e-09	Midbrain_DA	ENSG00000279255	ZKSCAN3	6	28317691	28336954	28	7	7.5681	1.8929e-14	iPSC_derived_neuro
ENSG00000242696	NA	2	203221844	203222140	21	5	5.8676	2.2109e-09	Midbrain_DA	ENSG00000271904	NA	3	49910780	49915413	11	2	7.5626	1.9762e-14	iPSC_derived_neuro
ENSG00000232337	NA	2	161905117	161907057	55	17	5.8604	2.3083e-09	Midbrain_DA	ENSG00000264480	ZKSCAN5	7	99102274	99131445	65	15	7.5611	1.9984e-14	iPSC_derived_neuro
ENSG00000226860	NA	2	82836776	82837101	297	31	5.8515	2.4358e-09	Midbrain_DA	ENSG00000173273	TMEM161B	5	87485450	87564674	28	8	7.5607	2.004e-14	iPSC_derived_neuro
ENSG00000237077	NA	2	78015508	78020213	311	38	5.8511	2.4411e-09	Midbrain_DA	ENSG00000242339	NA	6	29091987	29096685	87	16	7.5589	2.0317e-14	iPSC_derived_neuro
ENSG00000279956	NA	2	48859430	48982863	614	70	5.8411	2.5925e-09	Midbrain_DA	ENSG00000231046	NA	8	11105135	11125374	33	8	7.5565	2.0706e-14	iPSC_derived_neuro
ENSG00000204334	ERICH2	2	171640296	171655481	31	8	5.8321	2.7359e-09	Midbrain_DA	ENSG00000254934	WDR12	2	203739505	203776949	53	11	7.5534	2.1205e-14	iPSC_derived_neuro
ENSG00000163596	ICA1L	2	203637873	203736708	98	19	5.8256	2.8454e-09	Midbrain_DA	ENSG00000270316	NA	2	63869589	63871172	7	2	7.5517	2.1483e-14	iPSC_derived_neuro
ENSG00000061676	NCKAP1	2	183773843	183903586	398	49	5.8253	2.85e-09	Midbrain_DA	ENSG00000056972	NA	2	145425534	146020556	83	17	7.5451	2.2593e-14	iPSC_derived_neuro
ENSG00000158089	GALNT14	2	31133333	31361592	366	39	5.8217	2.9128e-09	Midbrain_DA	ENSG00000254936	WDPCP	2	63348518	63815933	210	27	7.5358	2.4258e-14	iPSC_derived_neuro
ENSG00000279166	NA	2	145251832	145254445	25	7	5.8165	3.0041e-09	Midbrain_DA	ENSG00000178922	NA	9	102348068	102582171	131	23	7.5341	2.4591e-14	iPSC_derived_neuro
ENSG00000213201	NA	2	152042702	152043109	7	2	5.807	3.1807e-09	Midbrain_DA	ENSG00000260000	NA	15	99203439	99203897	8	2	7.5314	2.5091e-14	iPSC_derived_neuro
ENSG00000200028	NA	2	77000035	77000171	303	64	5.7876	3.5709e-09	Midbrain_DA	ENSG00000147324	NA	2	77899341	77900918	406	69	7.5306	2.5245e-14	iPSC_derived_neuro
ENSG00000152128	TMEM163	2	135213330	135476570	460	31	5.7854	3.6178e-09	Midbrain_DA	ENSG00000178722	NA	1	33802167	33802465	10	3	7.53	2.5369e-14	iPSC_derived_neuro
ENSG00000077232	DNAJC10	2	183580768	183659191	508	55	5.78	3.7355e-09	Midbrain_DA	ENSG00000068745	NA	1	44165436	44173809	6	2	7.5225	2.6867e-14	iPSC_derived_neuro
ENSG00000221498	NA	2	183928963	183929074	160	34	5.7767	3.809e-09	Midbrain_DA	ENSG00000275716	NA	7	3377521	3378233	30	8	7.5225	2.6867e-14	iPSC_derived_neuro
ENSG00000115183	TANC1	2	159825183	160089170	1225	79	5.7748	3.8521e-09	Midbrain_DA	ENSG00000145936	RCOR1	14	103058998	103196913	175	37	7.5222	2.6923e-14	iPSC_derived_neuro
ENSG00000184731	FAM110C	2	38814	46385	443	39	5.7717	3.9246e-09	Midbrain_DA	ENSG00000124508	SLC25A20	3	48894364	48936426	26	5	7.5114	2.9254e-14	iPSC_derived_neuro
ENSG00000162949	CAPN13	2	30945637	31030312	1022	98	5.76	4.2056e-09	Midbrain_DA	ENSG00000254235	NA	8	8011830	8074438	468	38	7.5064	3.0386e-14	iPSC_derived_neuro
ENSG00000095002	MSH2	2	47630108	47740373	542	52	5.7573	4.2735e-09	Midbrain_DA	ENSG00000241861	CCDC36	3	49235861	49295537	8	3	7.5027	3.1253e-14	iPSC_derived_neuro
ENSG00000221590	NA	2	162206728	162206871	38	9	5.7523	4.402e-09	Midbrain_DA	ENSG00000253219	ZNF322	6	26634611	26659980	220	27	7.5016	3.153e-14	iPSC_derived_neuro
ENSG00000278962	NA	2	112945941	112948212	6	2	5.7419	4.6817e-09	Midbrain_DA	ENSG00000219392	BCL11A	2	60678302	60780702	47	14	7.4882	3.4917e-14	iPSC_derived_neuro
ENSG00000204787	NA	2	79362629	79365553	246	57	5.7372	4.8138e-09	Midbrain_DA	ENSG00000164418	RHOA	3	49396578	49449635	8	3	7.4863	3.5416e-14	iPSC_derived_neuro
ENSG00000229920	NA	2	63869589	63871172	56	15	5.7292	5.0462e-09	Midbrain_DA	ENSG00000244730	NA	8	10194292	10195187	84	16	7.4859	3.5527e-14	iPSC_derived_neuro
ENSG00000136535	TBR1	2	162272605	162282381	37	9	5.7289	5.0554e-09	Midbrain_DA	ENSG00000242808	NA	5	87678589	87678724	8	3	7.4843	3.5971e-14	iPSC_derived_neuro
ENSG00000231918	NA	2	51259739	52635055	2736	160	5.7222	5.2584e-09	Midbrain_DA	ENSG00000197153	VPS4A	16	69345259	69360842	38	14	7.4825	3.6471e-14	iPSC_derived_neuro
ENSG00000215968	NA	2	51026102	51026193	114	21	5.7123	5.572e-09	Midbrain_DA	ENSG00000181019	NA	2	144433734	144498863	19	5	7.4797	3.7248e-14	iPSC_derived_neuro
ENSG00000162869	PPP1R21	2	48667908	48742530	231	50	5.7092	5.6761e-09	Midbrain_DA	ENSG00000066135	NA	1	73444697	73444997	9	2	7.4795	3.7303e-14	iPSC_derived_neuro
ENSG00000054219	LY75	2	160659866	160761221	92	22	5.703	5.8851e-09	Midbrain_DA	ENSG00000253426	NA	2	59445815	60327335	78	20	7.4701	4.0079e-14	iPSC_derived_neuro
ENSG00000206882	NA	2	22561758	22561875	86	18	5.6926	6.2578e-09	Midbrain_DA	ENSG00000272915	NA	11	27528385	27719721	10	3	7.4642	4.1911e-14	iPSC_derived_neuro
ENSG00000282998	NA	2	49429265	49679034	895	68	5.6876	6.4431e-09	Midbrain_DA	ENSG00000139549	RP11-481A20.11	8	11870545	11873043	196	24	7.4611	4.291e-14	iPSC_derived_neuro
ENSG00000144227	NXPH2	2	139428342	139537918	190	41	5.6861	6.4976e-09	Midbrain_DA	ENSG00000230444	STK32C	10	134020996	134121444	229	25	7.459	4.3576e-14	iPSC_derived_neuro
ENSG00000152527	PLEKHH2	2	43864412	43995126	334	44	5.6823	6.6449e-09	Midbrain_DA	ENSG00000234474	RNF19B	1	33402046	33430286	42	10	7.4585	4.3743e-14	iPSC_derived_neuro
ENSG00000091436	MLTK	2	173940163	174132738	475	77	5.6721	7.0509e-09	Midbrain_DA	ENSG00000121671	SDK1	7	3341080	4308632	678	72	7.4562	4.4521e-14	iPSC_derived_neuro
ENSG00000231040	NA	2	147595317	147607878	274	46	5.6602	7.5613e-09	Midbrain_DA	ENSG00000271789	NA	2	61937211	61938113	30	7	7.4522	4.5908e-14	iPSC_derived_neuro
ENSG00000239958	NA	2	62489524	62489806	9	4	5.6564	7.7274e-09	Midbrain_DA	ENSG00000249279	C10orf32	10	104613980	104624718	17	5	7.4517	4.6074e-14	iPSC_derived_neuro
ENSG00000216081	NA	2	137301941	137302050	195	33	5.644	8.3048e-09	Midbrain_DA	ENSG00000279324	TCF4	18	52889562	53303258	212	48	7.4515	4.613e-14	iPSC_derived_neuro
ENSG00000214711	CAPN14	2	31397547	31440411	64	16	5.6327	8.8687e-09	Midbrain_DA	ENSG00000032219	NA	11	28538379	28540888	30	5	7.4507	4.6407e-14	iPSC_derived_neuro
ENSG00000222394	NA	2	138472902	138473011	18	4	5.6225	9.4098e-09	Midbrain_DA	ENSG00000230322	RP11-180C1.1	4	28363901	28404486	30	8	7.4504	4.6518e-14	iPSC_derived_neuro
ENSG00000282890	NA	2	49036479	49646151	327	49	5.6103	1.01e-08	Midbrain_DA	ENSG00000264296	C20orf112	20	31030862	31172692	53	12	7.4482	4.7296e-14	iPSC_derived_neuro
ENSG00000272027	NA	2	34917357	34919365	289	47	5.6092	1.0163e-08	Midbrain_DA	ENSG00000215421	FBXL15	10	104179571	104182893	19	5	7.4472	4.7684e-14	iPSC_derived_neuro
ENSG00000236141	NA	2	104482204	104486146	5	3	5.606	1.0353e-08	Midbrain_DA	ENSG00000213916	CERKL	2	182401403	182521834	74	12	7.445	4.8461e-14	iPSC_derived_neuro
ENSG00000228999	NA	2	22165050	22188552	178	37	5.602	1.0595e-08	Midbrain_DA	ENSG00000204110	TTC29	4	147627790	147867034	80	18	7.4425	4.9405e-14	iPSC_derived_neuro
ENSG00000030419	IKZF2	2	213864415	214016333	384	59	5.5998	1.0732e-08	Midbrain_DA	ENSG00000148814	CHMP2B	3	87276421	87304698	22	5	7.4409	5.0016e-14	iPSC_derived_neuro
ENSG00000235066	NA	2	118752973	118812609	951	117	5.5973	1.0884e-08	Midbrain_DA	ENSG00000259754	NA	2	203369735	203370066	95	14	7.4382	5.1015e-14	iPSC_derived_neuro
ENSG00000283031	NA	2	23890078	23908323	72	19	5.5849	1.1693e-08	Midbrain_DA	ENSG00000204764	NA	6	100498248	100499112	13	5	7.4374	5.1348e-14	iPSC_derived_neuro
ENSG00000236538	NA	2	52298493	52304335	478	56	5.558	1.3642e-08	Midbrain_DA	ENSG00000212289	NA	5	49928958	49929436	167	32	7.4307	5.4012e-14	iPSC_derived_neuro
ENSG00000123609	NMI	2	152126979	152146571	67	14	5.5542	1.3942e-08	Midbrain_DA	ENSG00000154813	PARP8	5	49961733	50142356	338	15	7.4304	5.4151e-14	iPSC_derived_neuro
ENSG00000226708	NA	2	124200842	124202021	264	54	5.5542	1.3948e-08	Midbrain_DA	ENSG00000165071	NA	6	29795162	29796141	48	5	7.4303	5.4179e-14	iPSC_derived_neuro
ENSG00000021826	CPS1	2	211342433	211543831	1576	91	5.5534	1.401e-08	Midbrain_DA	ENSG00000186094	NA	4	146751608	146754132	30	13	7.4292	5.4623e-14	iPSC_derived_neuro
ENSG00000144152	FBLN7	2	112895962	112945793	248	40	5.5517	1.4148e-08	Midbrain_DA	ENSG00000229444	MAD1L1	7	1855430	2272878	329	26	7.4291	5.4665e-14	iPSC_derived_neuro
ENSG00000221762	NA	2	137402678	137402762	240	31	5.5484	1.4413e-08	Midbrain_DA	ENSG00000256167	NA	6	28104627	28107456	15	3	7.4281	5.5067e-14	iPSC_derived_neuro
ENSG00000274629	NA	2	225329399	225339217	129	22	5.5461	1.4602e-08	Midbrain_DA	ENSG00000257017	CAMTA1	1	6845384	7829766	707	79	7.4268	5.563e-14	iPSC_derived_neuro
ENSG00000227902	NA	2	147637477	147655786	445	58	5.5358	1.5492e-08	Midbrain_DA	ENSG00000138439	HSPA5	9	127997132	128003609	6	2	7.4243	5.6677e-14	iPSC_derived_neuro
ENSG00000068912	ERLEC1	2	54014217	54045956	123	21	5.5344	1.5611e-08	Midbrain_DA	ENSG00000239705	NA	6	28954577	28956313	5	3	7.4194	5.8842e-14	iPSC_derived_neuro
ENSG00000153107	ANAPC1	2	112525214	112642267	305	36	5.5299	1.6022e-08	Midbrain_DA	ENSG00000165752	NA	8	11777409	11778318	79	15	7.4187	5.9119e-14	iPSC_derived_neuro
ENSG00000233230	NA	2	48132817	48134949	5	3	5.5192	1.7025e-08	Midbrain_DA	ENSG00000180694	NA	8	10586824	10628902	83	13	7.4163	6.023e-14	iPSC_derived_neuro
ENSG00000198648	STK39	2	168810530	169104651	759	100	5.4999	1.8995e-08	Midbrain_DA	ENSG00000196652	NA	8	9515805	9515948	164	25	7.4162	6.0285e-14	iPSC_derived_neuro
ENSG00000144290	SLC4A10	2	162480845	162841792	336	13	5.4923	1.9839e-08	Midbrain_DA	ENSG00000201823	NA	3	53317448	53381637	185	37	7.4155	6.0563e-14	iPSC_derived_neuro
ENSG00000228837	NA	2	155797053	155797579	32	6	5.4887	2.0241e-08	Midbrain_DA	ENSG00000225968	SFXN2	10	104474297	104503249	72	14	7.4109	6.2728e-14	iPSC_derived_neuro
ENSG00000222035	NA	2	202978349	202981781	14	3	5.4887	2.0244e-08	Midbrain_DA	ENSG00000175224	WDR65	1	43637820	43720029	91	14	7.4064	6.4893e-14	iPSC_derived_neuro
ENSG00000007001	UPP2	2	158733214	158992666	596	58	5.4646	2.3202e-08	Midbrain_DA	ENSG00000100583	TRAIP	3	49866032	49894007	22	6	7.4057	6.5226e-14	iPSC_derived_neuro
ENSG00000226124	FTCDNL1	2	200625267	200715896	95	27	5.4607	2.3713e-08	Midbrain_DA	ENSG00000271752	NA	8	11138873	11140010	86	14	7.4056	6.5281e-14	iPSC_derived_neuro
ENSG00000271924	NA	2	162266065	162266181	6	3	5.4541	2.4604e-08	Midbrain_DA	ENSG00000225623	OTX1	2	63277192	63284971	63	12	7.3965	6.9889e-14	iPSC_derived_neuro
ENSG00000230090	NA	2	5758459	5831250	948	115	5.434	2.7555e-08	Midbrain_DA	ENSG00000105655	NA	10	104592478	104594273	7	3	7.3954	7.0499e-14	iPSC_derived_neuro
ENSG00000264352	NA	2	35034320	35034623	191	34	5.4314	2.7963e-08	Midbrain_DA	ENSG00000068028	C6orf15	6	31079000	31080336	166	28	7.3944	7.0999e-14	iPSC_derived_neuro
ENSG00000272716	NA	2	32390115	32390826	4	2	5.4294	2.8267e-08	Midbrain_DA	ENSG00000229297	NA	9	128003942	128019297	12	3	7.3918	7.2442e-14	iPSC_derived_neuro
ENSG00000239185	NA	2	117897291	117897351	211	45	5.42	2.9795e-08	Midbrain_DA	ENSG00000204614	NA	17	28903482	28999807	757	44	7.3896	7.3653e-14	iPSC_derived_neuro
ENSG00000003137	CYP26B1	2	72356367	72375167	153	17	5.4117	3.1209e-08	Midbrain_DA	ENSG00000264554	CYB5B	16	69458428	69500169	82	17	7.3886	7.4218e-14	iPSC_derived_neuro
ENSG00000153234	NR4A2	2	157180944	157198860	450	66	5.4045	3.2502e-08	Midbrain_DA	ENSG00000270441	NA	13	55748589	55748683	9	3	7.3865	7.5384e-14	iPSC_derived_neuro
ENSG00000237498	NA	2	82706252	82765835	332	29	5.3803	3.7175e-08	Midbrain_DA	ENSG00000248167	POU1F1	3	87308554	87325737	67	8	7.3848	7.6328e-14	iPSC_derived_neuro
ENSG00000265396	NA	2	178120673	178120738	41	9	5.3631	4.0905e-08	Midbrain_DA	ENSG00000171960	BUD31	7	99006264	99017239	13	3	7.3847	7.6383e-14	iPSC_derived_neuro
ENSG00000213963	NA	2	178148236	178257419	262	31	5.357	4.2312e-08	Midbrain_DA	ENSG00000223873	C3orf84	3	49215065	49229291	23	5	7.3833	7.7216e-14	iPSC_derived_neuro
ENSG00000068878	PSME4	2	54091204	54197977	609	37	5.355	4.2778e-08	Midbrain_DA	ENSG00000178149	PTCD1	7	99014362	99036539	37	8	7.3783	8.0158e-14	iPSC_derived_neuro
ENSG00000251976	NA	2	137147902	137148239	89	17	5.3418	4.6021e-08	Midbrain_DA	ENSG00000251010	NA	3	49307565	49307672	1	1	7.3779	8.0409e-14	iPSC_derived_neuro
ENSG00000171303	KCNK3	2	26915558	26956288	12	2	5.3307	4.8931e-08	Midbrain_DA	ENSG00000164828	NA	3	49900819	49901093	5	2	7.3757	8.1712e-14	iPSC_derived_neuro
ENSG00000119737	GPR75	2	54080050	54087126	54	15	5.3166	5.286e-08	Midbrain_DA	ENSG00000059915	ZNF654	3	88108424	88193815	38	8	7.3752	8.2045e-14	iPSC_derived_neuro
ENSG00000168702	LRP1B	2	140988992	142889270	5326	229	5.3072	5.5646e-08	Midbrain_DA	ENSG00000262899	BRWD1	21	40556102	40685745	135	13	7.3704	8.5043e-14	iPSC_derived_neuro
ENSG00000226508	NA	2	105760571	105761882	93	24	5.3047	5.6416e-08	Midbrain_DA	ENSG00000283755	WDR59	16	74905265	75019046	49	11	7.3662	8.7763e-14	iPSC_derived_neuro
ENSG00000162980	ARL5A	2	152655316	152685002	112	27	5.3004	5.7768e-08	Midbrain_DA	ENSG00000111300	NA	8	11433822	11438851	139	30	7.3651	8.8485e-14	iPSC_derived_neuro
ENSG00000279874	NA	2	124608099	124608272	284	42	5.2974	5.874e-08	Midbrain_DA	ENSG00000254153	CHDH	3	53846362	53880417	44	12	7.3643	8.904e-14	iPSC_derived_neuro
ENSG00000212378	NA	2	72987663	72987731	12	2	5.2952	5.9447e-08	Midbrain_DA	ENSG00000262136	GPR146	7	1094921	1098897	59	13	7.3636	8.9539e-14	iPSC_derived_neuro
ENSG00000235118	NA	2	207507142	207514173	19	8	5.2876	6.196e-08	Midbrain_DA	ENSG00000231851	NA	8	64378407	64388040	35	9	7.3606	9.1538e-14	iPSC_derived_neuro
ENSG00000115896	PLCL1	2	198669426	199014608	577	39	5.2837	6.3308e-08	Midbrain_DA	ENSG00000201113	AC025287.1	16	75728367	75734089	1	1	7.3569	9.4144e-14	iPSC_derived_neuro
ENSG00000177855	NA	2	184472170	184472847	268	39	5.2737	6.6854e-08	Midbrain_DA	ENSG00000168925	NA	2	104473117	104496667	16	6	7.3542	9.6034e-14	iPSC_derived_neuro
ENSG00000121989	ACVR2A	2	148602086	148688395	218	33	5.2617	7.1377e-08	Midbrain_DA	ENSG00000135424	SH3YL1	2	218136	264810	365	23	7.3517	9.7856e-14	iPSC_derived_neuro
ENSG00000265452	NA	2	54076259	54076342	76	15	5.2552	7.3931e-08	Midbrain_DA	ENSG00000271629	CAMKMT	2	44589089	44999731	104	24	7.3515	9.7977e-14	iPSC_derived_neuro
ENSG00000119042	SATB2	2	200134223	200335989	230	44	5.2425	7.9223e-08	Midbrain_DA	ENSG00000021645	NA	6	26322104	26322520	84	13	7.3502	9.8921e-14	iPSC_derived_neuro
ENSG00000212425	NA	2	138269668	138269780	6	2	5.2407	7.9983e-08	Midbrain_DA	ENSG00000119328	BCO2	11	112046190	112095422	70	16	7.3485	1.002e-13	iPSC_derived_neuro
ENSG00000144161	ZC3H8	2	112969102	113012688	68	12	5.2392	8.0655e-08	Midbrain_DA	ENSG00000165555	NA	3	87372418	87373873	71	11	7.3479	1.0064e-13	iPSC_derived_neuro
ENSG00000229831	NA	2	62047343	62047701	40	13	5.2284	8.5495e-08	Midbrain_DA	ENSG00000269954	NA	8	11860909	11861591	99	19	7.3461	1.0203e-13	iPSC_derived_neuro
ENSG00000272800	NA	2	184079047	184080128	372	34	5.2243	8.7419e-08	Midbrain_DA	ENSG00000170270	NA	2	203789332	203790627	3	1	7.3449	1.0296e-13	iPSC_derived_neuro
ENSG00000124019	FAM124B	2	225243415	225266802	188	32	5.222	8.8516e-08	Midbrain_DA	ENSG00000158321	NA	16	70009141	70009247	129	22	7.3449	1.0297e-13	iPSC_derived_neuro
ENSG00000272994	NA	2	105950484	105953932	50	16	5.2165	9.1149e-08	Midbrain_DA	ENSG00000164050	NA	2	22539925	22540116	33	8	7.3441	1.0358e-13	iPSC_derived_neuro
ENSG00000235242	NA	2	114879851	114880870	173	30	5.2109	9.3967e-08	Midbrain_DA	ENSG00000213579	NA	11	121899035	122427429	337	58	7.3439	1.0372e-13	iPSC_derived_neuro
ENSG00000162989	KCNJ3	2	155554811	155714864	196	33	5.2066	9.6166e-08	Midbrain_DA	ENSG00000196335	NA	3	75668657	75673000	89	20	7.3419	1.053e-13	iPSC_derived_neuro
ENSG00000116106	EPHA4	2	222282749	222438922	515	85	5.2032	9.7925e-08	Midbrain_DA	ENSG00000204348	NA	8	9907995	9911764	111	16	7.3402	1.0664e-13	iPSC_derived_neuro
ENSG00000230002	NA	2	73683891	73686611	2	1	5.2032	9.7951e-08	Midbrain_DA	ENSG00000241869	NA	1	33815953	33828846	7	2	7.34	1.068e-13	iPSC_derived_neuro
ENSG00000199295	NA	2	83884859	83884966	121	24	5.1851	1.0797e-07	Midbrain_DA	ENSG00000221273	NA	6	26602961	26606889	17	4	7.3343	1.1147e-13	iPSC_derived_neuro
ENSG00000283436	NA	2	157511736	157552171	260	52	5.1812	1.1025e-07	Midbrain_DA	ENSG00000213923	NA	16	90038994	90068569	113	16	7.3321	1.133e-13	iPSC_derived_neuro
ENSG00000162998	FRZB	2	183698002	183731890	107	25	5.1807	1.1052e-07	Midbrain_DA	ENSG00000126003	INPP4B	4	142944313	143767453	734	66	7.3244	1.1998e-13	iPSC_derived_neuro
ENSG00000226806	NA	2	136577761	136580657	75	15	5.1691	1.176e-07	Midbrain_DA	ENSG00000135451	ZNF644	1	91380855	91487829	69	13	7.3204	1.2362e-13	iPSC_derived_neuro
ENSG00000153253	SCN3A	2	165944032	166060577	262	52	5.1658	1.1972e-07	Midbrain_DA	ENSG00000114648	SMURF1	7	98625061	98741723	57	9	7.3197	1.2423e-13	iPSC_derived_neuro
ENSG00000222043	NA	2	178129087	178130243	47	12	5.161	1.2282e-07	Midbrain_DA	ENSG00000257449	NA	4	146879280	146879392	72	12	7.3189	1.2501e-13	iPSC_derived_neuro
ENSG00000273209	NA	2	202897493	202898260	8	2	5.1599	1.2351e-07	Midbrain_DA	ENSG00000253256	NA	11	27827990	27828543	100	11	7.3167	1.2707e-13	iPSC_derived_neuro
ENSG00000188452	CERKL	2	182401403	182521834	172	39	5.1493	1.307e-07	Midbrain_DA	ENSG00000166503	NA	1	49839873	49937757	39	9	7.3137	1.2995e-13	iPSC_derived_neuro
ENSG00000221085	NA	2	63922527	63922669	254	30	5.1459	1.331e-07	Midbrain_DA	ENSG00000204196	GMPPB	3	49754277	49761384	21	4	7.3119	1.3173e-13	iPSC_derived_neuro
ENSG00000223960	NA	2	179278666	179304970	30	12	5.1454	1.3344e-07	Midbrain_DA	ENSG00000258386	FAM117B	2	203499911	203634480	79	12	7.3069	1.3667e-13	iPSC_derived_neuro
ENSG00000238133	NA	2	174031174	174146764	268	41	5.1452	1.3362e-07	Midbrain_DA	ENSG00000216913	CTTNBP2	7	117350705	117513561	28	6	7.3062	1.3745e-13	iPSC_derived_neuro
ENSG00000257640	NA	2	144053155	144329674	29	9	5.1437	1.3473e-07	Midbrain_DA	ENSG00000214810	NA	16	75727827	75735357	9	3	7.306	1.3756e-13	iPSC_derived_neuro
ENSG00000271615	NA	2	57982563	57993187	338	42	5.1432	1.3504e-07	Midbrain_DA	ENSG00000229390	NA	5	61127774	61128851	22	5	7.3044	1.3922e-13	iPSC_derived_neuro
ENSG00000152256	PDK1	2	173420697	173473397	308	27	5.1368	1.3971e-07	Midbrain_DA	ENSG00000252469	NA	7	114054299	114059930	5	2	7.3037	1.4e-13	iPSC_derived_neuro
ENSG00000119771	KLHL29	2	23608088	23931476	325	36	5.1349	1.4113e-07	Midbrain_DA	ENSG00000165915	TENM2	5	166711804	167691162	49	11	7.3035	1.4022e-13	iPSC_derived_neuro
ENSG00000115145	STAM2	2	152973315	153032506	663	51	5.1236	1.4989e-07	Midbrain_DA	ENSG00000261166	NA	20	18655039	18679353	116	25	7.2999	1.4394e-13	iPSC_derived_neuro
ENSG00000249909	NA	2	178957230	178969197	54	10	5.1137	1.5794e-07	Midbrain_DA	ENSG00000271477	NA	2	23598100	23604170	25	8	7.2858	1.5987e-13	iPSC_derived_neuro
ENSG00000236451	NA	2	221315400	221569286	602	77	5.1121	1.5929e-07	Midbrain_DA	ENSG00000272991	NA	20	31219454	31261743	70	13	7.2843	1.617e-13	iPSC_derived_neuro
ENSG00000144218	AFF3	2	100161881	100759037	548	45	8.8801	3.3411e-19	Adult_brain	ENSG00000167535	NA	5	60410259	60412580	15	5	7.2841	1.6187e-13	iPSC_derived_neuro
ENSG00000235716	NA	2	162436582	162437860	18	5	8.027	4.996e-16	Adult_brain	ENSG00000229972	TRIM35	8	27142404	27168836	87	24	7.2834	1.6281e-13	iPSC_derived_neuro
ENSG00000233579	NA	2	203705054	203706504	8	2	8.0023	6.1062e-16	Adult_brain	ENSG00000168126	NA	8	91233716	91581546	183	27	7.2789	1.6825e-13	iPSC_derived_neuro
ENSG00000234207	NA	2	22600466	22704876	10	4	7.9006	1.3878e-15	Adult_brain	ENSG00000173728	NA	6	28046570	28048908	10	2	7.2719	1.7719e-13	iPSC_derived_neuro
ENSG00000227454	NA	2	203482706	203483604	12	4	7.8865	1.5543e-15	Adult_brain	ENSG00000214070	NA	5	45890318	45896072	482	15	7.2717	1.7745e-13	iPSC_derived_neuro
ENSG00000278957	NA	2	45155053	45155535	13	3	7.8516	2.0539e-15	Adult_brain	ENSG00000242797	PTPRF	1	43996547	44089337	148	20	7.2702	1.7947e-13	iPSC_derived_neuro
ENSG00000223873	NA	2	182559169	182559627	66	10	7.8516	2.0539e-15	Adult_brain	ENSG00000017427	NA	21	40687633	40695144	11	2	7.2687	1.8147e-13	iPSC_derived_neuro
ENSG00000242412	NA	2	63344986	63346677	7	2	7.8357	2.3315e-15	Adult_brain	ENSG00000090861	NA	5	45558021	45560088	40	8	7.2622	1.9046e-13	iPSC_derived_neuro
ENSG00000035115	SH3YL1	2	218136	264810	455	29	7.8352	2.3399e-15	Adult_brain	ENSG00000105976	NA	8	11786106	11787072	89	13	7.2609	1.9224e-13	iPSC_derived_neuro
ENSG00000279485	NA	2	63745026	63746402	14	5	7.8113	2.8311e-15	Adult_brain	ENSG00000070087	NA	5	50746992	50757923	10	3	7.2594	1.944e-13	iPSC_derived_neuro
ENSG00000232479	NA	2	203789332	203790627	3	1	7.7972	3.1651e-15	Adult_brain	ENSG00000280086	NA	14	27727923	27728372	930	85	7.2578	1.9676e-13	iPSC_derived_neuro
ENSG00000236502	NA	2	45167293	45169012	11	4	7.7712	3.8858e-15	Adult_brain	ENSG00000170049	WISP3	6	112375275	112392172	112	24	7.2423	2.206e-13	iPSC_derived_neuro
ENSG00000232597	NA	2	104473117	104496667	15	5	7.7408	4.9405e-15	Adult_brain	ENSG00000266718	C12orf43	12	121438289	121454305	118	27	7.2398	2.2465e-13	iPSC_derived_neuro
ENSG00000143921	ABCG8	2	44066103	44105605	116	28	7.6867	7.5495e-15	Adult_brain	ENSG00000164713	LONRF2	2	100889753	100939195	100	11	7.2377	2.2826e-13	iPSC_derived_neuro
ENSG00000136560	TANK	2	161993419	162092732	46	9	7.6699	8.6042e-15	Adult_brain	ENSG00000137310	NA	12	49970623	49971288	6	2	7.2376	2.2843e-13	iPSC_derived_neuro
ENSG00000055044	NOP58	2	203130439	203168389	44	11	7.6588	9.3814e-15	Adult_brain	ENSG00000152128	ARID4A	14	58765103	58840605	44	6	7.2289	2.4347e-13	iPSC_derived_neuro
ENSG00000206882	NA	2	22561758	22561875	10	2	7.6424	1.0658e-14	Adult_brain	ENSG00000236510	CPSF4	7	99036545	99054994	6	2	7.227	2.4691e-13	iPSC_derived_neuro
ENSG00000153250	RBMS1	2	161128662	161350305	184	30	7.5663	1.9207e-14	Adult_brain	ENSG00000176020	NA	3	86174366	86174437	5	2	7.2229	2.5441e-13	iPSC_derived_neuro
ENSG00000230046	NA	2	32602699	32604667	1	1	7.5377	2.3912e-14	Adult_brain	ENSG00000185467	NA	2	100721381	100723966	19	4	7.2214	2.5724e-13	iPSC_derived_neuro
ENSG00000144426	NBEAL1	2	203879602	204084597	126	21	7.5269	2.5979e-14	Adult_brain	ENSG00000279696	ELOVL7	5	60047618	60140216	13	5	7.2188	2.6223e-13	iPSC_derived_neuro
ENSG00000115221	ITGB6	2	160956177	161056824	170	27	7.5048	3.0753e-14	Adult_brain	ENSG00000217236	FOXP2	7	113727802	114333827	54	13	7.2183	2.6312e-13	iPSC_derived_neuro
ENSG00000187833	C2orf78	2	74011316	74044274	187	33	7.4296	5.4456e-14	Adult_brain	ENSG00000204387	NA	6	29694378	29716826	126	19	7.2167	2.6623e-13	iPSC_derived_neuro
ENSG00000276517	NA	2	32751571	32754574	7	3	7.4281	5.5067e-14	Adult_brain	ENSG00000241370	SSFA2	2	182756615	182795465	159	18	7.214	2.7156e-13	iPSC_derived_neuro
ENSG00000143919	CAMKMT	2	44589089	44999731	82	15	7.3947	7.0888e-14	Adult_brain	ENSG00000276484	RABEPK	9	127962821	127996437	35	6	7.2119	2.7583e-13	iPSC_derived_neuro
ENSG00000240761	NA	2	203638443	203638658	7	2	7.374	8.2767e-14	Adult_brain	ENSG00000237818	NA	5	163723702	164598649	341	63	7.2067	2.8652e-13	iPSC_derived_neuro
ENSG00000135945	REV1	2	100016938	100106497	156	18	7.2944	1.5005e-13	Adult_brain	ENSG00000152377	NA	14	77507407	77535846	39	13	7.2046	2.9104e-13	iPSC_derived_neuro
ENSG00000143951	WDPCP	2	63348518	63815933	115	18	7.2699	1.7986e-13	Adult_brain	ENSG00000273729	LRGUK	7	133812052	133949343	54	7	7.1987	3.0392e-13	iPSC_derived_neuro
ENSG00000169764	UGP2	2	64068074	64118696	102	18	7.2357	2.3154e-13	Adult_brain	ENSG00000139767	NA	4	147926644	147930297	28	9	7.1958	3.1053e-13	iPSC_derived_neuro
ENSG00000186889	TMEM17	2	62727356	62733476	65	13	7.2173	2.6512e-13	Adult_brain	ENSG00000182481	TRIM27	6	28870779	28891766	9	3	7.1931	3.1675e-13	iPSC_derived_neuro
ENSG00000138395	CDK15	2	202655184	202760273	272	37	7.1761	3.5859e-13	Adult_brain	ENSG00000185104	NA	7	4169813	4174469	86	15	7.1845	3.3717e-13	iPSC_derived_neuro
ENSG00000268580	NA	2	145635301	145639600	10	3	7.1736	3.6537e-13	Adult_brain	ENSG00000279010	NA	8	9724417	9724520	67	9	7.1811	3.4567e-13	iPSC_derived_neuro
ENSG00000163596	ICA1L	2	203637873	203736708	96	21	7.1722	3.6898e-13	Adult_brain	ENSG00000162413	NA	10	104884774	104885173	6	2	7.1801	3.4839e-13	iPSC_derived_neuro
ENSG00000259439	NA	2	45148216	45166338	55	9	7.1702	3.7453e-13	Adult_brain	ENSG00000168807	ICA1L	2	203637873	203736708	37	8	7.179	3.5122e-13	iPSC_derived_neuro
ENSG00000222274	NA	2	100136565	100136694	81	10	7.1319	4.9488e-13	Adult_brain	ENSG00000202414	ZNF394	7	99090863	99097920	15	7	7.1688	3.7842e-13	iPSC_derived_neuro
ENSG00000138439	FAM117B	2	203499911	203634480	59	14	7.1209	5.3596e-13	Adult_brain	ENSG00000266852	NA	6	29003798	29044301	108	24	7.1685	3.7925e-13	iPSC_derived_neuro
ENSG00000227361	NA	2	62030278	62030523	72	14	7.12	5.3979e-13	Adult_brain	ENSG00000212282	HLA-G	6	29794744	29798902	303	31	7.1654	3.878e-13	iPSC_derived_neuro
ENSG00000115507	OTX1	2	63277192	63284971	13	6	7.0989	6.2894e-13	Adult_brain	ENSG00000208017	NA	16	70064249	70064325	91	15	7.1607	4.0129e-13	iPSC_derived_neuro
ENSG00000170500	LONRF2	2	100889753	100939195	108	13	6.9742	1.5383e-12	Adult_brain	ENSG00000204420	NA	5	103718999	104728671	205	45	7.1599	4.0373e-13	iPSC_derived_neuro
ENSG00000119820	YIPF4	2	32502979	32541663	40	9	6.9576	1.7311e-12	Adult_brain	ENSG00000258548	NA	6	28014212	28015145	13	3	7.1583	4.0856e-13	iPSC_derived_neuro
ENSG00000231200	NA	2	22156208	22753977	10	4	6.9519	1.8022e-12	Adult_brain	ENSG00000066336	NA	8	9106927	9271224	105	16	7.15	4.3382e-13	iPSC_derived_neuro
ENSG00000233716	NA	2	63459588	63460712	5	2	6.9105	2.415e-12	Adult_brain	ENSG00000089060	NA	21	40685887	40686886	9	2	7.1491	4.3687e-13	iPSC_derived_neuro
ENSG00000091436	MLTK	2	173940163	174132738	165	25	6.9018	2.5676e-12	Adult_brain	ENSG00000165626	NA	15	74200412	74220589	83	21	7.1472	4.4292e-13	iPSC_derived_neuro
ENSG00000241962	C2orf15	2	99757948	99939196	95	19	6.8862	2.8654e-12	Adult_brain	ENSG00000255510	PHF21A	11	45954117	46142729	43	11	7.1448	4.5064e-13	iPSC_derived_neuro
ENSG00000138380	CARF	2	203776937	203851786	86	15	6.8785	3.0246e-12	Adult_brain	ENSG00000221487	ARPC1B	7	98972298	98992424	20	8	7.1433	4.5558e-13	iPSC_derived_neuro
ENSG00000138083	SIX3	2	45169037	45173216	92	19	6.872	3.1654e-12	Adult_brain	ENSG00000141744	NA	16	75590290	75590957	8	3	7.1428	4.5708e-13	iPSC_derived_neuro
ENSG00000036257	CUL3	2	225334867	225450114	116	14	6.8131	4.7771e-12	Adult_brain	ENSG00000173295	NA	22	42760406	42765242	53	6	7.1422	4.5913e-13	iPSC_derived_neuro
ENSG00000227623	NA	2	103892362	103892596	2	1	6.789	5.6452e-12	Adult_brain	ENSG00000233822	NA	2	22561758	22561875	40	10	7.1386	4.7129e-13	iPSC_derived_neuro
ENSG00000226121	NA	2	162357396	162364216	181	32	6.7606	6.8701e-12	Adult_brain	ENSG00000184608	NA	8	11113529	11114111	29	5	7.1374	4.7551e-13	iPSC_derived_neuro
ENSG00000236107	NA	2	166813909	167158294	115	25	6.7357	8.157e-12	Adult_brain	ENSG00000136573	TCTA	3	49449639	49453908	7	2	7.1353	4.8272e-13	iPSC_derived_neuro
ENSG00000152683	SLC30A6	2	32390910	32449448	40	7	6.7085	9.8321e-12	Adult_brain	ENSG00000248858	AMBRA1	11	46417964	46615595	67	11	7.1262	5.1581e-13	iPSC_derived_neuro
ENSG00000232994	NA	2	203904831	203905622	5	2	6.7078	9.8802e-12	Adult_brain	ENSG00000228305	ZSCAN12	6	28346732	28367511	52	9	7.1206	5.3724e-13	iPSC_derived_neuro
ENSG00000153107	ANAPC1	2	112525214	112642267	699	79	6.7031	1.0204e-11	Adult_brain	ENSG00000115232	NA	1	50307493	50312072	115	11	7.1169	5.5178e-13	iPSC_derived_neuro
ENSG00000270437	NA	2	63310143	63314457	70	15	6.6993	1.0471e-11	Adult_brain	ENSG00000165752	CKAP5	11	46764598	46867859	67	13	7.1164	5.5378e-13	iPSC_derived_neuro
ENSG00000274629	NA	2	225329399	225339217	80	17	6.6812	1.1848e-11	Adult_brain	ENSG00000269609	NA	8	11413760	11415531	20	3	7.1163	5.5439e-13	iPSC_derived_neuro
ENSG00000264041	NA	2	204124327	204124618	18	4	6.6432	1.5345e-11	Adult_brain	ENSG00000178057	TMBIM6	12	50135340	50158717	65	16	7.1151	5.59e-13	iPSC_derived_neuro
ENSG00000230968	NA	2	77899341	77900918	270	32	6.5941	2.1391e-11	Adult_brain	ENSG00000219891	NA	6	29839672	29841560	818	44	7.1146	5.6112e-13	iPSC_derived_neuro
ENSG00000234415	NA	2	174736381	174737193	70	25	6.5739	2.4499e-11	Adult_brain	ENSG00000230177	RAB40C	16	639357	679272	55	8	7.1125	5.6982e-13	iPSC_derived_neuro
ENSG00000252436	NA	2	62953771	62953875	17	7	6.5557	2.769e-11	Adult_brain	ENSG00000175161	RP11-67H2.1	8	114612539	114629187	30	13	7.1035	6.0835e-13	iPSC_derived_neuro
ENSG00000116127	ALMS1	2	73612886	73837046	58	9	6.5379	3.1201e-11	Adult_brain	ENSG00000224593	PLAGL2	20	30780306	30795594	27	9	7.1011	6.1862e-13	iPSC_derived_neuro
ENSG00000231851	NA	2	105713510	105719402	59	18	6.5346	3.188e-11	Adult_brain	ENSG00000160094	NA	1	83911650	83928370	535	68	7.1004	6.2176e-13	iPSC_derived_neuro
ENSG00000091428	RAPGEF4	2	173600569	173917621	581	65	6.5024	3.9527e-11	Adult_brain	ENSG00000243710	GNAT1	3	50229045	50233949	6	2	7.1002	6.23e-13	iPSC_derived_neuro
ENSG00000212425	NA	2	138269668	138269780	95	19	6.4879	4.3515e-11	Adult_brain	ENSG00000114416	NA	11	47212732	47213093	11	4	7.0993	6.2711e-13	iPSC_derived_neuro
ENSG00000144229	THSD7B	2	137523115	138435287	64	20	6.4804	4.5725e-11	Adult_brain	ENSG00000189298	GABBR1	6	29523406	29600962	45	11	7.0986	6.3e-13	iPSC_derived_neuro
ENSG00000233723	NA	2	58654934	59290901	146	36	6.479	4.6168e-11	Adult_brain	ENSG00000114316	NA	6	111618329	111619713	6	2	7.0944	6.4937e-13	iPSC_derived_neuro
ENSG00000021574	SPAST	2	32288680	32382706	88	13	6.4719	4.8393e-11	Adult_brain	ENSG00000261659	NA	2	44293033	44293293	62	13	7.0941	6.512e-13	iPSC_derived_neuro
ENSG00000162961	DPY30	2	32248961	32264881	30	8	6.4497	5.6042e-11	Adult_brain	ENSG00000148704	NA	7	115221369	115221496	30	7	7.0931	6.5575e-13	iPSC_derived_neuro
ENSG00000183091	NEB	2	152341850	152591001	470	63	6.4006	7.7376e-11	Adult_brain	ENSG00000164855	NA	1	72740235	72740842	11	4	7.0925	6.5853e-13	iPSC_derived_neuro
ENSG00000264275	NA	2	203198162	203198451	16	4	6.3977	7.8879e-11	Adult_brain	ENSG00000107862	NA	16	73517216	73521643	25	7	7.0871	6.8495e-13	iPSC_derived_neuro
ENSG00000014641	MDH1	2	63815743	63834331	46	14	6.346	1.1053e-10	Adult_brain	ENSG00000264706	NA	6	27805725	27806117	5	3	7.087	6.8517e-13	iPSC_derived_neuro
ENSG00000162959	MEMO1	2	32090129	32236043	83	11	6.3437	1.1215e-10	Adult_brain	ENSG00000227206	ATP5J2-PTCD1	7	99017372	99063787	10	3	7.0854	6.93e-13	iPSC_derived_neuro
ENSG00000273456	NA	2	203239655	203240327	17	5	6.2305	2.3241e-10	Adult_brain	ENSG00000149091	NA	3	49677916	49679202	24	4	7.0785	7.2864e-13	iPSC_derived_neuro
ENSG00000138032	PPM1B	2	44396016	44461785	235	48	6.2087	2.6705e-10	Adult_brain	ENSG00000254235	CTDP1	18	77439801	77516623	296	37	7.0737	7.5439e-13	iPSC_derived_neuro
ENSG00000153246	PLA2R1	2	160788517	160919121	180	31	6.2086	2.6723e-10	Adult_brain	ENSG00000014641	NA	16	79336	88321	137	26	7.0728	7.5928e-13	iPSC_derived_neuro
ENSG00000144460	NYAP2	2	226264426	226518734	50	12	6.2062	2.7143e-10	Adult_brain	ENSG00000264480	DENND3	8	142138711	142205907	168	29	7.0718	7.6472e-13	iPSC_derived_neuro
ENSG00000201113	NA	2	32439525	32439631	6	3	6.1877	3.0532e-10	Adult_brain	ENSG00000139144	NA	12	49986887	49986996	6	2	7.0596	8.3494e-13	iPSC_derived_neuro
ENSG00000125611	CHCHD5	2	113342018	113346852	11	3	6.1821	3.1627e-10	Adult_brain	ENSG00000253371	NA	8	91523356	91523468	11	3	7.0571	8.5021e-13	iPSC_derived_neuro
ENSG00000271629	NA	2	21421390	21421768	14	5	6.1722	3.3674e-10	Adult_brain	ENSG00000245573	NA	1	33772949	33814846	19	5	7.0558	8.5815e-13	iPSC_derived_neuro
ENSG00000144354	CDCA7	2	174219548	174233725	41	12	6.162	3.5922e-10	Adult_brain	ENSG00000164078	WHAMM	15	83478380	83504860	186	33	7.0538	8.7064e-13	iPSC_derived_neuro
ENSG00000281131	NA	2	181556831	181781666	97	24	6.1466	3.9572e-10	Adult_brain	ENSG00000189134	NA	3	75419599	75420493	161	24	7.0487	9.0283e-13	iPSC_derived_neuro
ENSG00000236885	NA	2	151974469	152042723	5	2	6.127	4.4779e-10	Adult_brain	ENSG00000236496	NA	5	87678765	87679077	7	2	7.0483	9.0589e-13	iPSC_derived_neuro
ENSG00000279897	NA	2	32782587	32799885	8	3	6.1267	4.4846e-10	Adult_brain	ENSG00000257101	GPX5	6	28493702	28502729	21	8	7.048	9.0766e-13	iPSC_derived_neuro
ENSG00000184731	FAM110C	2	38814	46385	151	17	6.1094	5e-10	Adult_brain	ENSG00000177352	NA	1	74100899	74180897	31	11	7.0472	9.1255e-13	iPSC_derived_neuro
ENSG00000232451	NA	2	23240997	23421927	167	44	6.1094	5e-10	Adult_brain	ENSG00000187778	NA	9	129170320	129170689	126	24	7.0444	9.3103e-13	iPSC_derived_neuro
ENSG00000223647	NA	2	32018892	32029049	183	37	6.1094	5e-10	Adult_brain	ENSG00000205581	NA	6	27028144	27029028	29	6	7.0436	9.3636e-13	iPSC_derived_neuro
ENSG00000265057	NA	2	32860322	32860398	3	1	6.1094	5e-10	Adult_brain	ENSG00000197893	NA	9	2907073	3053408	151	24	7.0351	9.9576e-13	iPSC_derived_neuro
ENSG00000228541	NA	2	62690262	62691205	46	7	6.1094	5e-10	Adult_brain	ENSG00000124493	NA	4	143487172	143582103	7	3	7.0349	9.967e-13	iPSC_derived_neuro
ENSG00000226622	NA	2	62817390	62889789	96	14	6.1094	5e-10	Adult_brain	ENSG00000168065	RPS26	12	56435637	56438459	6	3	7.0284	1.0447e-12	iPSC_derived_neuro
ENSG00000115504	EHBP1	2	62900986	63273622	151	26	6.1094	5e-10	Adult_brain	ENSG00000170500	NA	6	111630406	111634720	21	8	7.0277	1.0502e-12	iPSC_derived_neuro
ENSG00000229920	NA	2	63869589	63871172	7	2	6.1094	5e-10	Adult_brain	ENSG00000258284	CDH22	20	44802372	44937137	83	18	7.0269	1.0558e-12	iPSC_derived_neuro
ENSG00000232084	NA	2	100824716	100867946	188	42	6.1094	5e-10	Adult_brain	ENSG00000121904	ELAVL4	1	50513686	50669458	39	8	7.0241	1.0771e-12	iPSC_derived_neuro
ENSG00000270699	NA	2	100993883	100993994	2	1	6.1094	5e-10	Adult_brain	ENSG00000095951	NA	8	93984803	93986966	17	4	7.0239	1.0787e-12	iPSC_derived_neuro
ENSG00000236596	NA	2	104110699	104112300	34	7	6.1094	5e-10	Adult_brain	ENSG00000236153	NA	9	129032400	129038197	64	14	7.0237	1.0805e-12	iPSC_derived_neuro
ENSG00000221849	NA	2	104144078	104145719	77	10	6.1094	5e-10	Adult_brain	ENSG00000228939	OR12D3	6	29341200	29343068	65	11	7.0222	1.0922e-12	iPSC_derived_neuro
ENSG00000231723	NA	2	104240088	104240288	6	1	6.1094	5e-10	Adult_brain	ENSG00000279880	NA	18	39045747	39212149	44	13	7.0217	1.0958e-12	iPSC_derived_neuro
ENSG00000234781	NA	2	105104916	105126967	39	7	6.1094	5e-10	Adult_brain	ENSG00000185561	HOOK1	1	60280533	60342050	16	4	7.0215	1.0971e-12	iPSC_derived_neuro
ENSG00000279166	NA	2	145251832	145254445	41	8	6.1094	5e-10	Adult_brain	ENSG00000248148	ENO4	10	118609023	118671299	19	3	7.02	1.1094e-12	iPSC_derived_neuro
ENSG00000226674	NA	2	145425534	146020556	174	37	6.1094	5e-10	Adult_brain	ENSG00000136933	CNNM2	10	104678050	104849978	288	20	7.0119	1.1759e-12	iPSC_derived_neuro
ENSG00000115232	ITGA4	2	182321934	182400914	129	22	6.1094	5e-10	Adult_brain	ENSG00000266924	FAM167A	8	11278972	11324276	110	19	7.0116	1.1778e-12	iPSC_derived_neuro
ENSG00000204217	BMPR2	2	203241659	203432474	113	20	6.1094	5e-10	Adult_brain	ENSG00000172053	FAM186B	12	49976991	49999422	5	2	7.0094	1.1964e-12	iPSC_derived_neuro
ENSG00000138442	WDR12	2	203739505	203776949	136	20	6.1094	5e-10	Adult_brain	ENSG00000144649	NA	16	69666044	69666474	7	3	7.0081	1.2077e-12	iPSC_derived_neuro
ENSG00000228513	NA	2	203926037	203927126	4	2	6.1094	5e-10	Adult_brain	ENSG00000228008	PSMD12	17	65334032	65362743	148	23	7.0077	1.2113e-12	iPSC_derived_neuro
ENSG00000196141	SPATS2L	2	201170616	201346986	382	39	6.1009	5.2739e-10	Adult_brain	ENSG00000003249	NA	11	80364473	80365032	163	41	7.0065	1.2217e-12	iPSC_derived_neuro
ENSG00000204196	NA	2	204055503	204056000	6	2	6.0957	5.4476e-10	Adult_brain	ENSG00000234189	PIGQ	16	617009	634136	22	5	7.0029	1.254e-12	iPSC_derived_neuro
ENSG00000235497	NA	2	23598100	23604170	8	3	6.0904	5.6308e-10	Adult_brain	ENSG00000223647	NA	6	100541187	100541644	59	8	7.0017	1.2639e-12	iPSC_derived_neuro
ENSG00000235519	NA	2	81689819	81694070	16	3	6.0896	5.6593e-10	Adult_brain	ENSG00000267414	PTK2B	8	27168999	27316908	213	37	7.0005	1.2752e-12	iPSC_derived_neuro
ENSG00000206726	NA	2	125746796	125746902	93	20	6.0857	5.7987e-10	Adult_brain	ENSG00000259663	NA	12	89744792	89747048	11	3	6.9989	1.2903e-12	iPSC_derived_neuro
ENSG00000221023	NA	2	182603333	182603442	106	21	6.0797	6.0192e-10	Adult_brain	ENSG00000255870	NA	9	127730573	127731119	1	1	6.9954	1.3221e-12	iPSC_derived_neuro
ENSG00000202059	NA	2	203917008	203917141	3	1	6.0743	6.2259e-10	Adult_brain	ENSG00000179021	NA	16	75606083	75606583	8	2	6.9936	1.3392e-12	iPSC_derived_neuro
ENSG00000123609	NMI	2	152126979	152146571	14	2	6.0483	7.3205e-10	Adult_brain	ENSG00000206939	NA	2	63459588	63460712	5	2	6.9902	1.3722e-12	iPSC_derived_neuro
ENSG00000221085	NA	2	63922527	63922669	46	12	6.0469	7.3846e-10	Adult_brain	ENSG00000181585	NKAPL	6	28227098	28228736	9	4	6.9821	1.4543e-12	iPSC_derived_neuro
ENSG00000235597	NA	2	105049725	105137290	37	14	6.0391	7.7466e-10	Adult_brain	ENSG00000228022	NA	6	28829193	28829824	7	3	6.9799	1.4769e-12	iPSC_derived_neuro
ENSG00000226261	NA	2	203200747	203201450	29	6	6.0358	7.9067e-10	Adult_brain	ENSG00000257570	NA	7	1778266	1781927	130	9	6.977	1.5072e-12	iPSC_derived_neuro
ENSG00000155754	ALS2CR11	2	202352148	202483901	94	19	6.029	8.2486e-10	Adult_brain	ENSG00000166126	NA	8	9789230	9789333	28	6	6.9768	1.5096e-12	iPSC_derived_neuro
ENSG00000225124	NA	2	203939408	203939865	3	1	6.0163	8.9217e-10	Adult_brain	ENSG00000261008	NA	14	77388183	77390992	32	6	6.976	1.5181e-12	iPSC_derived_neuro
ENSG00000163331	DAPL1	2	159651829	159710294	329	56	5.9897	1.0513e-09	Adult_brain	ENSG00000224486	NA	10	11210885	11213339	12	3	6.9729	1.5528e-12	iPSC_derived_neuro
ENSG00000095002	MSH2	2	47630108	47740373	109	23	5.9872	1.0676e-09	Adult_brain	ENSG00000173281	NA	5	50723830	50724261	4	2	6.9676	1.6124e-12	iPSC_derived_neuro
ENSG00000225765	NA	2	105028685	105030466	66	13	5.9768	1.1378e-09	Adult_brain	ENSG00000243794	CRTC3	15	91073157	91188577	36	11	6.9661	1.6297e-12	iPSC_derived_neuro
ENSG00000228999	NA	2	22165050	22188552	7	2	5.9606	1.2566e-09	Adult_brain	ENSG00000263616	NA	6	27978501	27980133	9	4	6.9586	1.7179e-12	iPSC_derived_neuro
ENSG00000119004	CYP20A1	2	204103663	204170334	122	23	5.9587	1.271e-09	Adult_brain	ENSG00000262528	NA	16	1153280	1155461	8	1	6.9567	1.7419e-12	iPSC_derived_neuro
ENSG00000066032	CTNNA2	2	79412357	80875986	505	77	5.9579	1.2779e-09	Adult_brain	ENSG00000215533	CHCHD3	7	132469629	132766842	48	10	6.9564	1.7452e-12	iPSC_derived_neuro
ENSG00000065911	MTHFD2	2	74425689	74444692	25	6	5.953	1.3164e-09	Adult_brain	ENSG00000232040	NA	6	26839263	26924333	215	38	6.95	1.8266e-12	iPSC_derived_neuro
ENSG00000222394	NA	2	138472902	138473011	106	9	5.9529	1.317e-09	Adult_brain	ENSG00000134569	NA	6	26988114	26988226	7	4	6.9481	1.8517e-12	iPSC_derived_neuro
ENSG00000239649	NA	2	33947788	33953274	52	13	5.9488	1.3506e-09	Adult_brain	ENSG00000244026	NA	2	105424030	105469641	44	14	6.9478	1.8552e-12	iPSC_derived_neuro
ENSG00000163016	NA	2	73872046	73912703	138	16	5.9472	1.3636e-09	Adult_brain	ENSG00000253357	NA	1	81546475	81546856	55	2	6.9473	1.8619e-12	iPSC_derived_neuro
ENSG00000243244	STON1	2	48757310	48825652	124	33	5.9228	1.5824e-09	Adult_brain	ENSG00000111300	NA	11	113662188	113662474	11	4	6.9419	1.9343e-12	iPSC_derived_neuro
ENSG00000082126	MPP4	2	202509593	202563417	41	11	5.9175	1.634e-09	Adult_brain	ENSG00000068028	SUFU	10	104263744	104393292	111	8	6.9399	1.9617e-12	iPSC_derived_neuro
ENSG00000272754	NA	2	32546707	32548071	9	4	5.8862	1.9762e-09	Adult_brain	ENSG00000164871	NA	7	3303664	3342084	48	10	6.9385	1.9819e-12	iPSC_derived_neuro
ENSG00000118263	KLF7	2	207938861	208031970	310	36	5.8618	2.2888e-09	Adult_brain	ENSG00000170516	MLTK	2	173940163	174132738	27	8	6.9376	1.9938e-12	iPSC_derived_neuro
ENSG00000184898	RBM43	2	152104454	152118393	28	9	5.8555	2.3773e-09	Adult_brain	ENSG00000120029	NA	10	63541503	63581004	11	5	6.9376	1.9947e-12	iPSC_derived_neuro
ENSG00000228655	NA	2	144052990	144238358	9	4	5.8514	2.4369e-09	Adult_brain	ENSG00000242067	FMNL3	12	50030282	50101197	148	8	6.9372	1.9996e-12	iPSC_derived_neuro
ENSG00000179915	NRXN1	2	50145643	51259699	437	46	5.8472	2.5003e-09	Adult_brain	ENSG00000266385	DCC	18	49866542	51062273	161	39	6.9363	2.0131e-12	iPSC_derived_neuro
ENSG00000162869	PPP1R21	2	48667908	48742530	75	16	5.8436	2.5541e-09	Adult_brain	ENSG00000263426	TMEM180	10	104221152	104236802	58	6	6.936	2.0167e-12	iPSC_derived_neuro
ENSG00000264192	NA	2	22145865	22146160	1	1	5.8376	2.6483e-09	Adult_brain	ENSG00000269293	MAML3	4	140637907	141075338	134	30	6.9309	2.0914e-12	iPSC_derived_neuro
ENSG00000186487	MYT1L	2	1792885	2334966	557	75	5.8359	2.6745e-09	Adult_brain	ENSG00000107105	DGKZ	11	46354455	46402104	26	7	6.9304	2.0979e-12	iPSC_derived_neuro
ENSG00000226383	NA	2	156868042	157111462	195	45	5.8024	3.2694e-09	Adult_brain	ENSG00000251825	NA	6	29364332	29365400	50	11	6.9262	2.1619e-12	iPSC_derived_neuro
ENSG00000266705	NA	2	182170320	182170379	50	3	5.7444	4.611e-09	Adult_brain	ENSG00000234826	NA	3	84740832	84741742	8	3	6.926	2.165e-12	iPSC_derived_neuro
ENSG00000157827	FMNL2	2	153191751	153506348	684	47	5.7436	4.6348e-09	Adult_brain	ENSG00000253893	NA	21	31462035	31470154	28	4	6.9255	2.1715e-12	iPSC_derived_neuro
ENSG00000278962	NA	2	112945941	112948212	6	2	5.7419	4.6817e-09	Adult_brain	ENSG00000183638	SOX7	8	10581278	10588022	10	4	6.9251	2.1786e-12	iPSC_derived_neuro
ENSG00000226605	NA	2	63053199	63085573	4	1	5.7413	4.6969e-09	Adult_brain	ENSG00000254556	NA	6	29759530	29760527	126	15	6.9239	2.1969e-12	iPSC_derived_neuro
ENSG00000270470	NA	2	78664976	78666047	24	8	5.739	4.7626e-09	Adult_brain	ENSG00000239315	NA	3	53317216	53317319	104	26	6.92	2.2578e-12	iPSC_derived_neuro
ENSG00000080345	RIF1	2	152266397	152338686	221	28	5.7234	5.2209e-09	Adult_brain	ENSG00000213277	NA	10	104332514	104332982	45	6	6.9136	2.3619e-12	iPSC_derived_neuro
ENSG00000199687	NA	2	85955317	85955460	62	17	5.7115	5.5991e-09	Adult_brain	ENSG00000212397	NICN1	3	49460379	49466759	6	3	6.9132	2.3695e-12	iPSC_derived_neuro
ENSG00000068781	STON1-GTF2A1L	2	48757064	49003656	164	38	5.705	5.8162e-09	Adult_brain	ENSG00000243225	NA	10	11113504	11147467	32	8	6.9119	2.3906e-12	iPSC_derived_neuro
ENSG00000115760	BIRC6	2	32582096	32843966	337	70	5.688	6.4255e-09	Adult_brain	ENSG00000100711	NA	7	98610788	98645863	30	9	6.9112	2.4023e-12	iPSC_derived_neuro
ENSG00000270664	NA	2	203859917	203860126	4	2	5.6734	6.999e-09	Adult_brain	ENSG00000239576	CARD11	7	2945775	3083579	212	40	6.9105	2.4149e-12	iPSC_derived_neuro
ENSG00000232606	NA	2	145324002	145337001	2	1	5.661	7.5251e-09	Adult_brain	ENSG00000279749	GPX1	3	49394609	49396033	10	3	6.91	2.4233e-12	iPSC_derived_neuro
ENSG00000115970	THADA	2	43457975	43823185	762	60	5.657	7.7035e-09	Adult_brain	ENSG00000219391	NA	8	11856596	11856977	7	2	6.91	2.4235e-12	iPSC_derived_neuro
ENSG00000226218	NA	2	146358475	146360991	6	2	5.6459	8.2151e-09	Adult_brain	ENSG00000202100	GALNT13	2	154728426	155310361	315	53	6.9069	2.4774e-12	iPSC_derived_neuro
ENSG00000162989	KCNJ3	2	155554811	155714864	7	3	5.6101	1.0108e-08	Adult_brain	ENSG00000258819	NA	14	103236377	103241128	55	10	6.9035	2.5364e-12	iPSC_derived_neuro
ENSG00000236141	NA	2	104482204	104486146	5	3	5.606	1.0353e-08	Adult_brain	ENSG00000259221	NA	2	104240088	104240288	6	1	6.8995	2.6095e-12	iPSC_derived_neuro
ENSG00000178662	CSRNP3	2	166326157	166545917	338	37	5.6008	1.0671e-08	Adult_brain	ENSG00000232647	NA	6	29191750	29258217	11	4	6.8988	2.6219e-12	iPSC_derived_neuro
ENSG00000236153	NA	2	181844154	181844817	6	2	5.5852	1.1669e-08	Adult_brain	ENSG00000282386	PHF1	6	33378738	33384230	14	6	6.8965	2.6652e-12	iPSC_derived_neuro
ENSG00000198648	STK39	2	168810530	169104651	304	24	5.5639	1.3192e-08	Adult_brain	ENSG00000257624	NA	3	84687557	84930830	38	9	6.8958	2.6776e-12	iPSC_derived_neuro
ENSG00000143952	VPS54	2	64119280	64246206	14	6	5.5584	1.3614e-08	Adult_brain	ENSG00000222394	NA	1	243787968	243788358	7	3	6.8928	2.7361e-12	iPSC_derived_neuro
ENSG00000233230	NA	2	48132817	48134949	5	3	5.5192	1.7025e-08	Adult_brain	ENSG00000167508	NA	6	29149287	29150222	181	26	6.8905	2.7803e-12	iPSC_derived_neuro
ENSG00000225421	NA	2	199357966	199637080	20	6	5.5154	1.7399e-08	Adult_brain	ENSG00000281358	ELAVL2	9	23690102	23826335	27	7	6.8875	2.839e-12	iPSC_derived_neuro
ENSG00000116044	NFE2L2	2	178095033	178257425	155	23	5.5149	1.7445e-08	Adult_brain	ENSG00000134365	AGBL4	1	48998527	50489585	60	12	6.8826	2.9375e-12	iPSC_derived_neuro
ENSG00000217236	SP9	2	175199674	175203220	88	24	5.5005	1.8934e-08	Adult_brain	ENSG00000017427	NRAP	10	115348475	115423886	34	9	6.8811	2.9687e-12	iPSC_derived_neuro
ENSG00000079156	OSBPL6	2	179059208	179267618	262	37	5.5001	1.8981e-08	Adult_brain	ENSG00000265538	NA	1	50459990	50461890	18	3	6.8805	2.9831e-12	iPSC_derived_neuro
ENSG00000222035	NA	2	202978349	202981781	14	3	5.4887	2.0244e-08	Adult_brain	ENSG00000221702	RBBP6	16	24551516	24584184	152	18	6.8765	3.0673e-12	iPSC_derived_neuro
ENSG00000155760	FZD7	2	202899310	202903168	36	7	5.4717	2.2281e-08	Adult_brain	ENSG00000226605	NA	5	50668570	50679166	63	18	6.8739	3.1243e-12	iPSC_derived_neuro
ENSG00000271924	NA	2	162266065	162266181	6	3	5.4541	2.4604e-08	Adult_brain	ENSG00000204427	NA	12	49987874	49988041	4	2	6.8719	3.1687e-12	iPSC_derived_neuro
ENSG00000238133	NA	2	174031174	174146764	35	10	5.4365	2.7171e-08	Adult_brain	ENSG00000250501	NA	7	98836417	98908753	182	30	6.8714	3.1778e-12	iPSC_derived_neuro
ENSG00000238171	NA	2	181940778	181970695	49	15	5.4341	2.7541e-08	Adult_brain	ENSG00000253734	ARTN	1	44398992	44402913	20	6	6.8565	3.5286e-12	iPSC_derived_neuro
ENSG00000272716	NA	2	32390115	32390826	4	2	5.4294	2.8267e-08	Adult_brain	ENSG00000204196	NA	1	243956507	243957702	6	2	6.8509	3.6696e-12	iPSC_derived_neuro
ENSG00000182263	FIGN	2	164449906	164592522	45	11	5.4089	3.1711e-08	Adult_brain	ENSG00000114999	NA	17	65970050	65972188	1	1	6.8506	3.677e-12	iPSC_derived_neuro
ENSG00000124019	FAM124B	2	225243415	225266802	53	11	5.3982	3.3653e-08	Adult_brain	ENSG00000159479	RPS6KA4	11	64126620	64139687	20	4	6.8443	3.8423e-12	iPSC_derived_neuro
ENSG00000115866	DARS	2	136664247	136743254	186	19	5.3908	3.5075e-08	Adult_brain	ENSG00000157554	NA	1	50639978	50641540	11	3	6.844	3.8517e-12	iPSC_derived_neuro
ENSG00000170820	FSHR	2	49189296	49381676	56	16	5.3763	3.8016e-08	Adult_brain	ENSG00000171060	NA	3	52882101	52882569	47	7	6.8417	3.9143e-12	iPSC_derived_neuro
ENSG00000230393	NA	2	100721381	100723966	68	15	5.362	4.1153e-08	Adult_brain	ENSG00000159592	SGIP1	1	66999066	67213982	67	16	6.8412	3.9255e-12	iPSC_derived_neuro
ENSG00000227028	NA	2	40013593	40482349	325	61	5.3514	4.3648e-08	Adult_brain	ENSG00000250921	HYAL1	3	50337320	50349812	10	4	6.8363	4.0635e-12	iPSC_derived_neuro
ENSG00000091106	NLRC4	2	32449522	32490923	40	10	5.3387	4.6798e-08	Adult_brain	ENSG00000224411	CCDC167	6	37450696	37467698	100	20	6.8351	4.0973e-12	iPSC_derived_neuro
ENSG00000135951	TSGA10	2	99613724	99771380	181	28	5.338	4.6986e-08	Adult_brain	ENSG00000175699	NA	7	132854174	132855272	63	6	6.8337	4.1365e-12	iPSC_derived_neuro
ENSG00000152689	RASGRP3	2	33661391	33789817	126	38	5.323	5.104e-08	Adult_brain	ENSG00000175782	CTD-2330K9.3	3	49941278	49954370	4	1	6.8251	4.3939e-12	iPSC_derived_neuro
ENSG00000234663	NA	2	181966659	182264286	76	13	5.3063	5.5926e-08	Adult_brain	ENSG00000179097	MCHR2	6	100367786	100442123	38	6	6.8242	4.4195e-12	iPSC_derived_neuro
ENSG00000169432	SCN9A	2	167051695	167232503	73	19	5.2777	6.5413e-08	Adult_brain	ENSG00000252543	RP1L1	8	10463859	10512612	306	23	6.8237	4.4369e-12	iPSC_derived_neuro
ENSG00000214484	NA	2	73597147	73598020	7	2	5.2767	6.578e-08	Adult_brain	ENSG00000244732	TMEM125	1	43735665	43739673	34	11	6.8163	4.6692e-12	iPSC_derived_neuro
ENSG00000243389	NA	2	113346617	113372008	7	3	5.2733	6.6978e-08	Adult_brain	ENSG00000236603	ERP44	9	102741461	102861322	41	11	6.8146	4.7257e-12	iPSC_derived_neuro
ENSG00000144048	DUSP11	2	73989311	74007284	134	23	5.2697	6.8337e-08	Adult_brain	ENSG00000219738	NA	1	49513988	49653257	33	6	6.8129	4.7841e-12	iPSC_derived_neuro
ENSG00000234732	NA	2	162787709	162787976	16	4	5.2485	7.6659e-08	Adult_brain	ENSG00000143952	LCA5L	21	40777770	40817703	72	17	6.8121	4.8087e-12	iPSC_derived_neuro
ENSG00000175497	DPP10	2	115199876	116603328	114	32	5.2462	7.7621e-08	Adult_brain	ENSG00000258735	PLET1	11	112119202	112131583	41	6	6.8046	5.0651e-12	iPSC_derived_neuro
ENSG00000214070	NA	2	136655525	136656548	51	6	5.2418	7.9515e-08	Adult_brain	ENSG00000154229	PITX3	10	103989943	104001231	46	6	6.7922	5.5208e-12	iPSC_derived_neuro
ENSG00000277893	NA	2	31747550	31806136	9	2	5.21	9.4408e-08	Adult_brain	ENSG00000225999	NA	12	121379531	121418768	162	29	6.7878	5.6923e-12	iPSC_derived_neuro
ENSG00000252455	NA	2	59760119	59760210	1	1	5.2053	9.6826e-08	Adult_brain	ENSG00000089169	NOB1	16	69775770	69788843	7	2	6.7759	6.1832e-12	iPSC_derived_neuro
ENSG00000230002	NA	2	73683891	73686611	2	1	5.2032	9.7951e-08	Adult_brain	ENSG00000255171	NA	3	85849137	85877200	70	10	6.7726	6.3228e-12	iPSC_derived_neuro
ENSG00000115840	SLC25A12	2	172640880	172750762	267	46	5.2025	9.8328e-08	Adult_brain	ENSG00000224794	NA	8	11173368	11182938	26	4	6.7711	6.3897e-12	iPSC_derived_neuro
ENSG00000003400	CASP10	2	202047604	202094129	79	19	5.1892	1.056e-07	Adult_brain	ENSG00000168264	NA	5	170323933	170331465	24	4	6.7678	6.5393e-12	iPSC_derived_neuro
ENSG00000273209	NA	2	202897493	202898260	8	2	5.1599	1.2351e-07	Adult_brain	ENSG00000266717	NA	6	27831840	27832179	5	2	6.7669	6.5775e-12	iPSC_derived_neuro
ENSG00000229839	NA	2	62296582	62374016	31	9	5.1461	1.3296e-07	Adult_brain	ENSG00000259275	NA	6	26924771	26991703	184	37	6.7654	6.645e-12	iPSC_derived_neuro
ENSG00000182329	AC079354.1	2	202938351	203069926	151	30	5.1363	1.4007e-07	Adult_brain	ENSG00000110536	TRIM26	6	30152232	30181204	36	8	6.7641	6.7074e-12	iPSC_derived_neuro
ENSG00000224467	NA	2	161952742	162016735	5	2	5.1219	1.5125e-07	Adult_brain	ENSG00000279010	NA	4	148379876	148380473	114	25	6.761	6.854e-12	iPSC_derived_neuro
ENSG00000198914	POU3F3	2	105471969	105475032	33	10	5.1155	1.5645e-07	Adult_brain	ENSG00000254300	PMFBP1	16	72146056	72206154	28	8	6.7606	6.8713e-12	iPSC_derived_neuro
ENSG00000138443	ABI2	2	204192942	204312446	119	18	5.1136	1.5802e-07	Adult_brain	ENSG00000111271	NA	1	50447887	50447967	27	6	6.7586	6.9686e-12	iPSC_derived_neuro
ENSG00000138395	CDK15	2	202655184	202760273	305	33	8.1499	1.8205e-16	Fetal_brain	ENSG00000138792	PTK2	8	141667999	142011412	631	47	6.7578	7.0075e-12	iPSC_derived_neuro
ENSG00000144218	AFF3	2	100161881	100759037	989	52	8.1386	1.9988e-16	Fetal_brain	ENSG00000102471	NA	3	50378537	50383128	4	2	6.7568	7.0525e-12	iPSC_derived_neuro
ENSG00000184731	FAM110C	2	38814	46385	792	38	8.1048	2.6423e-16	Fetal_brain	ENSG00000249867	BAD	11	64037302	64052141	50	13	6.7549	7.1451e-12	iPSC_derived_neuro
ENSG00000270437	NA	2	63310143	63314457	42	11	7.9817	7.2164e-16	Fetal_brain	ENSG00000279949	MCRS1	12	49952078	49961936	24	3	6.7519	7.2951e-12	iPSC_derived_neuro
ENSG00000138439	FAM117B	2	203499911	203634480	39	9	7.964	8.3267e-16	Fetal_brain	ENSG00000186831	FAM161A	2	62051991	62081278	62	14	6.7516	7.3106e-12	iPSC_derived_neuro
ENSG00000136560	TANK	2	161993419	162092732	197	36	7.956	8.8818e-16	Fetal_brain	ENSG00000228098	NA	8	8439864	8440165	49	10	6.7498	7.4002e-12	iPSC_derived_neuro
ENSG00000188452	CERKL	2	182401403	182521834	26	9	7.891	1.4988e-15	Fetal_brain	ENSG00000233232	NA	8	91818702	91871468	8	2	6.7482	7.4836e-12	iPSC_derived_neuro
ENSG00000179915	NRXN1	2	50145643	51259699	547	67	7.8688	1.7898e-15	Fetal_brain	ENSG00000222343	GTDC1	2	144695635	145090101	48	16	6.7476	7.5176e-12	iPSC_derived_neuro
ENSG00000278957	NA	2	45155053	45155535	13	3	7.8516	2.0539e-15	Fetal_brain	ENSG00000233875	CARF	2	203776937	203851786	41	9	6.7472	7.5361e-12	iPSC_derived_neuro
ENSG00000242412	NA	2	63344986	63346677	7	2	7.8357	2.3315e-15	Fetal_brain	ENSG00000255867	HP	16	72088491	72094954	17	4	6.7423	7.7974e-12	iPSC_derived_neuro
ENSG00000233891	NA	2	59465849	59960531	48	20	7.8298	2.4425e-15	Fetal_brain	ENSG00000230968	NA	5	49958693	49959100	66	9	6.7414	7.8416e-12	iPSC_derived_neuro
ENSG00000232479	NA	2	203789332	203790627	3	1	7.7972	3.1651e-15	Fetal_brain	ENSG00000126790	PRPF40B	12	50017219	50038449	26	5	6.7384	8.0046e-12	iPSC_derived_neuro
ENSG00000236502	NA	2	45167293	45169012	11	4	7.7712	3.8858e-15	Fetal_brain	ENSG00000253348	EPHA3	3	89156674	89531284	248	26	6.7369	8.0914e-12	iPSC_derived_neuro
ENSG00000228305	NA	2	63849312	63849965	13	5	7.7695	3.9413e-15	Fetal_brain	ENSG00000176046	NA	2	32602699	32604667	1	1	6.7334	8.2882e-12	iPSC_derived_neuro
ENSG00000229195	NA	2	166651367	166702601	24	8	7.7642	4.1078e-15	Fetal_brain		PRSS55	8	10383056	10411676	129	16	6.7329	8.315e-12	iPSC_derived_neuro
ENSG00000229920	NA	2	63869589	63871172	17	6	7.7592	4.2744e-15	Fetal_brain		NA	2	105049725	105137290	56	14	6.732	8.3654e-12	iPSC_derived_neuro
ENSG00000232597	NA	2	104473117	104496667	373	68	7.7479	4.6702e-15	Fetal_brain		CTD-2203A3.1	5	51303865	51376821	87	24	6.7282	8.5868e-12	iPSC_derived_neuro
ENSG00000223634	NA	2	23580387	23583247	58	20	7.7006	6.7724e-15	Fetal_brain		TRAF3IP2	6	111877657	111927481	39	10	6.7276	8.6236e-12	iPSC_derived_neuro
ENSG00000227061	NA	2	197569	202605	135	20	7.6858	7.605e-15	Fetal_brain		NA	10	52822339	52828313	423	34	6.7135	9.5017e-12	iPSC_derived_neuro
ENSG00000227623	NA	2	103892362	103892596	28	6	7.675	8.2712e-15	Fetal_brain		NA	11	27543152	27543273	7	2	6.713	9.5338e-12	iPSC_derived_neuro
ENSG00000186889	TMEM17	2	62727356	62733476	67	22	7.6619	9.1593e-15	Fetal_brain		PDAP1	7	98992586	99006452	19	7	6.712	9.6016e-12	iPSC_derived_neuro
ENSG00000235597	NA	2	105049725	105137290	53	20	7.65	1.0048e-14	Fetal_brain		NA	8	8314419	8318847	64	9	6.7112	9.6496e-12	iPSC_derived_neuro
ENSG00000226674	NA	2	145425534	146020556	83	17	7.6479	1.0214e-14	Fetal_brain		NA	14	58732083	58764852	24	3	6.7108	9.679e-12	iPSC_derived_neuro
ENSG00000119820	YIPF4	2	32502979	32541663	33	7	7.612	1.3489e-14	Fetal_brain		NA	13	58565484	58565598	22	7	6.7057	1.0025e-11	iPSC_derived_neuro
ENSG00000091428	RAPGEF4	2	173600569	173917621	488	74	7.5574	2.0568e-14	Fetal_brain		CYP3A5	7	99245817	99277621	122	13	6.7013	1.033e-11	iPSC_derived_neuro
ENSG00000228541	NA	2	62690262	62691205	53	12	7.5445	2.2704e-14	Fetal_brain		NA	12	49988931	49989471	4	2	6.7002	1.0406e-11	iPSC_derived_neuro
ENSG00000230046	NA	2	32602699	32604667	1	1	7.5377	2.3912e-14	Fetal_brain		NA	6	30227361	30260791	23	5	6.699	1.0491e-11	iPSC_derived_neuro
ENSG00000235724	NA	2	162079296	162164814	130	21	7.4831	3.6304e-14	Fetal_brain		RCN1	11	31837932	32127301	50	10	6.6965	1.0673e-11	iPSC_derived_neuro
ENSG00000138442	WDR12	2	203739505	203776949	71	14	7.4741	3.8858e-14	Fetal_brain		ESRRA	11	64073044	64084215	28	6	6.6963	1.0689e-11	iPSC_derived_neuro
ENSG00000276517	NA	2	32751571	32754574	7	3	7.4281	5.5067e-14	Fetal_brain		NA	14	27305934	27629626	178	34	6.6948	1.0796e-11	iPSC_derived_neuro
ENSG00000229209	NA	2	103726217	103792718	147	32	7.4045	6.5836e-14	Fetal_brain		SUPT20H	13	37583453	37633850	91	26	6.6905	1.1119e-11	iPSC_derived_neuro
ENSG00000225258	NA	2	181436439	181557181	67	15	7.3913	7.272e-14	Fetal_brain		NA	19	31658422	31698569	86	21	6.687	1.1392e-11	iPSC_derived_neuro
ENSG00000240761	NA	2	203638443	203638658	7	2	7.374	8.2767e-14	Fetal_brain		NA	18	34823739	34827469	5	2	6.6866	1.142e-11	iPSC_derived_neuro
ENSG00000115504	EHBP1	2	62900986	63273622	152	32	7.3694	8.5709e-14	Fetal_brain		NA	18	49213895	49214579	26	8	6.6849	1.1555e-11	iPSC_derived_neuro
ENSG00000021574	SPAST	2	32288680	32382706	38	12	7.3572	9.3869e-14	Fetal_brain		NA	16	70113032	70113527	31	7	6.6838	1.1638e-11	iPSC_derived_neuro
ENSG00000115514	TXNDC9	2	99935445	99952925	129	24	7.3312	1.1408e-13	Fetal_brain		HIST1H2BG	6	26216428	26216872	31	7	6.6807	1.1894e-11	iPSC_derived_neuro
ENSG00000233579	NA	2	203705054	203706504	18	6	7.2796	1.6737e-13	Fetal_brain		NA	8	91475555	91475604	20	4	6.6764	1.2244e-11	iPSC_derived_neuro
ENSG00000123607	TTC21B	2	166729872	166810353	214	28	7.2646	1.8707e-13	Fetal_brain		NA	3	117723666	118276515	101	25	6.6705	1.2747e-11	iPSC_derived_neuro
ENSG00000207411	NA	2	43848017	43848123	127	19	7.2267	2.4736e-13	Fetal_brain		VAC14	16	70721342	70835064	251	32	6.6672	1.3041e-11	iPSC_derived_neuro
ENSG00000232451	NA	2	23240997	23421927	39	14	7.1971	3.0759e-13	Fetal_brain		NA	8	10291182	10295822	68	12	6.6642	1.3305e-11	iPSC_derived_neuro
ENSG00000153107	ANAPC1	2	112525214	112642267	529	64	7.1867	3.3198e-13	Fetal_brain		PARD6G	18	77915115	78005429	66	12	6.6614	1.3559e-11	iPSC_derived_neuro
ENSG00000268580	NA	2	145635301	145639600	10	3	7.1736	3.6537e-13	Fetal_brain		NA	11	113659953	113662088	12	4	6.6542	1.4245e-11	iPSC_derived_neuro
ENSG00000222274	NA	2	100136565	100136694	141	12	7.1685	3.7903e-13	Fetal_brain		NA	7	121943712	121950131	9	2	6.6518	1.4474e-11	iPSC_derived_neuro
ENSG00000014641	MDH1	2	63815743	63834331	42	12	7.1298	5.0254e-13	Fetal_brain		CCNH	5	86689234	86708836	41	10	6.644	1.5262e-11	iPSC_derived_neuro
ENSG00000144278	GALNT13	2	154728426	155310361	332	43	7.0751	7.4682e-13	Fetal_brain		HSBP1L1	18	77724561	77730822	30	8	6.6429	1.5373e-11	iPSC_derived_neuro
ENSG00000144426	NBEAL1	2	203879602	204084597	34	11	6.9884	1.3904e-12	Fetal_brain		NA	9	3898642	3901248	114	15	6.6414	1.5532e-11	iPSC_derived_neuro
ENSG00000115221	ITGB6	2	160956177	161056824	174	15	6.9738	1.5424e-12	Fetal_brain		DHODH	16	72042487	72061563	21	6	6.6409	1.5587e-11	iPSC_derived_neuro
ENSG00000115507	OTX1	2	63277192	63284971	4	2	6.9549	1.7644e-12	Fetal_brain		NA	16	618837	626257	2	1	6.6383	1.5867e-11	iPSC_derived_neuro
ENSG00000234663	NA	2	181966659	182264286	141	23	6.9401	1.9595e-12	Fetal_brain		AAGAB	15	67493371	67547533	13	3	6.6382	1.5877e-11	iPSC_derived_neuro
ENSG00000144229	THSD7B	2	137523115	138435287	193	39	6.9258	2.167e-12	Fetal_brain		NA	6	29520996	29521943	41	10	6.6351	1.6213e-11	iPSC_derived_neuro
ENSG00000241625	NA	2	62718313	62718601	32	4	6.9189	2.2765e-12	Fetal_brain		WWP2	16	69796209	69975644	79	13	6.6348	1.6246e-11	iPSC_derived_neuro
ENSG00000233716	NA	2	63459588	63460712	5	2	6.9105	2.415e-12	Fetal_brain		ZFHX3	16	72816784	73093597	143	41	6.6347	1.6258e-11	iPSC_derived_neuro
ENSG00000036257	CUL3	2	225334867	225450114	76	8	6.8776	3.0442e-12	Fetal_brain		NA	11	64092522	64096976	16	7	6.6313	1.6634e-11	iPSC_derived_neuro
ENSG00000091436	MLTK	2	173940163	174132738	209	30	6.8655	3.312e-12	Fetal_brain		NA	2	59444843	59506535	39	10	6.6301	1.6778e-11	iPSC_derived_neuro
ENSG00000138380	CARF	2	203776937	203851786	35	5	6.819	4.583e-12	Fetal_brain		NA	14	28787347	28887818	181	31	6.6299	1.68e-11	iPSC_derived_neuro
ENSG00000236596	NA	2	104110699	104112300	35	3	6.7724	6.3333e-12	Fetal_brain		NA	11	64792862	64793987	20	6	6.6263	1.7209e-11	iPSC_derived_neuro
ENSG00000170500	LONRF2	2	100889753	100939195	86	8	6.7107	9.6831e-12	Fetal_brain		NA	8	10332075	10339484	32	7	6.62	1.7956e-11	iPSC_derived_neuro
ENSG00000232994	NA	2	203904831	203905622	5	2	6.7078	9.8802e-12	Fetal_brain		NA	3	107844668	107857457	13	4	6.6183	1.8162e-11	iPSC_derived_neuro
ENSG00000003393	ALS2	2	202565277	202645912	126	18	6.7069	9.9403e-12	Fetal_brain		NA	8	8791231	8791516	15	3	6.6162	1.8424e-11	iPSC_derived_neuro
ENSG00000162961	DPY30	2	32248961	32264881	3	2	6.6623	1.3483e-11	Fetal_brain		FAM200A	7	99143931	99149757	3	1	6.6158	1.8474e-11	iPSC_derived_neuro
ENSG00000273118	NA	2	213446081	213886269	4	2	6.6556	1.4111e-11	Fetal_brain		NA	6	27782822	27783202	7	2	6.6131	1.8818e-11	iPSC_derived_neuro
ENSG00000068781	STON1-GTF2A1L	2	48757064	49003656	238	54	6.6168	1.8348e-11	Fetal_brain		NA	17	7816642	7819594	8	2	6.6129	1.8847e-11	iPSC_derived_neuro
ENSG00000234189	NA	2	22539925	22540116	30	6	6.6041	1.999e-11	Fetal_brain		AP002884.2	11	112130988	112132119	35	9	6.6106	1.9133e-11	iPSC_derived_neuro
ENSG00000116127	ALMS1	2	73612886	73837046	26	3	6.5736	2.4548e-11	Fetal_brain		NA	12	49686414	49718359	42	7	6.6104	1.9159e-11	iPSC_derived_neuro
ENSG00000186487	MYT1L	2	1792885	2334966	601	99	6.5608	2.6763e-11	Fetal_brain		NA	3	75464221	75471294	188	24	6.6077	1.9511e-11	iPSC_derived_neuro
ENSG00000055044	NOP58	2	203130439	203168389	39	9	6.4832	4.4911e-11	Fetal_brain		NA	17	1992975	2004854	3	2	6.6058	1.9768e-11	iPSC_derived_neuro
ENSG00000121964	GTDC1	2	144695635	145090101	83	21	6.4532	5.477e-11	Fetal_brain		NA	15	74044658	74062954	20	5	6.5994	2.0638e-11	iPSC_derived_neuro
ENSG00000259439	NA	2	45148216	45166338	123	21	6.4509	5.5586e-11	Fetal_brain		NA	6	28555155	28559524	9	4	6.5953	2.1225e-11	iPSC_derived_neuro
ENSG00000221849	NA	2	104144078	104145719	13	2	6.4439	5.8236e-11	Fetal_brain		KLHDC8B	3	49209044	49213919	33	6	6.5927	2.1596e-11	iPSC_derived_neuro
ENSG00000225156	NA	2	45181803	45195901	276	34	6.4386	6.0275e-11	Fetal_brain		NA	11	46450203	46450700	7	2	6.5863	2.2544e-11	iPSC_derived_neuro
ENSG00000221234	NA	2	166670725	166670864	18	5	6.4384	6.0364e-11	Fetal_brain		NA	6	19325219	19839311	627	65	6.581	2.3366e-11	iPSC_derived_neuro
ENSG00000223647	NA	2	32018892	32029049	247	38	6.4384	6.0372e-11	Fetal_brain		TAPBP	6	33267471	33282164	55	14	6.5802	2.349e-11	iPSC_derived_neuro
ENSG00000224361	AC011239.1	2	23729913	23747214	69	16	6.4166	6.9661e-11	Fetal_brain		NA	6	28138623	28140299	11	3	6.5796	2.3591e-11	iPSC_derived_neuro
ENSG00000136531	SCN2A	2	166095912	166248820	135	32	6.3665	9.6714e-11	Fetal_brain		TSHZ3	19	31765851	31840453	143	39	6.5744	2.4418e-11	iPSC_derived_neuro
ENSG00000144460	NYAP2	2	226264426	226518734	645	43	6.3393	1.1541e-10	Fetal_brain		NA	11	46473355	46473439	1	1	6.5743	2.444e-11	iPSC_derived_neuro
ENSG00000231420	NA	2	151091406	151113521	24	5	6.3363	1.1768e-10	Fetal_brain		CCDC88B	11	64107695	64125006	79	17	6.5722	2.4782e-11	iPSC_derived_neuro
ENSG00000183091	NEB	2	152341850	152591001	664	67	6.3234	1.2794e-10	Fetal_brain		NA	2	203904831	203905622	5	2	6.5704	2.5095e-11	iPSC_derived_neuro
ENSG00000229494	NA	2	78315856	78354932	50	10	6.2836	1.6544e-10	Fetal_brain		NA	2	101041810	101042569	6	2	6.569	2.5321e-11	iPSC_derived_neuro
ENSG00000138443	ABI2	2	204192942	204312446	44	8	6.2628	1.891e-10	Fetal_brain		RBM6	3	49977440	50114685	143	9	6.5688	2.5353e-11	iPSC_derived_neuro
ENSG00000173166	RAPH1	2	204259068	204400133	87	21	6.2466	2.0981e-10	Fetal_brain		NA	9	3181589	3198517	7	3	6.5682	2.5455e-11	iPSC_derived_neuro
ENSG00000153250	RBMS1	2	161128662	161350305	220	31	6.2384	2.2103e-10	Fetal_brain		NA	6	52630078	52643145	274	54	6.5679	2.5516e-11	iPSC_derived_neuro
ENSG00000184898	RBM43	2	152104454	152118393	13	4	6.2218	2.4579e-10	Fetal_brain		NA	20	19673853	19678220	23	4	6.5679	2.5516e-11	iPSC_derived_neuro
ENSG00000231851	NA	2	105713510	105719402	100	20	6.1919	2.9713e-10	Fetal_brain		NA	16	24814772	24831060	5	2	6.5622	2.6513e-11	iPSC_derived_neuro
ENSG00000201113	NA	2	32439525	32439631	6	3	6.1877	3.0532e-10	Fetal_brain		REV1	2	100016938	100106497	153	21	6.5596	2.6969e-11	iPSC_derived_neuro
ENSG00000234579	NA	2	31209805	31214292	39	11	6.1875	3.0565e-10	Fetal_brain		NA	11	89372395	89431886	676	39	6.5595	2.6999e-11	iPSC_derived_neuro
ENSG00000138430	OLA1	2	174937175	175113426	26	7	6.1859	3.0867e-10	Fetal_brain		RHBDF1	16	108058	122629	83	14	6.5567	2.7502e-11	iPSC_derived_neuro
ENSG00000125611	CHCHD5	2	113342018	113346852	11	3	6.1821	3.1627e-10	Fetal_brain		PPP1R1C	2	182850595	182996125	118	24	6.5522	2.8355e-11	iPSC_derived_neuro
ENSG00000226622	NA	2	62817390	62889789	29	9	6.1553	3.747e-10	Fetal_brain		GRID1	10	87359312	88126235	121	30	6.5518	2.8431e-11	iPSC_derived_neuro
ENSG00000236653	NA	2	199164087	199239840	430	38	6.1375	4.1916e-10	Fetal_brain		TMEM110	3	52870772	52931612	58	8	6.5499	2.8795e-11	iPSC_derived_neuro
ENSG00000236885	NA	2	151974469	152042723	5	2	6.127	4.4779e-10	Fetal_brain		NA	16	25269273	25272387	21	4	6.5468	2.9383e-11	iPSC_derived_neuro
ENSG00000279897	NA	2	32782587	32799885	8	3	6.1267	4.4846e-10	Fetal_brain		NA	9	129189172	129189249	37	8	6.5422	3.0315e-11	iPSC_derived_neuro
ENSG00000233714	NA	2	23570525	23574735	61	14	6.1094	5e-10	Fetal_brain		NA	2	32751571	32754574	7	3	6.5414	3.0464e-11	iPSC_derived_neuro
ENSG00000265057	NA	2	32860322	32860398	3	1	6.1094	5e-10	Fetal_brain		NA	17	52780297	52780791	81	10	6.5408	3.0605e-11	iPSC_derived_neuro
ENSG00000138079	SLC3A1	2	44502597	44548633	167	22	6.1094	5e-10	Fetal_brain		NA	2	213628294	213628399	21	3	6.5349	3.1825e-11	iPSC_derived_neuro
ENSG00000143919	CAMKMT	2	44589089	44999731	144	30	6.1094	5e-10	Fetal_brain		NA	3	117397540	117409779	43	12	6.5332	3.219e-11	iPSC_derived_neuro
ENSG00000138083	SIX3	2	45169037	45173216	120	22	6.1094	5e-10	Fetal_brain		NA	9	13406379	13433052	200	49	6.5313	3.2609e-11	iPSC_derived_neuro
ENSG00000233723	NA	2	58654934	59290901	189	46	6.1094	5e-10	Fetal_brain		NA	1	6784697	6790072	159	33	6.5299	3.291e-11	iPSC_derived_neuro
ENSG00000119866	BCL11A	2	60678302	60780702	204	45	6.1094	5e-10	Fetal_brain		NA	15	91193862	91194334	19	4	6.529	3.3111e-11	iPSC_derived_neuro
ENSG00000143951	WDPCP	2	63348518	63815933	167	26	6.1094	5e-10	Fetal_brain		NA	18	41079138	41079801	60	4	6.528	3.3322e-11	iPSC_derived_neuro
ENSG00000270699	NA	2	100993883	100993994	2	1	6.1094	5e-10	Fetal_brain		MTMR9	8	11141925	11185655	35	7	6.5276	3.3426e-11	iPSC_derived_neuro
ENSG00000231723	NA	2	104240088	104240288	38	5	6.1094	5e-10	Fetal_brain		ZNF23	16	71481500	71496662	19	6	6.5269	3.3577e-11	iPSC_derived_neuro
ENSG00000225765	NA	2	105028685	105030466	130	23	6.1094	5e-10	Fetal_brain		MON1A	3	49946295	49967606	3	1	6.5236	3.4321e-11	iPSC_derived_neuro
ENSG00000115232	ITGA4	2	182321934	182400914	167	21	6.1094	5e-10	Fetal_brain		NA	3	131894246	131895555	14	2	6.5236	3.4324e-11	iPSC_derived_neuro
ENSG00000162992	NEUROD1	2	182541194	182545603	83	6	6.1094	5e-10	Fetal_brain		CREB3L1	11	46299212	46342972	14	4	6.5227	3.4532e-11	iPSC_derived_neuro
ENSG00000163596	ICA1L	2	203637873	203736708	44	6	6.1094	5e-10	Fetal_brain		NA	6	29938578	29940241	156	19	6.5188	3.5439e-11	iPSC_derived_neuro
ENSG00000228513	NA	2	203926037	203927126	4	2	6.1094	5e-10	Fetal_brain		ACTR1A	10	104238986	104262468	109	10	6.5184	3.5541e-11	iPSC_derived_neuro
ENSG00000231200	NA	2	22156208	22753977	231	21	6.1089	5.0148e-10	Fetal_brain		NA	8	115294296	115308068	70	20	6.5172	3.5809e-11	iPSC_derived_neuro
ENSG00000114999	TTL	2	113239731	113299316	30	6	6.0988	5.3443e-10	Fetal_brain		NA	1	48901639	48902895	121	29	6.5153	3.6264e-11	iPSC_derived_neuro
ENSG00000204196	NA	2	204055503	204056000	6	2	6.0957	5.4476e-10	Fetal_brain		FAP	2	163027200	163100045	33	10	6.5102	3.7532e-11	iPSC_derived_neuro
ENSG00000235497	NA	2	23598100	23604170	8	3	6.0904	5.6308e-10	Fetal_brain		SERPINE2	2	224839829	224904036	101	23	6.5068	3.8378e-11	iPSC_derived_neuro
ENSG00000202059	NA	2	203917008	203917141	3	1	6.0743	6.2259e-10	Fetal_brain		NA	11	113659964	113660749	9	3	6.5065	3.8458e-11	iPSC_derived_neuro
ENSG00000170417	TMEM182	2	103353364	103636358	29	9	6.0729	6.2827e-10	Fetal_brain		NA	3	131962372	131963109	6	2	6.506	3.8582e-11	iPSC_derived_neuro
ENSG00000068878	PSME4	2	54091204	54197977	17	4	6.0625	6.7003e-10	Fetal_brain		NA	2	203917008	203917141	3	1	6.506	3.8596e-11	iPSC_derived_neuro
ENSG00000123609	NMI	2	152126979	152146571	14	2	6.0483	7.3205e-10	Fetal_brain		NA	6	29550026	29550109	48	14	6.5051	3.8827e-11	iPSC_derived_neuro
ENSG00000144152	FBLN7	2	112895962	112945793	16	7	6.036	7.8993e-10	Fetal_brain		NA	7	1609709	1629262	169	26	6.5049	3.8863e-11	iPSC_derived_neuro
ENSG00000233955	NA	2	105011460	105012738	92	18	6.0297	8.2132e-10	Fetal_brain		RP11-894J14.5	3	53080475	53133469	9	2	6.5023	3.9553e-11	iPSC_derived_neuro
ENSG00000225107	NA	2	146326862	146345592	6	2	6.0237	8.5255e-10	Fetal_brain		DEFB134	8	11850683	11853821	7	2	6.4972	4.0921e-11	iPSC_derived_neuro
ENSG00000225124	NA	2	203939408	203939865	3	1	6.0163	8.9217e-10	Fetal_brain		TTC21B	2	166729872	166810353	266	21	6.4969	4.0984e-11	iPSC_derived_neuro
ENSG00000115760	BIRC6	2	32582096	32843966	257	59	6.0046	9.5882e-10	Fetal_brain		C3orf38	3	88198893	88207118	7	1	6.4954	4.1396e-11	iPSC_derived_neuro
ENSG00000115963	RND3	2	151324709	151344208	486	60	5.974	1.1573e-09	Fetal_brain		NA	12	102591363	102796374	571	41	6.4899	4.2934e-11	iPSC_derived_neuro
ENSG00000228999	NA	2	22165050	22188552	7	2	5.9606	1.2566e-09	Fetal_brain		NA	6	111921078	111923498	15	5	6.489	4.3202e-11	iPSC_derived_neuro
ENSG00000152683	SLC30A6	2	32390910	32449448	16	4	5.9384	1.4387e-09	Fetal_brain		NA	1	60580547	60615351	49	18	6.4874	4.3662e-11	iPSC_derived_neuro
ENSG00000234488	NA	2	63911439	63911844	43	11	5.9384	1.4392e-09	Fetal_brain		NA	7	77763396	77764168	9	3	6.487	4.3792e-11	iPSC_derived_neuro
ENSG00000230393	NA	2	100721381	100723966	24	5	5.9256	1.5556e-09	Fetal_brain		NA	3	18450172	18451127	20	4	6.4855	4.4212e-11	iPSC_derived_neuro
ENSG00000272754	NA	2	32546707	32548071	9	4	5.8862	1.9762e-09	Fetal_brain		TRAF3	14	103243813	103377837	74	13	6.4846	4.4495e-11	iPSC_derived_neuro
ENSG00000234207	NA	2	22600466	22704876	44	6	5.8515	2.436e-09	Fetal_brain		ZBTB9	6	33422356	33425325	6	3	6.4836	4.478e-11	iPSC_derived_neuro
ENSG00000283031	NA	2	23890078	23908323	55	19	5.8504	2.4513e-09	Fetal_brain		NA	2	174031174	174146764	131	27	6.4824	4.5137e-11	iPSC_derived_neuro
ENSG00000264192	NA	2	22145865	22146160	1	1	5.8376	2.6483e-09	Fetal_brain		NA	6	31803040	31803103	8	5	6.4813	4.5474e-11	iPSC_derived_neuro
ENSG00000176887	SOX11	2	5832799	5841517	1160	112	5.8336	2.7123e-09	Fetal_brain		DECR2	16	451826	462487	26	1	6.4809	4.5601e-11	iPSC_derived_neuro
ENSG00000270470	NA	2	78664976	78666047	13	4	5.827	2.8215e-09	Fetal_brain		NA	2	104144078	104145719	13	2	6.4807	4.5653e-11	iPSC_derived_neuro
ENSG00000219391	NA	2	44293033	44293293	56	12	5.8262	2.8357e-09	Fetal_brain		NA	8	50409322	50424739	27	4	6.4784	4.6359e-11	iPSC_derived_neuro
ENSG00000213201	NA	2	152042702	152043109	7	2	5.807	3.1807e-09	Fetal_brain		NA	18	53484398	53486990	5	2	6.4778	4.6521e-11	iPSC_derived_neuro
ENSG00000095002	MSH2	2	47630108	47740373	145	23	5.8004	3.3083e-09	Fetal_brain		HDGFRP3	15	83796505	83876770	52	15	6.476	4.7097e-11	iPSC_derived_neuro
ENSG00000234929	NA	2	2645761	2660402	123	25	5.7954	3.4082e-09	Fetal_brain		NA	3	75647803	75648824	177	36	6.4753	4.7314e-11	iPSC_derived_neuro
ENSG00000228655	NA	2	144052990	144238358	13	6	5.79	3.5197e-09	Fetal_brain		NA	3	70857501	70857603	5	1	6.4742	4.7672e-11	iPSC_derived_neuro
ENSG00000035115	SH3YL1	2	218136	264810	140	25	5.7686	3.9973e-09	Fetal_brain		TNRC6B	22	40440821	40731812	47	12	6.474	4.7717e-11	iPSC_derived_neuro
ENSG00000198914	POU3F3	2	105471969	105475032	52	9	5.7632	4.1272e-09	Fetal_brain		NRXN1	2	50145643	51259699	287	51	6.4704	4.888e-11	iPSC_derived_neuro
ENSG00000278962	NA	2	112945941	112948212	6	2	5.7419	4.6817e-09	Fetal_brain		NOMO2	16	18511182	18573533	125	24	6.4697	4.9096e-11	iPSC_derived_neuro
ENSG00000226605	NA	2	63053199	63085573	4	1	5.7413	4.6969e-09	Fetal_brain		NA	2	73927703	73928467	60	12	6.4641	5.096e-11	iPSC_derived_neuro
ENSG00000229337	NA	2	178020350	178077390	167	19	5.7292	5.0459e-09	Fetal_brain		SLC22A11	11	64323098	64340347	40	9	6.463	5.1317e-11	iPSC_derived_neuro
ENSG00000270664	NA	2	203859917	203860126	4	2	5.6734	6.999e-09	Fetal_brain		NA	5	50199442	50199577	44	8	6.4622	5.1585e-11	iPSC_derived_neuro
ENSG00000232606	NA	2	145324002	145337001	2	1	5.661	7.5251e-09	Fetal_brain		REST	4	57774042	57832844	65	12	6.4618	5.1717e-11	iPSC_derived_neuro
ENSG00000226218	NA	2	146358475	146360991	6	2	5.6459	8.2151e-09	Fetal_brain		NA	1	48809881	48809987	17	5	6.4601	5.2326e-11	iPSC_derived_neuro
ENSG00000226121	NA	2	162357396	162364216	189	30	5.6428	8.3642e-09	Fetal_brain		NA	6	33405140	33422230	5	2	6.46	5.2338e-11	iPSC_derived_neuro
ENSG00000222394	NA	2	138472902	138473011	18	4	5.6225	9.4098e-09	Fetal_brain		KCNJ3	2	155554811	155714864	7	3	6.4599	5.2395e-11	iPSC_derived_neuro
ENSG00000152128	TMEM163	2	135213330	135476570	420	36	5.6084	1.0212e-08	Fetal_brain		CDK15	2	202655184	202760273	231	35	6.4586	5.285e-11	iPSC_derived_neuro
ENSG00000157827	FMNL2	2	153191751	153506348	602	33	5.6084	1.0213e-08	Fetal_brain		NA	16	69819897	69820016	40	5	6.4571	5.3356e-11	iPSC_derived_neuro
ENSG00000236141	NA	2	104482204	104486146	5	3	5.606	1.0353e-08	Fetal_brain		NA	8	12231875	12233055	188	42	6.4555	5.3926e-11	iPSC_derived_neuro
ENSG00000236153	NA	2	181844154	181844817	6	2	5.5852	1.1669e-08	Fetal_brain		NA	8	11410733	11411716	5	2	6.4523	5.5077e-11	iPSC_derived_neuro
ENSG00000080345	RIF1	2	152266397	152338686	89	16	5.5831	1.1817e-08	Fetal_brain		NA	14	28102411	28102484	24	9	6.45	5.5934e-11	iPSC_derived_neuro
ENSG00000230968	NA	2	77899341	77900918	657	61	5.5704	1.2706e-08	Fetal_brain		BLID	11	121986062	121986923	14	4	6.4488	5.638e-11	iPSC_derived_neuro
ENSG00000236356	NA	2	144557036	144577168	41	9	5.5604	1.3461e-08	Fetal_brain		NA	6	29820140	29820268	164	20	6.4476	5.6834e-11	iPSC_derived_neuro
ENSG00000143952	VPS54	2	64119280	64246206	14	6	5.5584	1.3614e-08	Fetal_brain		ABHD17C	15	80972025	81047962	10	4	6.4449	5.7854e-11	iPSC_derived_neuro
ENSG00000118263	KLF7	2	207938861	208031970	274	47	5.5515	1.4161e-08	Fetal_brain		NA	12	50103020	50103119	5	2	6.4441	5.8129e-11	iPSC_derived_neuro
ENSG00000226273	NA	2	178042423	178042983	38	9	5.5467	1.4551e-08	Fetal_brain		ALG1	16	5083961	5135588	70	5	6.4436	5.8325e-11	iPSC_derived_neuro
ENSG00000243244	STON1	2	48757310	48825652	28	8	5.5341	1.5643e-08	Fetal_brain		NA	18	53443958	53448952	11	4	6.4425	5.8748e-11	iPSC_derived_neuro
ENSG00000233230	NA	2	48132817	48134949	5	3	5.5192	1.7025e-08	Fetal_brain		NA	8	94225531	94712661	76	25	6.4422	5.8879e-11	iPSC_derived_neuro
ENSG00000266705	NA	2	182170320	182170379	4	2	5.5129	1.7645e-08	Fetal_brain		DAZL	3	16628299	16647006	172	13	6.4371	6.0874e-11	iPSC_derived_neuro
ENSG00000222035	NA	2	202978349	202981781	14	3	5.4887	2.0244e-08	Fetal_brain		ATG13	11	46639091	46696368	28	7	6.4308	6.347e-11	iPSC_derived_neuro
ENSG00000136682	CBWD2	2	114195268	114253766	620	70	5.4827	2.0941e-08	Fetal_brain		NA	3	149694542	149697142	16	5	6.4286	6.4382e-11	iPSC_derived_neuro
ENSG00000238698	NA	2	200055782	200055843	172	30	5.4685	2.2696e-08	Fetal_brain		NA	2	105469743	105542510	46	14	6.4276	6.4803e-11	iPSC_derived_neuro
ENSG00000119042	SATB2	2	200134223	200335989	196	36	5.4586	2.3997e-08	Fetal_brain		NA	5	170174051	170215654	47	12	6.4249	6.5991e-11	iPSC_derived_neuro
ENSG00000271924	NA	2	162266065	162266181	6	3	5.4541	2.4604e-08	Fetal_brain		NA	6	29230480	29231856	8	4	6.4206	6.7848e-11	iPSC_derived_neuro
ENSG00000115866	DARS	2	136664247	136743254	144	15	5.4441	2.6041e-08	Fetal_brain		NA	13	100229366	100232622	65	11	6.4193	6.8453e-11	iPSC_derived_neuro
ENSG00000238133	NA	2	174031174	174146764	35	10	5.4365	2.7171e-08	Fetal_brain		ERBB3	12	56473645	56497289	23	5	6.4186	6.8777e-11	iPSC_derived_neuro
ENSG00000272716	NA	2	32390115	32390826	4	2	5.4294	2.8267e-08	Fetal_brain		NA	11	46867963	46895947	35	7	6.4183	6.8908e-11	iPSC_derived_neuro
ENSG00000030419	IKZF2	2	213864415	214016333	80	17	5.3921	3.4822e-08	Fetal_brain		NDUFAF3	3	49057892	49060928	25	4	6.4171	6.9459e-11	iPSC_derived_neuro
ENSG00000282998	NA	2	49429265	49679034	94	11	5.3875	3.5725e-08	Fetal_brain		TXNDC9	2	99935445	99952925	86	15	6.4138	7.0988e-11	iPSC_derived_neuro
ENSG00000236651	NA	2	172967734	172974710	61	15	5.3774	3.7784e-08	Fetal_brain		GRM8	7	126078652	126893348	435	65	6.4131	7.1274e-11	iPSC_derived_neuro
ENSG00000135625	EGR4	2	73518057	73520833	15	1	5.3345	4.7911e-08	Fetal_brain		TERF2	16	69389464	69419891	79	13	6.4099	7.2813e-11	iPSC_derived_neuro
ENSG00000231043	NA	2	58687427	58689167	17	6	5.3286	4.9475e-08	Fetal_brain		TM9SF4	20	30697309	30755061	43	8	6.4082	7.3621e-11	iPSC_derived_neuro
ENSG00000091106	NLRC4	2	32449522	32490923	5	1	5.3235	5.0906e-08	Fetal_brain		TUBB3	16	89985573	90002500	116	16	6.4077	7.3844e-11	iPSC_derived_neuro
ENSG00000163016	NA	2	73872046	73912703	75	11	5.3069	5.5756e-08	Fetal_brain		NA	18	36786888	37380282	21	8	6.4076	7.3898e-11	iPSC_derived_neuro
ENSG00000119812	FAM98A	2	33808725	33824429	68	17	5.2908	6.0905e-08	Fetal_brain		TANGO6	16	68877509	69119083	121	23	6.4011	7.713e-11	iPSC_derived_neuro
ENSG00000128708	HAT1	2	172778975	172848596	7	3	5.2888	6.1561e-08	Fetal_brain		PRKCD	3	53195136	53226733	90	16	6.3987	7.8356e-11	iPSC_derived_neuro
ENSG00000214484	NA	2	73597147	73598020	7	2	5.2767	6.578e-08	Fetal_brain		TRIM39	6	30294621	30311506	13	6	6.3966	7.9414e-11	iPSC_derived_neuro
ENSG00000175497	DPP10	2	115199876	116603328	61	19	5.2753	6.6284e-08	Fetal_brain		NA	11	42014935	42185401	46	15	6.3915	8.2152e-11	iPSC_derived_neuro
ENSG00000243389	NA	2	113346617	113372008	7	3	5.2733	6.6978e-08	Fetal_brain		RP11-297N6.4	8	11655437	11660077	93	17	6.3902	8.285e-11	iPSC_derived_neuro
ENSG00000152527	PLEKHH2	2	43864412	43995126	130	26	5.2366	8.1797e-08	Fetal_brain		LSMEM2	3	50316458	50325545	6	3	6.3868	8.472e-11	iPSC_derived_neuro
ENSG00000138095	LRPPRC	2	44113647	44223144	124	21	5.2349	8.2538e-08	Fetal_brain		FXR1	3	180630090	180700541	39	5	6.3863	8.4991e-11	iPSC_derived_neuro
ENSG00000066032	CTNNA2	2	79412357	80875986	510	47	5.2095	9.4657e-08	Fetal_brain		NA	6	30327055	30327688	13	2	6.3857	8.5327e-11	iPSC_derived_neuro
ENSG00000252455	NA	2	59760119	59760210	1	1	5.2053	9.6826e-08	Fetal_brain		NA	6	27325604	27328000	66	6	6.3856	8.5369e-11	iPSC_derived_neuro
ENSG00000230002	NA	2	73683891	73686611	2	1	5.2032	9.7951e-08	Fetal_brain		NA	5	87898598	87898935	3	1	6.3846	8.5915e-11	iPSC_derived_neuro
ENSG00000270915	NA	2	203369735	203370066	40	9	5.1994	9.9981e-08	Fetal_brain		NA	14	29451509	29451616	12	4	6.3841	8.6231e-11	iPSC_derived_neuro
ENSG00000135945	REV1	2	100016938	100106497	11	3	5.1975	1.0102e-07	Fetal_brain		NA	16	72855832	72855891	36	8	6.3822	8.7298e-11	iPSC_derived_neuro
ENSG00000196141	SPATS2L	2	201170616	201346986	255	24	5.1909	1.0466e-07	Fetal_brain		NA	6	164505055	164506693	20	6	6.3821	8.7332e-11	iPSC_derived_neuro
ENSG00000257800	NA	2	74347807	74350345	24	6	5.1789	1.1158e-07	Fetal_brain		MPL	1	43803520	43818443	4	2	6.3804	8.8335e-11	iPSC_derived_neuro
ENSG00000188668	NA	2	159731154	159732182	169	38	5.1678	1.1846e-07	Fetal_brain		HNF1A	12	121416346	121440315	69	21	6.3799	8.8582e-11	iPSC_derived_neuro
ENSG00000273209	NA	2	202897493	202898260	8	2	5.1599	1.2351e-07	Fetal_brain		NA	17	45061411	45177689	378	47	6.3774	9.008e-11	iPSC_derived_neuro
ENSG00000135919	SERPINE2	2	224839829	224904036	167	33	5.1417	1.3615e-07	Fetal_brain		PPP1R3B	8	8993765	9009084	26	2	6.376	9.0905e-11	iPSC_derived_neuro
ENSG00000282440	NA	2	157161620	157176767	164	41	5.1404	1.3707e-07	Fetal_brain		NA	1	74349396	74349505	20	5	6.3737	9.2258e-11	iPSC_derived_neuro
ENSG00000224467	NA	2	161952742	162016735	5	2	5.1219	1.5125e-07	Fetal_brain		NA	14	29269290	29299410	14	3	6.371	9.3905e-11	iPSC_derived_neuro
ENSG00000227842	NA	2	112475085	112475414	18	6	5.1194	1.5326e-07	Fetal_brain		FAM198A	3	43021040	43099176	142	34	6.3692	9.5004e-11	iPSC_derived_neuro
ENSG00000234877	NA	2	78825037	78826532	6	2	5.1171	1.5513e-07	Fetal_brain		NA	5	170293839	170294146	4	1	6.3683	9.5597e-11	iPSC_derived_neuro
ENSG00000135900	MRPL44	2	224822121	224832431	329	26	5.1157	1.5628e-07	Fetal_brain		NA	4	147855153	147866623	5	2	6.368	9.5752e-11	iPSC_derived_neuro
ENSG00000234732	NA	2	162787709	162787976	8	2	5.1133	1.5828e-07	Fetal_brain		MDM2	12	69201956	69244466	71	13	6.3623	9.9396e-11	iPSC_derived_neuro
ENSG00000199546	NA	3	49307565	49307672	1	1	9.3648	3.8105e-21	Cortical_Neuron	ENSG00000156398	NA	10	104351281	104351387	6	2	6.3591	1.0147e-10	iPSC_derived_neuro
ENSG00000164062	APEH	3	49711435	49721396	23	8	8.1259	2.2204e-16	Cortical_Neuron	ENSG00000184608	DPH3	3	16299485	16306479	166	32	6.3587	1.0175e-10	iPSC_derived_neuro
ENSG00000283189	NA	3	49454227	49466743	7	3	8.014	5.5511e-16	Cortical_Neuron	ENSG00000239315	NA	8	11409997	11410500	95	11	6.356	1.0356e-10	iPSC_derived_neuro
ENSG00000173531	MST1	3	49721380	49726486	7	3	8.014	5.5511e-16	Cortical_Neuron	ENSG00000244730	FGFR1	8	38268656	38326352	33	10	6.3545	1.0456e-10	iPSC_derived_neuro
ENSG00000183763	TRAIP	3	49866032	49894007	12	6	7.9726	7.7716e-16	Cortical_Neuron	ENSG00000173531	HHLA2	3	108015337	108097132	111	30	6.354	1.0486e-10	iPSC_derived_neuro
ENSG00000241461	NA	3	49120666	49120963	25	5	7.9057	1.3323e-15	Cortical_Neuron	ENSG00000273983	NA	4	31172766	31213297	3	2	6.354	1.0489e-10	iPSC_derived_neuro
ENSG00000244730	NA	3	49812718	49813047	49	7	7.8778	1.6653e-15	Cortical_Neuron	ENSG00000236937	ERG	21	39751949	40033704	137	24	6.3532	1.0546e-10	iPSC_derived_neuro
ENSG00000114378	HYAL1	3	50337320	50349812	8	3	7.8778	1.6653e-15	Cortical_Neuron	ENSG00000152977	GPX6	6	28471073	28483570	34	11	6.3499	1.077e-10	iPSC_derived_neuro
ENSG00000198218	QRICH1	3	49067140	49131796	194	18	7.8327	2.387e-15	Cortical_Neuron	ENSG00000217862	NA	8	27417791	27446590	93	17	6.3473	1.0958e-10	iPSC_derived_neuro
ENSG00000114302	PRKAR2A	3	48784012	48885279	38	8	7.8242	2.5535e-15	Cortical_Neuron	ENSG00000234127	FEZF1	7	121941448	121944559	4	2	6.3466	1.1004e-10	iPSC_derived_neuro
ENSG00000152977	ZIC1	3	147127171	147134506	6	3	7.8163	2.72e-15	Cortical_Neuron	ENSG00000217646	NA	6	26864731	26866556	25	8	6.3457	1.1073e-10	iPSC_derived_neuro
ENSG00000207922	NA	3	50210759	50210852	7	2	7.8017	3.0531e-15	Cortical_Neuron	ENSG00000001617	CUL3	2	225334867	225450114	34	6	6.3442	1.1182e-10	iPSC_derived_neuro
ENSG00000239519	NA	3	86041333	86077157	10	3	7.7887	3.3862e-15	Cortical_Neuron	ENSG00000164061	NA	16	72317200	72698908	12	3	6.343	1.127e-10	iPSC_derived_neuro
ENSG00000064835	POU1F1	3	87308554	87325737	65	4	7.7846	3.4972e-15	Cortical_Neuron	ENSG00000164062	NA	16	704611	706194	5	1	6.341	1.1417e-10	iPSC_derived_neuro
ENSG00000242339	NA	3	84934087	84942530	13	3	7.7731	3.8303e-15	Cortical_Neuron	ENSG00000226314	C1QL4	12	49726194	49730971	18	4	6.34	1.1491e-10	iPSC_derived_neuro
ENSG00000164076	CAMKV	3	49895422	49907655	9	3	7.7712	3.8858e-15	Cortical_Neuron	ENSG00000196812	FDFT1	8	11653082	11696818	186	25	6.3378	1.1655e-10	iPSC_derived_neuro
ENSG00000236980	C3orf84	3	49215065	49229291	26	6	7.7625	4.1633e-15	Cortical_Neuron	ENSG00000187987	NA	7	128214805	128262748	601	94	6.3325	1.2059e-10	iPSC_derived_neuro
ENSG00000145040	UCN2	3	48599160	48601206	43	9	7.7592	4.2744e-15	Cortical_Neuron	ENSG00000259360	NA	3	17747550	17747725	4	1	6.3302	1.224e-10	iPSC_derived_neuro
ENSG00000178057	NDUFAF3	3	49057892	49060928	17	4	7.7451	4.774e-15	Cortical_Neuron	ENSG00000278957	NA	5	79602054	79602187	39	10	6.3299	1.2266e-10	iPSC_derived_neuro
ENSG00000173402	DAG1	3	49506136	49573051	114	14	7.7394	4.996e-15	Cortical_Neuron	ENSG00000127580	NA	3	75702712	75703924	47	12	6.3298	1.2276e-10	iPSC_derived_neuro
ENSG00000226913	NA	3	49586739	49591799	13	4	7.7259	5.5511e-15	Cortical_Neuron	ENSG00000237162	NA	8	10544079	10544197	39	8	6.3294	1.2304e-10	iPSC_derived_neuro
ENSG00000164061	BSN	3	49591922	49708978	34	7	7.7259	5.5511e-15	Cortical_Neuron	ENSG00000182477	PDE4D	5	58264865	59783903	459	75	6.3273	1.2474e-10	iPSC_derived_neuro
ENSG00000001617	SEMA3F	3	50192524	50226508	9	3	7.7197	5.8287e-15	Cortical_Neuron	ENSG00000224593	NA	8	9599182	9599278	9	3	6.3264	1.2548e-10	iPSC_derived_neuro
ENSG00000235016	NA	3	50153455	50193518	6	2	7.7161	5.9952e-15	Cortical_Neuron	ENSG00000248990	ISL1	5	50679225	50690572	8	3	6.3231	1.2817e-10	iPSC_derived_neuro
ENSG00000175105	ZNF654	3	88108424	88193815	31	8	7.7038	6.6058e-15	Cortical_Neuron	ENSG00000140945	NA	13	68485118	68486083	469	67	6.3216	1.2944e-10	iPSC_derived_neuro
ENSG00000114861	FOXP1	3	71003844	71633140	92	30	7.6925	7.2164e-15	Cortical_Neuron	ENSG00000255310	NA	12	112456608	112457234	1	1	6.3199	1.3088e-10	iPSC_derived_neuro
ENSG00000163320	CGGBP1	3	88101094	88199035	41	8	7.6821	7.8271e-15	Cortical_Neuron	ENSG00000187492	NA	16	75732431	75732728	5	2	6.3173	1.3308e-10	iPSC_derived_neuro
ENSG00000271973	NA	3	48709888	48710166	51	10	7.5818	1.7042e-14	Cortical_Neuron	ENSG00000198315	NA	1	32887580	32887920	40	9	6.3159	1.343e-10	iPSC_derived_neuro
ENSG00000173540	GMPPB	3	49754277	49761384	32	8	7.574	1.8097e-14	Cortical_Neuron	ENSG00000253197	PPP1R18	6	30644166	30655672	9	5	6.3136	1.3629e-10	iPSC_derived_neuro
ENSG00000163931	TKT	3	53258723	53290047	238	43	7.4783	3.7637e-14	Cortical_Neuron	ENSG00000003756	ITIH1	3	52811608	52826084	103	13	6.3111	1.385e-10	iPSC_derived_neuro
ENSG00000234667	NA	3	49910780	49915413	11	2	7.4658	4.1411e-14	Cortical_Neuron	ENSG00000282757	RP5-966M1.6	3	52847298	52869745	13	3	6.311	1.3865e-10	iPSC_derived_neuro
ENSG00000145029	NICN1	3	49460379	49466759	6	3	7.3762	8.1435e-14	Cortical_Neuron	ENSG00000232451	NA	8	11415975	11417529	15	2	6.3106	1.3894e-10	iPSC_derived_neuro
ENSG00000225697	SLC26A6	3	48663156	48672926	17	5	7.3539	9.6256e-14	Cortical_Neuron	ENSG00000138439	NA	7	116712126	116786534	65	14	6.3094	1.4002e-10	iPSC_derived_neuro
ENSG00000164068	RNF123	3	49726932	49758960	149	18	7.3433	1.0419e-13	Cortical_Neuron	ENSG00000167632	CIRH1A	16	69166418	69202924	117	18	6.3044	1.4469e-10	iPSC_derived_neuro
ENSG00000175161	CADM2	3	85008132	86123579	51	16	7.3396	1.0714e-13	Cortical_Neuron	ENSG00000065361	COX7B2	4	46736844	46911248	129	33	6.3038	1.4525e-10	iPSC_derived_neuro
ENSG00000067560	RHOA	3	49396578	49449635	8	3	7.3234	1.2085e-13	Cortical_Neuron	ENSG00000276408	CTSB	8	11700033	11725738	100	18	6.3018	1.471e-10	iPSC_derived_neuro
ENSG00000241861	NA	3	89096592	89097584	77	16	7.2995	1.4438e-13	Cortical_Neuron	ENSG00000233891	OR2B2	6	27878963	27880174	7	3	6.301	1.4785e-10	iPSC_derived_neuro
ENSG00000187492	CDHR4	3	49828165	49837268	7	4	7.2477	2.1194e-13	Cortical_Neuron	ENSG00000263426	BTN2A1	6	26458132	26476849	43	10	6.3004	1.4848e-10	iPSC_derived_neuro
ENSG00000068745	IP6K2	3	48725436	48754711	39	7	7.2245	2.5141e-13	Cortical_Neuron	ENSG00000273125	NA	12	75414749	75438573	13	5	6.2984	1.5034e-10	iPSC_derived_neuro
ENSG00000144649	FAM198A	3	43021040	43099176	94	30	7.2227	2.5491e-13	Cortical_Neuron	ENSG00000199237	FAM98A	2	33808725	33824429	86	20	6.2982	1.5057e-10	iPSC_derived_neuro
ENSG00000242641	NA	3	84687557	84930830	38	9	7.2122	2.7528e-13	Cortical_Neuron	ENSG00000263539	NA	13	100378501	100379745	23	4	6.295	1.5367e-10	iPSC_derived_neuro
ENSG00000008300	CELSR3	3	48673902	48700348	27	5	7.202	2.9671e-13	Cortical_Neuron	ENSG00000249383	NA	6	29716066	29716290	26	6	6.2947	1.5397e-10	iPSC_derived_neuro
ENSG00000092345	DAZL	3	16628299	16647006	411	35	7.1795	3.4981e-13	Cortical_Neuron	ENSG00000233716	NA	9	108755591	109503156	152	35	6.2942	1.5446e-10	iPSC_derived_neuro
ENSG00000243378	NA	3	182409716	182410073	47	10	7.1471	4.4309e-13	Cortical_Neuron	ENSG00000165219	NA	6	28155828	28157210	6	2	6.2912	1.5751e-10	iPSC_derived_neuro
ENSG00000201410	NA	3	86174366	86174437	5	2	7.0882	6.794e-13	Cortical_Neuron	ENSG00000257101	NA	1	50580609	50580954	4	1	6.2866	1.6221e-10	iPSC_derived_neuro
ENSG00000003756	RBM5	3	50126341	50156454	8	2	7.058	8.4444e-13	Cortical_Neuron	ENSG00000226766	NA	10	104285722	104286001	20	4	6.2848	1.6412e-10	iPSC_derived_neuro
ENSG00000178660	NA	3	94225610	94226464	6	2	7.0172	1.1318e-12	Cortical_Neuron	ENSG00000250122	NA	5	60213317	60215400	3	2	6.2835	1.655e-10	iPSC_derived_neuro
ENSG00000214706	IFRD2	3	50325163	50330349	4	2	6.9792	1.4839e-12	Cortical_Neuron	ENSG00000241183	CCDC71	3	49199968	49203754	18	3	6.282	1.6711e-10	iPSC_derived_neuro
ENSG00000241535	NA	3	88144558	88145118	9	1	6.9502	1.8232e-12	Cortical_Neuron	ENSG00000204764	NA	2	105104916	105126967	18	8	6.2817	1.6746e-10	iPSC_derived_neuro
ENSG00000114316	USP4	3	49315264	49377504	9	2	6.9271	2.1478e-12	Cortical_Neuron	ENSG00000281706	EVPLL	17	18280976	18292961	159	29	6.281	1.6816e-10	iPSC_derived_neuro
ENSG00000131374	TBC1D5	3	17198654	17783990	420	66	6.8954	2.685e-12	Cortical_Neuron	ENSG00000196712	KIAA1598	10	118640993	118886097	4	1	6.277	1.7253e-10	iPSC_derived_neuro
ENSG00000226238	NA	3	18031515	18037036	31	8	6.8827	2.9354e-12	Cortical_Neuron	ENSG00000206129	NA	4	27219101	27283847	50	10	6.2719	1.7838e-10	iPSC_derived_neuro
ENSG00000273125	NA	3	107149777	107182759	24	8	6.8452	3.8184e-12	Cortical_Neuron	ENSG00000256167	NA	14	29945990	29946118	72	14	6.2716	1.7862e-10	iPSC_derived_neuro
ENSG00000251773	NA	3	86284471	86284574	16	6	6.8373	4.0361e-12	Cortical_Neuron	ENSG00000235742	ESR1	6	152011631	152450754	247	56	6.2705	1.7992e-10	iPSC_derived_neuro
ENSG00000174899	C3orf55	3	157261035	157395538	430	23	6.8025	5.1402e-12	Cortical_Neuron	ENSG00000127578	OSGIN2	8	90914087	90940116	29	9	6.268	1.8288e-10	iPSC_derived_neuro
ENSG00000272886	NA	3	53317448	53381637	251	47	6.7957	5.3897e-12	Cortical_Neuron	ENSG00000219770	NA	3	48001817	48002571	16	3	6.2679	1.8293e-10	iPSC_derived_neuro
ENSG00000164045	CDC25A	3	48198636	48229846	47	10	6.7888	5.6549e-12	Cortical_Neuron	ENSG00000273703	NA	5	87008952	87029086	43	11	6.2671	1.8393e-10	iPSC_derived_neuro
ENSG00000264706	NA	3	49900819	49901093	5	2	6.7872	5.7173e-12	Cortical_Neuron	ENSG00000106554	NA	1	196788875	196928340	243	38	6.2608	1.915e-10	iPSC_derived_neuro
ENSG00000200379	NA	3	56106132	56106435	46	11	6.7836	5.8613e-12	Cortical_Neuron	ENSG00000239705	NA	2	203926037	203927126	4	2	6.2582	1.9467e-10	iPSC_derived_neuro
ENSG00000235058	NA	3	50378537	50383128	4	2	6.7652	6.6575e-12	Cortical_Neuron	ENSG00000259891	CDKN2AIPNL	5	133737778	133747589	40	9	6.2564	1.97e-10	iPSC_derived_neuro
ENSG00000241776	NA	3	84740832	84741742	8	3	6.7542	7.1798e-12	Cortical_Neuron	ENSG00000280107	NA	18	6437063	6437337	17	4	6.2553	1.9839e-10	iPSC_derived_neuro
ENSG00000242791	NA	3	149694542	149697142	16	5	6.7349	8.2022e-12	Cortical_Neuron	ENSG00000232994	NA	8	11249920	11250026	157	9	6.2513	2.035e-10	iPSC_derived_neuro
ENSG00000114439	BBX	3	107241783	107530171	164	40	6.7254	8.7563e-12	Cortical_Neuron	ENSG00000236511	NA	17	47325601	47336024	13	3	6.2502	2.0498e-10	iPSC_derived_neuro
ENSG00000253056	NA	3	48221818	48221879	20	4	6.6541	1.4248e-11	Cortical_Neuron	ENSG00000273485	NA	1	32110295	32114972	18	6	6.2495	2.0593e-10	iPSC_derived_neuro
ENSG00000229759	NA	3	48297840	48298428	11	4	6.6253	1.7323e-11	Cortical_Neuron	ENSG00000259230	NA	14	29299450	29437606	39	10	6.2483	2.0744e-10	iPSC_derived_neuro
ENSG00000213672	NCKIPSD	3	48711277	48723360	8	4	6.616	1.8456e-11	Cortical_Neuron	ENSG00000226038	NA	3	86284471	86284574	5	2	6.2458	2.1077e-10	iPSC_derived_neuro
ENSG00000011198	ABHD5	3	43732362	43760541	118	31	6.5912	2.1818e-11	Cortical_Neuron	ENSG00000204697	NA	5	154870896	154873158	18	3	6.2437	2.1362e-10	iPSC_derived_neuro
ENSG00000157388	CACNA1D	3	53362990	53847760	315	42	6.579	2.3681e-11	Cortical_Neuron	ENSG00000252881	NA	6	28001725	28002633	26	8	6.2383	2.212e-10	iPSC_derived_neuro
ENSG00000243276	NA	3	117723666	118276515	95	26	6.5386	3.1049e-11	Cortical_Neuron	ENSG00000238141	RUVBL1	3	127783628	127872757	377	54	6.2369	2.2323e-10	iPSC_derived_neuro
ENSG00000164078	MST1R	3	49924435	49941306	13	3	6.5345	3.1921e-11	Cortical_Neuron	ENSG00000259177	NA	13	101192155	101192502	4	1	6.2368	2.2325e-10	iPSC_derived_neuro
ENSG00000239829	NA	3	87372418	87373873	55	10	6.4991	4.0388e-11	Cortical_Neuron	ENSG00000236457	NLGN1	3	173116238	174004434	46	16	6.236	2.2444e-10	iPSC_derived_neuro
ENSG00000225399	RP11-3B7.1	3	49297518	49298749	4	2	6.499	4.0441e-11	Cortical_Neuron	ENSG00000242483	NA	1	44315972	44317283	47	7	6.2322	2.2995e-10	iPSC_derived_neuro
ENSG00000251938	NA	3	47130098	47130169	24	6	6.4918	4.2405e-11	Cortical_Neuron	ENSG00000259609	IGSF21	1	18434240	18704976	28	7	6.231	2.3177e-10	iPSC_derived_neuro
ENSG00000243794	NA	3	75570954	75571163	52	8	6.4878	4.3558e-11	Cortical_Neuron	ENSG00000016082	OR10C1	6	29407083	29408754	74	12	6.2288	2.3499e-10	iPSC_derived_neuro
ENSG00000118855	MFSD1	3	158519654	158547508	47	8	6.4829	4.4977e-11	Cortical_Neuron	ENSG00000120049	PAICS	4	57301907	57330745	60	18	6.2239	2.4253e-10	iPSC_derived_neuro
ENSG00000144847	IGSF11	3	118619404	118864915	364	47	6.4624	5.1513e-11	Cortical_Neuron	ENSG00000227758	NA	18	962593	976884	105	25	6.2236	2.4299e-10	iPSC_derived_neuro
ENSG00000221883	ARIH2OS	3	48955221	48956818	4	2	6.4522	5.5113e-11	Cortical_Neuron	ENSG00000010818	INPP5A	10	134351324	134596984	290	55	6.2231	2.4365e-10	iPSC_derived_neuro
ENSG00000145020	AMT	3	49454208	49460186	7	2	6.4513	5.5457e-11	Cortical_Neuron	ENSG00000259663	NA	19	5558178	5568045	306	68	6.2214	2.4635e-10	iPSC_derived_neuro
ENSG00000233276	GPX1	3	49394609	49396033	5	2	6.4459	5.7463e-11	Cortical_Neuron	ENSG00000131188	NA	3	47601721	47602014	25	6	6.2199	2.4875e-10	iPSC_derived_neuro
ENSG00000114270	COL7A1	3	48601506	48632700	6	4	6.3969	7.9303e-11	Cortical_Neuron	ENSG00000114455	NA	6	51401953	51402341	100	16	6.2196	2.4927e-10	iPSC_derived_neuro
ENSG00000178038	ALS2CL	3	46710679	46735191	85	21	6.3894	8.3295e-11	Cortical_Neuron	ENSG00000156395	NA	15	67524784	67525175	3	1	6.2194	2.4951e-10	iPSC_derived_neuro
ENSG00000271858	NA	3	50402765	50405628	1	1	6.3636	9.8561e-11	Cortical_Neuron	ENSG00000264554	ARL17B	17	44352150	44439163	12	3	6.2193	2.4962e-10	iPSC_derived_neuro
ENSG00000172053	QARS	3	49133365	49142568	3	2	6.3619	9.9649e-11	Cortical_Neuron	ENSG00000252782	CTD-2260A17.2	5	96149731	96271513	22	6	6.2189	2.5026e-10	iPSC_derived_neuro
ENSG00000283154	NA	3	158787053	159615155	243	49	6.3544	1.0463e-10	Cortical_Neuron	ENSG00000204625	C17orf58	17	65987217	65992547	18	5	6.2187	2.5068e-10	iPSC_derived_neuro
ENSG00000237838	NA	3	24729410	25215796	101	21	6.3408	1.1431e-10	Cortical_Neuron	ENSG00000226469	ZFP57	6	29640169	29648887	100	19	6.2182	2.5149e-10	iPSC_derived_neuro
ENSG00000243915	NA	3	86061711	86064270	16	3	6.3393	1.1539e-10	Cortical_Neuron	ENSG00000225313	NUPR1	16	28544029	28550495	11	4	6.2173	2.5296e-10	iPSC_derived_neuro
ENSG00000016391	CHDH	3	53846362	53880417	56	14	6.3097	1.3983e-10	Cortical_Neuron	ENSG00000200890	NA	8	8998934	9002945	14	2	6.2171	2.5322e-10	iPSC_derived_neuro
ENSG00000164077	MON1A	3	49946295	49967606	3	1	6.306	1.4317e-10	Cortical_Neuron	ENSG00000101350	CHST10	2	101008322	101034118	9	2	6.2161	2.5483e-10	iPSC_derived_neuro
ENSG00000240854	NA	3	131894246	131895555	14	2	6.3006	1.4826e-10	Cortical_Neuron	ENSG00000136404	NA	17	47477791	47478162	23	6	6.2155	2.5581e-10	iPSC_derived_neuro
ENSG00000230698	NA	3	49936735	49941190	5	2	6.2869	1.6198e-10	Cortical_Neuron	ENSG00000242527	NA	15	83736087	83736167	3	2	6.2132	2.5952e-10	iPSC_derived_neuro
ENSG00000114656	KIAA1257	3	128628709	128712958	103	23	6.2666	1.8454e-10	Cortical_Neuron	ENSG00000237337	NA	12	69720354	69725662	18	5	6.2129	2.6002e-10	iPSC_derived_neuro
ENSG00000231305	NA	3	128580156	128590383	50	7	6.2424	2.1543e-10	Cortical_Neuron	ENSG00000235120	CUX1	7	101459184	101927249	856	97	6.212	2.6154e-10	iPSC_derived_neuro
ENSG00000186792	HYAL3	3	50330262	50336899	3	1	6.2265	2.3851e-10	Cortical_Neuron	ENSG00000249279	NA	12	102611098	102611391	9	3	6.212	2.6154e-10	iPSC_derived_neuro
ENSG00000260236	NA	3	47420579	47422489	17	4	6.1852	3.1008e-10	Cortical_Neuron	ENSG00000207600	NA	6	28414750	28415584	7	3	6.2118	2.6185e-10	iPSC_derived_neuro
ENSG00000163832	ELP6	3	47537130	47555251	31	7	6.171	3.3921e-10	Cortical_Neuron	ENSG00000198728	NA	3	48709888	48710166	38	6	6.2073	2.6954e-10	iPSC_derived_neuro
ENSG00000242551	NA	3	128393578	128395848	14	4	6.1585	3.6717e-10	Cortical_Neuron	ENSG00000213277	NA	14	58759011	58759106	5	1	6.2072	2.6962e-10	iPSC_derived_neuro
ENSG00000188338	NA	3	50242679	50258918	3	2	6.1471	3.9462e-10	Cortical_Neuron	ENSG00000238998	NA	18	53709366	53763550	35	9	6.2048	2.7377e-10	iPSC_derived_neuro
ENSG00000076201	PTPN23	3	47422510	47454931	41	6	6.1403	4.118e-10	Cortical_Neuron	ENSG00000140983	GUCA1C	3	108626639	108672742	20	7	6.2043	2.7463e-10	iPSC_derived_neuro
ENSG00000242195	NA	3	83986196	83987387	3	1	6.1401	4.124e-10	Cortical_Neuron	ENSG00000161999	NA	15	80985557	80986048	3	1	6.2036	2.7596e-10	iPSC_derived_neuro
ENSG00000259970	NA	3	49721913	49722416	4	2	6.1306	4.3765e-10	Cortical_Neuron	ENSG00000168807	NA	3	158519046	158519724	53	14	6.2008	2.8095e-10	iPSC_derived_neuro
ENSG00000012171	NA	3	50305040	50314610	7	3	6.13	4.3949e-10	Cortical_Neuron	ENSG00000276903	NA	6	29942889	29946187	112	15	6.1981	2.8582e-10	iPSC_derived_neuro
ENSG00000177646	ACAD9	3	128598454	128631957	74	14	6.1124	4.9083e-10	Cortical_Neuron	ENSG00000168439	NA	7	127847924	127847996	65	10	6.1962	2.8921e-10	iPSC_derived_neuro
ENSG00000047849	MAP4	3	47892186	48130762	96	14	6.1094	5e-10	Cortical_Neuron	ENSG00000166949	NA	9	86444571	86452776	605	94	6.196	2.8965e-10	iPSC_derived_neuro
ENSG00000164054	SHISA5	3	48509197	48542259	38	10	6.1094	5e-10	Cortical_Neuron	ENSG00000243300	ARPC1A	7	98923533	98963880	29	9	6.1945	2.9243e-10	iPSC_derived_neuro
ENSG00000224424	NA	3	48885005	48889414	5	2	6.1094	5e-10	Cortical_Neuron	ENSG00000105649	ZSCAN21	7	99647397	99662661	32	8	6.1896	3.0152e-10	iPSC_derived_neuro
ENSG00000178537	SLC25A20	3	48894364	48936426	64	11	6.1094	5e-10	Cortical_Neuron	ENSG00000214894	NA	2	181337864	181338146	28	8	6.1887	3.0328e-10	iPSC_derived_neuro
ENSG00000177479	ARIH2	3	48956254	49023815	40	6	6.1094	5e-10	Cortical_Neuron	ENSG00000260290	NA	8	115330629	115331140	6	3	6.1883	3.0404e-10	iPSC_derived_neuro
ENSG00000178467	P4HTM	3	49027319	49044587	54	7	6.1094	5e-10	Cortical_Neuron	ENSG00000201113	HYAL3	3	50330262	50336899	3	1	6.1874	3.0579e-10	iPSC_derived_neuro
ENSG00000178252	WDR6	3	49044495	49053386	29	7	6.1094	5e-10	Cortical_Neuron	ENSG00000271858	NA	7	99195689	99208436	15	5	6.1871	3.064e-10	iPSC_derived_neuro
ENSG00000178149	DALRD3	3	49052921	49058684	2	1	6.1094	5e-10	Cortical_Neuron	ENSG00000139636	SPAST	2	32288680	32382706	8	3	6.1862	3.0819e-10	iPSC_derived_neuro
ENSG00000172046	USP19	3	49145479	49158371	46	10	6.1094	5e-10	Cortical_Neuron	ENSG00000112763	NA	16	12975027	12975350	116	23	6.1847	3.1116e-10	iPSC_derived_neuro
ENSG00000172037	LAMB2	3	49158547	49170551	8	4	6.1094	5e-10	Cortical_Neuron	ENSG00000118855	NA	2	32860322	32860398	3	1	6.1844	3.1163e-10	iPSC_derived_neuro
ENSG00000177352	CCDC71	3	49199968	49203754	24	6	6.1094	5e-10	Cortical_Neuron	ENSG00000220785	ERP29	12	112451120	112461255	12	3	6.1828	3.1486e-10	iPSC_derived_neuro
ENSG00000173421	CCDC36	3	49235861	49295537	82	14	6.1094	5e-10	Cortical_Neuron	ENSG00000109906	NA	12	112364822	112366821	7	1	6.1783	3.2396e-10	iPSC_derived_neuro
ENSG00000188315	C3orf62	3	49306219	49315342	6	3	6.1094	5e-10	Cortical_Neuron	ENSG00000173064	NA	9	32643101	32645024	40	11	6.1782	3.2409e-10	iPSC_derived_neuro
ENSG00000145022	TCTA	3	49449639	49453908	7	2	6.1094	5e-10	Cortical_Neuron	ENSG00000248176	C3orf62	3	49306219	49315342	6	3	6.1779	3.2481e-10	iPSC_derived_neuro
ENSG00000235120	NA	3	49677916	49679202	5	2	6.1094	5e-10	Cortical_Neuron	ENSG00000152413	IFRD2	3	50325163	50330349	3	2	6.1767	3.2732e-10	iPSC_derived_neuro
ENSG00000176020	AMIGO3	3	49754267	49757128	2	1	6.1094	5e-10	Cortical_Neuron	ENSG00000250416	NA	6	29901878	29902063	143	27	6.1732	3.3464e-10	iPSC_derived_neuro
ENSG00000176095	IP6K1	3	49761727	49823975	139	15	6.1094	5e-10	Cortical_Neuron	ENSG00000171680	NA	18	50763471	50763560	6	3	6.1728	3.3547e-10	iPSC_derived_neuro
ENSG00000228008	CTD-2330K9.3	3	49941278	49954370	4	1	6.1094	5e-10	Cortical_Neuron	ENSG00000143549	NA	5	87570075	87570193	8	3	6.1715	3.3812e-10	iPSC_derived_neuro
ENSG00000114349	GNAT1	3	50229045	50233949	6	2	6.1094	5e-10	Cortical_Neuron	ENSG00000253130	KIAA1328	18	34409080	34809848	59	7	6.1713	3.3866e-10	iPSC_derived_neuro
ENSG00000243477	NAT6	3	50333833	50336852	2	1	6.1094	5e-10	Cortical_Neuron	ENSG00000264164	NA	17	49512788	49523163	135	20	6.1703	3.4085e-10	iPSC_derived_neuro
ENSG00000206939	NA	3	70857501	70857603	5	1	6.1094	5e-10	Cortical_Neuron	ENSG00000256452	NA	16	69743777	69744486	7	3	6.1698	3.4185e-10	iPSC_derived_neuro
ENSG00000264084	NA	3	85434860	85434942	7	3	6.1094	5e-10	Cortical_Neuron	ENSG00000115866	GSTA4	6	52843053	52859968	11	4	6.1663	3.4951e-10	iPSC_derived_neuro
ENSG00000241648	NA	3	85849137	85877200	15	3	6.1094	5e-10	Cortical_Neuron	ENSG00000168575	NA	17	30738236	30739439	1	1	6.1659	3.505e-10	iPSC_derived_neuro
ENSG00000083937	CHMP2B	3	87276421	87304698	177	11	6.1094	5e-10	Cortical_Neuron	ENSG00000202100	NA	3	108737757	108737963	12	3	6.1643	3.5387e-10	iPSC_derived_neuro
ENSG00000044524	EPHA3	3	89156674	89531284	187	24	6.1094	5e-10	Cortical_Neuron	ENSG00000237838	SLC5A11	16	24857162	24922949	6	3	6.1632	3.5641e-10	iPSC_derived_neuro
ENSG00000243014	NA	3	116745545	116745886	233	39	6.1094	5e-10	Cortical_Neuron	ENSG00000254936	TRIM10	6	30119722	30128711	145	20	6.1623	3.5846e-10	iPSC_derived_neuro
ENSG00000242992	NA	3	128483309	128483861	6	2	6.0851	5.8208e-10	Cortical_Neuron	ENSG00000240096	RBMS1	2	161128662	161350305	169	13	6.1609	3.6173e-10	iPSC_derived_neuro
ENSG00000113805	CNTN3	3	74311719	74570291	44	7	6.0711	6.3536e-10	Cortical_Neuron	ENSG00000200379	ITPR3	6	33588142	33664351	366	44	6.1605	3.6259e-10	iPSC_derived_neuro
ENSG00000281358	NA	3	50374942	50375731	3	1	6.0675	6.4952e-10	Cortical_Neuron	ENSG00000240761	NA	5	107035536	107052542	23	4	6.1601	3.6353e-10	iPSC_derived_neuro
ENSG00000114455	HHLA2	3	108015337	108097132	83	20	6.0645	6.6199e-10	Cortical_Neuron	ENSG00000283393	TRIM39-RPP21	6	30296684	30314631	11	3	6.1581	3.6807e-10	iPSC_derived_neuro
ENSG00000232352	NA	3	50304073	50304803	4	2	6.0199	8.7239e-10	Cortical_Neuron	ENSG00000107816	NA	15	83847934	84108197	51	15	6.1564	3.7203e-10	iPSC_derived_neuro
ENSG00000280173	NA	3	47388440	47390563	35	7	6.0102	9.2635e-10	Cortical_Neuron	ENSG00000068745	NA	1	244080704	244210619	25	8	6.1536	3.7866e-10	iPSC_derived_neuro
ENSG00000239767	NA	3	86313705	86316511	6	2	6.0022	9.7337e-10	Cortical_Neuron	ENSG00000233778	SLC35C2	20	44974619	44993097	165	35	6.1529	3.8045e-10	iPSC_derived_neuro
ENSG00000196353	CPNE4	3	131252406	132004254	253	49	5.9864	1.073e-09	Cortical_Neuron	ENSG00000277513	IGSF11	3	118619404	118864915	372	43	6.1525	3.8129e-10	iPSC_derived_neuro
ENSG00000272710	NA	3	75589200	75629150	70	13	5.982	1.1021e-09	Cortical_Neuron	ENSG00000215032	NA	6	30255174	30294927	161	22	6.1521	3.824e-10	iPSC_derived_neuro
ENSG00000266443	NA	3	47581504	47581590	19	3	5.9796	1.1183e-09	Cortical_Neuron	ENSG00000173473	COL16A1	1	32117848	32169920	88	17	6.1515	3.8375e-10	iPSC_derived_neuro
ENSG00000151967	SCHIP1	3	159557650	159615149	60	15	5.9767	1.1386e-09	Cortical_Neuron	ENSG00000163932	NBN	8	90945564	90996944	33	7	6.1504	3.8653e-10	iPSC_derived_neuro
ENSG00000271916	NA	3	53831791	53832046	5	2	5.9742	1.156e-09	Cortical_Neuron	ENSG00000254339	NA	6	31668806	31668868	6	4	6.1502	3.87e-10	iPSC_derived_neuro
ENSG00000242808	NA	3	180707558	181554668	327	61	5.9675	1.2044e-09	Cortical_Neuron	ENSG00000199222	NA	11	64014411	64016966	8	2	6.1486	3.9083e-10	iPSC_derived_neuro
ENSG00000230362	NA	3	175695285	175696358	12	2	5.9584	1.2733e-09	Cortical_Neuron	ENSG00000262768	NA	2	22600466	22704876	54	16	6.1469	3.95e-10	iPSC_derived_neuro
ENSG00000213452	NA	3	74185110	74186043	51	4	5.9263	1.5494e-09	Cortical_Neuron	ENSG00000248714	DLX5	7	96649704	96654409	52	9	6.1432	4.0435e-10	iPSC_derived_neuro
ENSG00000179097	HTR1F	3	88039846	88042985	574	20	5.9218	1.5926e-09	Cortical_Neuron	ENSG00000255251	CACNA1D	3	53362990	53847760	238	29	6.1427	4.0564e-10	iPSC_derived_neuro
ENSG00000070087	PFN2	3	149682691	149768575	108	29	5.9173	1.6366e-09	Cortical_Neuron	ENSG00000275002	NA	8	8929965	8930026	54	8	6.1417	4.0823e-10	iPSC_derived_neuro
ENSG00000270285	NA	3	48080757	48080980	7	3	5.8956	1.8666e-09	Cortical_Neuron	ENSG00000261353	NA	6	30330889	30332057	10	4	6.141	4.1013e-10	iPSC_derived_neuro
ENSG00000114416	FXR1	3	180630090	180700541	32	4	5.8681	2.2039e-09	Cortical_Neuron	ENSG00000214020	NA	16	70253477	70280513	210	32	6.137	4.2048e-10	iPSC_derived_neuro
ENSG00000261159	NA	3	128578559	128579369	9	3	5.8355	2.682e-09	Cortical_Neuron	ENSG00000112130	NA	17	79923508	79924465	8	2	6.1351	4.2553e-10	iPSC_derived_neuro
ENSG00000244732	NA	3	47601721	47602014	50	10	5.8334	2.7155e-09	Cortical_Neuron	ENSG00000240053	NA	3	50242679	50258918	3	2	6.1346	4.2675e-10	iPSC_derived_neuro
ENSG00000237645	NA	3	173362021	173362501	6	2	5.8249	2.8572e-09	Cortical_Neuron	ENSG00000197063	NA	6	26233350	26233483	22	6	6.1346	4.2692e-10	iPSC_derived_neuro
ENSG00000275956	NA	3	52766563	52767883	65	10	5.8189	2.9622e-09	Cortical_Neuron	ENSG00000143537	MGST2	4	140586922	140661899	189	39	6.1326	4.3214e-10	iPSC_derived_neuro
ENSG00000163933	RFT1	3	53122499	53164478	307	25	5.8153	3.0269e-09	Cortical_Neuron	ENSG00000182667	NA	3	71617014	71620263	13	5	6.1318	4.3458e-10	iPSC_derived_neuro
ENSG00000075785	RAB7A	3	128444965	128533639	96	9	5.8102	3.1206e-09	Cortical_Neuron	ENSG00000222044	NA	15	81695367	81695911	28	8	6.1271	4.4747e-10	iPSC_derived_neuro
ENSG00000004534	RBM6	3	49977440	50114685	13	5	5.8073	3.1745e-09	Cortical_Neuron	ENSG00000233946	NA	3	18486516	18961893	311	36	6.1258	4.5111e-10	iPSC_derived_neuro
ENSG00000244065	NA	3	128562407	128563247	8	2	5.7948	3.4204e-09	Cortical_Neuron	ENSG00000114841	ATP9B	18	76829394	77138283	552	49	6.1249	4.5356e-10	iPSC_derived_neuro
ENSG00000163932	PRKCD	3	53195136	53226733	62	6	5.7947	3.4215e-09	Cortical_Neuron	ENSG00000224342	NA	11	27505397	27505675	5	2	6.1243	4.5531e-10	iPSC_derived_neuro
ENSG00000241098	NA	3	182164758	182204152	23	4	5.7882	3.5582e-09	Cortical_Neuron	ENSG00000253394	DBNDD1	16	90071273	90086536	15	5	6.1241	4.5595e-10	iPSC_derived_neuro
ENSG00000244249	NA	3	159104545	159105229	8	3	5.7879	3.5626e-09	Cortical_Neuron	ENSG00000180440	NEK7	1	198126093	198291550	100	19	6.1233	4.5834e-10	iPSC_derived_neuro
ENSG00000241947	NA	3	149717432	149718477	7	3	5.7725	3.9055e-09	Cortical_Neuron	ENSG00000164182	NA	6	50865328	50865938	51	15	6.121	4.6498e-10	iPSC_derived_neuro
ENSG00000241022	NA	3	75133306	75134388	1	1	5.7632	4.1271e-09	Cortical_Neuron	ENSG00000272991	CDH13	16	82660408	83834245	369	72	6.1197	4.6882e-10	iPSC_derived_neuro
ENSG00000160796	NBEAL2	3	47021173	47051193	76	9	5.7279	5.0852e-09	Cortical_Neuron	ENSG00000051180	NA	6	67438736	67438797	11	4	6.1141	4.8547e-10	iPSC_derived_neuro
ENSG00000199839	NA	3	181540660	181540778	24	4	5.7218	5.2699e-09	Cortical_Neuron	ENSG00000207991	UBE2B	5	133706870	133727683	40	11	6.1118	4.9247e-10	iPSC_derived_neuro
ENSG00000230342	NA	3	11901148	11932646	620	69	5.6957	6.1431e-09	Cortical_Neuron	ENSG00000126861	KCNIP1	5	169780491	170163636	150	22	6.1106	4.962e-10	iPSC_derived_neuro
ENSG00000114353	GNAI2	3	50263724	50296787	7	3	5.6884	6.4112e-09	Cortical_Neuron	ENSG00000255300	KDM4A	1	44115829	44171186	76	11	6.1094	5e-10	iPSC_derived_neuro
ENSG00000185008	ROBO2	3	75955846	77699115	123	32	5.6848	6.5474e-09	Cortical_Neuron	ENSG00000227160	ST3GAL3	1	44173204	44396837	99	8	6.1094	5e-10	iPSC_derived_neuro
ENSG00000088727	KIF9	3	47269516	47324941	50	7	5.6824	6.6423e-09	Cortical_Neuron	ENSG00000278499	NA	1	61405911	61436448	174	39	6.1094	5e-10	iPSC_derived_neuro
ENSG00000199591	NA	3	47973298	47973404	2	1	5.6745	6.9529e-09	Cortical_Neuron	ENSG00000215346	PDE4B	1	66258197	66840262	204	29	6.1094	5e-10	iPSC_derived_neuro
ENSG00000268175	AC117395.1	3	149689066	149690535	2	1	5.6727	7.0296e-09	Cortical_Neuron	ENSG00000090382	NA	1	73230714	73256965	10	2	6.1094	5e-10	iPSC_derived_neuro
ENSG00000213533	TMEM110	3	52870772	52931612	8	2	5.653	7.8841e-09	Cortical_Neuron	ENSG00000235821	NA	1	73657287	73657538	7	2	6.1094	5e-10	iPSC_derived_neuro
ENSG00000252763	NA	3	159526205	159526359	40	8	5.6525	7.9043e-09	Cortical_Neuron	ENSG00000278029	FAM110C	2	38814	46385	156	22	6.1094	5e-10	iPSC_derived_neuro
ENSG00000243696	RP5-966M1.6	3	52847298	52869745	13	3	5.6351	8.747e-09	Cortical_Neuron	ENSG00000236603	NA	2	60722821	60727099	47	10	6.1094	5e-10	iPSC_derived_neuro
ENSG00000213157	NA	3	180605465	180605863	5	2	5.6199	9.5507e-09	Cortical_Neuron	ENSG00000267399	NA	2	62817390	62889789	93	20	6.1094	5e-10	iPSC_derived_neuro
ENSG00000144648	ACKR2	3	42850964	42908775	76	20	5.6183	9.6411e-09	Cortical_Neuron	ENSG00000264633	EHBP1	2	62900986	63273622	142	28	6.1094	5e-10	iPSC_derived_neuro
ENSG00000238350	NA	3	47507839	47507938	18	3	5.6166	9.7349e-09	Cortical_Neuron	ENSG00000116127	NA	2	63335253	63335564	44	4	6.1094	5e-10	iPSC_derived_neuro
ENSG00000221633	NA	3	108737757	108737963	12	3	5.6166	9.7386e-09	Cortical_Neuron	ENSG00000227373	MDH1	2	63815743	63834331	4	2	6.1094	5e-10	iPSC_derived_neuro
ENSG00000163902	RPN1	3	128338813	128399918	186	19	5.5985	1.0813e-08	Cortical_Neuron	ENSG00000225447	EIF5B	2	99953816	100017789	237	26	6.1094	5e-10	iPSC_derived_neuro
ENSG00000181555	SETD2	3	47058179	47205457	120	11	5.5708	1.2681e-08	Cortical_Neuron	ENSG00000177374	NA	2	104110699	104112300	5	2	6.1094	5e-10	iPSC_derived_neuro
ENSG00000239268	NA	3	117391001	117716439	41	6	5.5675	1.2924e-08	Cortical_Neuron	ENSG00000089234	BMPR2	2	203241659	203432474	51	12	6.1094	5e-10	iPSC_derived_neuro
ENSG00000221206	NA	3	110270692	110270812	28	7	5.5537	1.3985e-08	Cortical_Neuron	ENSG00000161896	DALRD3	3	49052921	49058684	2	1	6.1094	5e-10	iPSC_derived_neuro
ENSG00000222574	NA	3	78210849	78211143	42	12	5.5444	1.4747e-08	Cortical_Neuron	ENSG00000233327	QRICH1	3	49067140	49131796	145	13	6.1094	5e-10	iPSC_derived_neuro
ENSG00000242816	NA	3	117509520	117512612	24	7	5.5268	1.6306e-08	Cortical_Neuron	ENSG00000277692	RP11-3B7.1	3	49297518	49298749	4	2	6.1094	5e-10	iPSC_derived_neuro
ENSG00000264633	NA	3	49311553	49311619	5	2	5.5242	1.6553e-08	Cortical_Neuron	ENSG00000253901	BSN	3	49591922	49708978	64	9	6.1094	5e-10	iPSC_derived_neuro
ENSG00000154813	DPH3	3	16299485	16306479	255	37	5.4846	2.0726e-08	Cortical_Neuron	ENSG00000279762	APEH	3	49711435	49721396	91	13	6.1094	5e-10	iPSC_derived_neuro
ENSG00000241723	NA	3	157993598	157994210	9	2	5.4832	2.0883e-08	Cortical_Neuron	ENSG00000235945	IP6K1	3	49761727	49823975	80	10	6.1094	5e-10	iPSC_derived_neuro
ENSG00000243944	NA	3	149757001	149931513	21	8	5.4816	2.1077e-08	Cortical_Neuron	ENSG00000228078	NA	3	49936735	49941190	5	2	6.1094	5e-10	iPSC_derived_neuro
ENSG00000173473	SMARCC1	3	47626762	47823407	122	13	5.4768	2.166e-08	Cortical_Neuron	ENSG00000119326	NAT6	3	50333833	50336852	2	1	6.1094	5e-10	iPSC_derived_neuro
ENSG00000276925	NA	3	47511267	47511477	28	7	5.4689	2.2642e-08	Cortical_Neuron	ENSG00000258851	NA	3	75591300	75592080	120	29	6.1094	5e-10	iPSC_derived_neuro
ENSG00000239576	NA	3	49795916	49796089	18	2	5.4612	2.3647e-08	Cortical_Neuron	ENSG00000177710	NA	3	85434860	85434942	7	3	6.1094	5e-10	iPSC_derived_neuro
ENSG00000223738	NA	3	74150500	74152704	22	6	5.4352	2.737e-08	Cortical_Neuron	ENSG00000112053	NA	3	86061711	86064270	116	26	6.1094	5e-10	iPSC_derived_neuro
ENSG00000240423	NA	3	107602095	107647754	118	23	5.4275	2.8571e-08	Cortical_Neuron	ENSG00000096063	NA	3	93562608	93562706	163	21	6.1094	5e-10	iPSC_derived_neuro
ENSG00000224895	NA	3	48001817	48002571	7	2	5.4135	3.09e-08	Cortical_Neuron	ENSG00000240219	NA	3	94225610	94226464	6	2	6.1094	5e-10	iPSC_derived_neuro
ENSG00000271161	NA	3	47541331	47541897	11	3	5.4118	3.119e-08	Cortical_Neuron	ENSG00000222457	NA	4	27969345	27986685	76	14	6.1094	5e-10	iPSC_derived_neuro
ENSG00000179564	LSMEM2	3	50316458	50325545	2	1	5.388	3.5614e-08	Cortical_Neuron	ENSG00000111275	NA	5	50397006	50397477	127	26	6.1094	5e-10	iPSC_derived_neuro
ENSG00000232374	NA	3	158558882	158559749	67	15	5.3684	3.9717e-08	Cortical_Neuron	ENSG00000180189	NA	5	50705451	50706039	2	1	6.1094	5e-10	iPSC_derived_neuro
ENSG00000163939	PBRM1	3	52579368	52719852	237	23	5.3596	4.1709e-08	Cortical_Neuron	ENSG00000221206	NA	5	60441673	60442203	3	1	6.1094	5e-10	iPSC_derived_neuro
ENSG00000077092	RARB	3	25469754	25639423	666	75	5.3542	4.2958e-08	Cortical_Neuron	ENSG00000213880	NA	5	170710663	170710717	20	1	6.1094	5e-10	iPSC_derived_neuro
ENSG00000200366	NA	3	93695873	93695979	2	1	5.343	4.5699e-08	Cortical_Neuron	ENSG00000224637	BTN3A2	6	26365387	26378548	139	14	6.1094	5e-10	iPSC_derived_neuro
ENSG00000273211	NA	3	49022918	49023396	2	1	5.3373	4.7167e-08	Cortical_Neuron	ENSG00000214575	NA	6	26365704	26365780	2	1	6.1094	5e-10	iPSC_derived_neuro
ENSG00000241213	NA	3	117397540	117409779	72	10	5.329	4.9374e-08	Cortical_Neuron	ENSG00000114686	BTN2A2	6	26383324	26395102	131	19	6.1094	5e-10	iPSC_derived_neuro
ENSG00000230454	NA	3	50297735	50300790	1	1	5.3284	4.9547e-08	Cortical_Neuron	ENSG00000126214	BTN3A1	6	26402465	26415444	95	14	6.1094	5e-10	iPSC_derived_neuro
ENSG00000114648	KLHL18	3	47324436	47388306	33	7	5.3265	5.0049e-08	Cortical_Neuron	ENSG00000144048	HMGN4	6	26538633	26546482	188	26	6.1094	5e-10	iPSC_derived_neuro
ENSG00000114650	SCAP	3	47455184	47517603	47	7	5.3165	5.2883e-08	Cortical_Neuron	ENSG00000150394	ABT1	6	26597180	26600972	125	17	6.1094	5e-10	iPSC_derived_neuro
ENSG00000275940	NA	3	47070345	47070520	20	5	5.2884	6.1691e-08	Cortical_Neuron	ENSG00000149294	HIST1H2BJ	6	27093676	27100529	74	14	6.1094	5e-10	iPSC_derived_neuro
ENSG00000058262	SEC61A1	3	127770484	127790525	262	26	5.2877	6.1929e-08	Cortical_Neuron	ENSG00000270437	NA	6	27774853	27775117	34	9	6.1094	5e-10	iPSC_derived_neuro
ENSG00000068028	RASSF1	3	50367213	50378367	34	8	5.2734	6.6947e-08	Cortical_Neuron	ENSG00000254367	NA	6	27782132	27782518	9	2	6.1094	5e-10	iPSC_derived_neuro
ENSG00000235294	NA	3	181222863	181223667	17	3	5.2688	6.8664e-08	Cortical_Neuron	ENSG00000077150	NA	6	27839683	27840093	4	2	6.1094	5e-10	iPSC_derived_neuro
ENSG00000182568	SATB1	3	18386879	18486365	133	13	5.2688	6.8676e-08	Cortical_Neuron	ENSG00000219891	NA	6	27860535	27860927	2	1	6.1094	5e-10	iPSC_derived_neuro
ENSG00000151789	ZNF385D	3	21453714	21792927	144	34	5.2519	7.5253e-08	Cortical_Neuron	ENSG00000272647	NA	6	27861241	27861621	5	2	6.1094	5e-10	iPSC_derived_neuro
ENSG00000162244	RPL29	3	52027616	52029958	2	1	5.2381	8.1106e-08	Cortical_Neuron	ENSG00000264119	NA	6	29197004	29197934	2	1	6.1094	5e-10	iPSC_derived_neuro
ENSG00000132153	DHX30	3	47844418	47891685	161	14	5.2305	8.4519e-08	Cortical_Neuron	ENSG00000258724	NA	6	50880425	50880969	62	19	6.1094	5e-10	iPSC_derived_neuro
ENSG00000175792	RUVBL1	3	127783628	127872757	289	33	5.2202	8.9363e-08	Cortical_Neuron	ENSG00000223634	NA	6	97731179	98847748	137	32	6.1094	5e-10	iPSC_derived_neuro
ENSG00000241593	NA	3	81295730	81346496	11	3	5.2127	9.3042e-08	Cortical_Neuron	ENSG00000127585	NA	6	100441820	100524289	104	17	6.1094	5e-10	iPSC_derived_neuro
ENSG00000273328	NA	3	42850906	42949597	75	18	5.209	9.4909e-08	Cortical_Neuron	ENSG00000270076	NA	6	111599135	111599945	65	14	6.1094	5e-10	iPSC_derived_neuro
ENSG00000055955	ITIH4	3	52846991	52864755	15	3	5.2036	9.7751e-08	Cortical_Neuron	ENSG00000173402	REV3L	6	111620234	111804918	157	32	6.1094	5e-10	iPSC_derived_neuro
ENSG00000239128	NA	3	47292013	47292116	17	3	5.1799	1.1098e-07	Cortical_Neuron	ENSG00000225053	TRRAP	7	98476113	98610866	209	22	6.1094	5e-10	iPSC_derived_neuro
ENSG00000244232	NA	3	128503990	128504288	71	10	5.1768	1.1284e-07	Cortical_Neuron	ENSG00000107862	NA	7	114293400	114293510	2	1	6.1094	5e-10	iPSC_derived_neuro
ENSG00000264841	NA	3	77975856	77975937	22	4	5.1687	1.1784e-07	Cortical_Neuron	ENSG00000143951	NA	8	8818710	8836535	146	23	6.1094	5e-10	iPSC_derived_neuro
ENSG00000243022	NA	3	128567516	128568242	14	3	5.1608	1.2298e-07	Cortical_Neuron	ENSG00000067560	NA	8	9144982	9145088	114	28	6.1094	5e-10	iPSC_derived_neuro
ENSG00000138472	GUCA1C	3	108626639	108672742	25	7	5.1392	1.3792e-07	Cortical_Neuron	ENSG00000002822	NA	8	9229480	9293715	142	20	6.1094	5e-10	iPSC_derived_neuro
ENSG00000244699	NA	3	75433210	75440961	148	38	5.128	1.464e-07	Cortical_Neuron	ENSG00000064835	NA	8	9757574	9762876	240	30	6.1094	5e-10	iPSC_derived_neuro
ENSG00000114554	PLXNA1	3	126707437	126756235	295	49	5.1164	1.5574e-07	Cortical_Neuron	ENSG00000254507	NA	8	10994408	10996117	94	13	6.1094	5e-10	iPSC_derived_neuro
ENSG00000199546	NA	3	49307565	49307672	1	1	9.3648	3.8105e-21	iPSC_derived_neuro	ENSG00000201314	NA	8	11032560	11033079	111	16	6.1094	5e-10	iPSC_derived_neuro
ENSG00000185008	ROBO2	3	75955846	77699115	256	63	8.6657	2.2433e-18	iPSC_derived_neuro	ENSG00000235497	GATA4	8	11534468	11617511	138	25	6.1094	5e-10	iPSC_derived_neuro
ENSG00000001617	SEMA3F	3	50192524	50226508	17	5	8.2924	5.5511e-17	iPSC_derived_neuro	ENSG00000142949	NA	8	11891155	11892121	126	26	6.1094	5e-10	iPSC_derived_neuro
ENSG00000283189	NA	3	49454227	49466743	7	3	8.014	5.5511e-16	iPSC_derived_neuro	ENSG00000214922	NA	8	42392672	42393447	2	1	6.1094	5e-10	iPSC_derived_neuro
ENSG00000173531	MST1	3	49721380	49726486	7	3	8.014	5.5511e-16	iPSC_derived_neuro	ENSG00000138434	C8orf88	8	91970865	91997485	3	1	6.1094	5e-10	iPSC_derived_neuro
ENSG00000272886	NA	3	53317448	53381637	185	37	8.0023	6.1062e-16	iPSC_derived_neuro	ENSG00000136933	GOLGA1	9	127640636	127703378	69	9	6.1094	5e-10	iPSC_derived_neuro
ENSG00000178537	SLC25A20	3	48894364	48936426	26	5	7.9414	9.992e-16	iPSC_derived_neuro	ENSG00000239065	SCAI	9	127704887	127905775	86	10	6.1094	5e-10	iPSC_derived_neuro
ENSG00000164078	MST1R	3	49924435	49941306	19	5	7.9284	1.1102e-15	iPSC_derived_neuro	ENSG00000204632	NA	9	127912932	127913868	6	1	6.1094	5e-10	iPSC_derived_neuro
ENSG00000175161	CADM2	3	85008132	86123579	21	8	7.8482	2.1094e-15	iPSC_derived_neuro	ENSG00000253207	GAPVD1	9	128024108	128129486	86	16	6.1094	5e-10	iPSC_derived_neuro
ENSG00000270441	NA	3	49177519	49198284	24	5	7.8387	2.276e-15	iPSC_derived_neuro	ENSG00000271789	NA	10	22154264	22154850	2	1	6.1094	5e-10	iPSC_derived_neuro
ENSG00000152977	ZIC1	3	147127171	147134506	6	3	7.8163	2.72e-15	iPSC_derived_neuro	ENSG00000235120	RHOBTB1	10	62629196	62761198	143	30	6.1094	5e-10	iPSC_derived_neuro
ENSG00000233276	GPX1	3	49394609	49396033	10	3	7.8113	2.8311e-15	iPSC_derived_neuro	ENSG00000105339	NOLC1	10	103911933	103923628	77	19	6.1094	5e-10	iPSC_derived_neuro
ENSG00000207922	NA	3	50210759	50210852	24	6	7.7972	3.1641e-15	iPSC_derived_neuro	ENSG00000250306	NA	10	104209574	104220863	17	8	6.1094	5e-10	iPSC_derived_neuro
ENSG00000163320	CGGBP1	3	88101094	88199035	21	2	7.7972	3.1641e-15	iPSC_derived_neuro	ENSG00000224586	NA	10	104242796	104243316	4	1	6.1094	5e-10	iPSC_derived_neuro
ENSG00000185909	KLHDC8B	3	49209044	49213919	33	6	7.7907	3.3307e-15	iPSC_derived_neuro	ENSG00000249806	ARL3	10	104433488	104474164	98	16	6.1094	5e-10	iPSC_derived_neuro
ENSG00000239519	NA	3	86041333	86077157	10	3	7.7887	3.3862e-15	iPSC_derived_neuro	ENSG00000272356	WBP1L	10	104503727	104576024	48	12	6.1094	5e-10	iPSC_derived_neuro
ENSG00000242339	NA	3	84934087	84942530	13	3	7.7731	3.8303e-15	iPSC_derived_neuro	ENSG00000154319	CYP17A1	10	104590288	104597290	59	9	6.1094	5e-10	iPSC_derived_neuro
ENSG00000164076	CAMKV	3	49895422	49907655	9	3	7.7712	3.8858e-15	iPSC_derived_neuro	ENSG00000120899	NA	10	104597768	104605230	42	13	6.1094	5e-10	iPSC_derived_neuro
ENSG00000183763	TRAIP	3	49866032	49894007	22	6	7.7592	4.2744e-15	iPSC_derived_neuro	ENSG00000217539	AS3MT	10	104629273	104661656	144	24	6.1094	5e-10	iPSC_derived_neuro
ENSG00000235120	NA	3	49677916	49679202	24	4	7.7496	4.6074e-15	iPSC_derived_neuro	ENSG00000107882	NT5C2	10	104847774	104953063	76	15	6.1094	5e-10	iPSC_derived_neuro
ENSG00000178467	P4HTM	3	49027319	49044587	13	6	7.738	5.0515e-15	iPSC_derived_neuro	ENSG00000149091	NA	10	104935311	104935851	8	2	6.1094	5e-10	iPSC_derived_neuro
ENSG00000241461	NA	3	49120666	49120963	22	6	7.738	5.0515e-15	iPSC_derived_neuro	ENSG00000280236	PCGF6	10	105062553	105110891	36	8	6.1094	5e-10	iPSC_derived_neuro
ENSG00000235016	NA	3	50153455	50193518	28	8	7.7352	5.1625e-15	iPSC_derived_neuro	ENSG00000241776	NA	10	105072193	105072325	13	4	6.1094	5e-10	iPSC_derived_neuro
ENSG00000187492	CDHR4	3	49828165	49837268	25	8	7.7259	5.5511e-15	iPSC_derived_neuro	ENSG00000198286	NA	10	118918167	118928570	165	29	6.1094	5e-10	iPSC_derived_neuro
ENSG00000265433	NA	3	116569124	116569214	21	9	7.721	5.7732e-15	iPSC_derived_neuro	ENSG00000232505	LRRC27	10	134145658	134193422	104	14	6.1094	5e-10	iPSC_derived_neuro
ENSG00000172053	QARS	3	49133365	49142568	16	4	7.7173	5.9397e-15	iPSC_derived_neuro	ENSG00000186094	NA	11	27639173	27656174	74	12	6.1094	5e-10	iPSC_derived_neuro
ENSG00000264119	NA	3	87275339	87275427	19	4	7.7092	6.3283e-15	iPSC_derived_neuro	ENSG00000002079	BDNF	11	27676440	27743605	124	16	6.1094	5e-10	iPSC_derived_neuro
ENSG00000182179	UBA7	3	49842640	49851379	18	5	7.6995	6.8279e-15	iPSC_derived_neuro	ENSG00000118473	NA	11	28700730	28705016	60	17	6.1094	5e-10	iPSC_derived_neuro
ENSG00000164068	RNF123	3	49726932	49758960	68	12	7.6965	6.9944e-15	iPSC_derived_neuro	ENSG00000183638	CHRM4	11	46406648	46408158	2	1	6.1094	5e-10	iPSC_derived_neuro
ENSG00000271973	NA	3	48709888	48710166	38	6	7.6812	7.8826e-15	iPSC_derived_neuro	ENSG00000224843	RP11-831H9.11	11	62417166	62432650	2	1	6.1094	5e-10	iPSC_derived_neuro
ENSG00000163933	RFT1	3	53122499	53164478	93	21	7.6659	8.8818e-15	iPSC_derived_neuro	ENSG00000170264	METTL12	11	62432781	62435580	2	1	6.1094	5e-10	iPSC_derived_neuro
ENSG00000239829	NA	3	87372418	87373873	71	11	7.6226	1.2434e-14	iPSC_derived_neuro	ENSG00000202422	SDHD	11	111957497	111990736	23	5	6.1094	5e-10	iPSC_derived_neuro
ENSG00000172046	USP19	3	49145479	49158371	32	6	7.5919	1.5765e-14	iPSC_derived_neuro	ENSG00000265157	NA	11	112830002	112834182	71	20	6.1094	5e-10	iPSC_derived_neuro
ENSG00000251727	NA	3	93562608	93562706	163	21	7.5693	1.8763e-14	iPSC_derived_neuro	ENSG00000198373	NA	11	112848075	112848142	43	9	6.1094	5e-10	iPSC_derived_neuro
ENSG00000173540	GMPPB	3	49754277	49761384	21	4	7.542	2.3148e-14	iPSC_derived_neuro	ENSG00000271856	NA	12	56374216	56374819	6	2	6.1094	5e-10	iPSC_derived_neuro
ENSG00000241535	NA	3	88144558	88145118	22	5	7.5247	2.6423e-14	iPSC_derived_neuro	ENSG00000268472	NA	13	97225913	97226753	2	1	6.1094	5e-10	iPSC_derived_neuro
ENSG00000234667	NA	3	49910780	49915413	11	2	7.4658	4.1411e-14	iPSC_derived_neuro	ENSG00000241213	C14orf166B	14	77292715	77336549	210	41	6.1094	5e-10	iPSC_derived_neuro
ENSG00000003756	RBM5	3	50126341	50156454	44	10	7.4523	4.5852e-14	iPSC_derived_neuro	ENSG00000228750	NA	14	77433863	77434108	2	1	6.1094	5e-10	iPSC_derived_neuro
ENSG00000172037	LAMB2	3	49158547	49170551	24	9	7.4495	4.6851e-14	iPSC_derived_neuro	ENSG00000278370	NA	14	77435026	77435488	2	1	6.1094	5e-10	iPSC_derived_neuro
ENSG00000114302	PRKAR2A	3	48784012	48885279	92	10	7.4073	6.4448e-14	iPSC_derived_neuro	ENSG00000242899	NA	14	98602411	98605579	4	2	6.1094	5e-10	iPSC_derived_neuro
ENSG00000173421	CCDC36	3	49235861	49295537	8	3	7.4045	6.5836e-14	iPSC_derived_neuro	ENSG00000201330	SLC12A1	15	48498498	48596275	109	8	6.1094	5e-10	iPSC_derived_neuro
ENSG00000176095	IP6K1	3	49761727	49823975	80	10	7.398	6.9111e-14	iPSC_derived_neuro	ENSG00000272305	TMEM8A	16	420773	431982	8	2	6.1094	5e-10	iPSC_derived_neuro
ENSG00000173402	DAG1	3	49506136	49573051	109	13	7.3961	7.0111e-14	iPSC_derived_neuro	ENSG00000205882	C16orf11	16	610422	615528	2	1	6.1094	5e-10	iPSC_derived_neuro
ENSG00000145029	NICN1	3	49460379	49466759	6	3	7.3762	8.1435e-14	iPSC_derived_neuro	ENSG00000201823	RHOT2	16	718086	724174	2	1	6.1094	5e-10	iPSC_derived_neuro
ENSG00000175105	ZNF654	3	88108424	88193815	38	8	7.3654	8.8318e-14	iPSC_derived_neuro	ENSG00000100354	JMJD8	16	731671	734439	4	1	6.1094	5e-10	iPSC_derived_neuro
ENSG00000244674	NA	3	75591300	75592080	120	29	7.3631	8.9817e-14	iPSC_derived_neuro	ENSG00000168065	NA	16	3357573	3358393	2	1	6.1094	5e-10	iPSC_derived_neuro
ENSG00000243915	NA	3	86061711	86064270	116	26	7.3362	1.0991e-13	iPSC_derived_neuro	ENSG00000264657	NA	16	72762515	72763793	2	1	6.1094	5e-10	iPSC_derived_neuro
ENSG00000067560	RHOA	3	49396578	49449635	8	3	7.3234	1.2085e-13	iPSC_derived_neuro	ENSG00000267325	C16orf47	16	73160536	73178346	21	8	6.1094	5e-10	iPSC_derived_neuro
ENSG00000016391	CHDH	3	53846362	53880417	44	12	7.3029	1.4078e-13	iPSC_derived_neuro	ENSG00000234168	NA	17	49389970	49412526	179	28	6.1094	5e-10	iPSC_derived_neuro
ENSG00000172971	NA	3	75668657	75673000	89	20	7.2469	2.1316e-13	iPSC_derived_neuro	ENSG00000250705	NA	17	65951430	65953407	5	2	6.1094	5e-10	iPSC_derived_neuro
ENSG00000083937	CHMP2B	3	87276421	87304698	22	5	7.2312	2.3931e-13	iPSC_derived_neuro	ENSG00000117400	NA	17	77965743	77966640	4	1	6.1094	5e-10	iPSC_derived_neuro
ENSG00000242641	NA	3	84687557	84930830	38	9	7.2122	2.7528e-13	iPSC_derived_neuro	ENSG00000135679	NA	18	36894204	36907972	4	2	6.1094	5e-10	iPSC_derived_neuro
ENSG00000178252	WDR6	3	49044495	49053386	5	2	7.196	3.1003e-13	iPSC_derived_neuro	ENSG00000114455	MTX3	5	79272554	79287085	16	4	6.1087	5.0219e-10	iPSC_derived_neuro
ENSG00000201410	NA	3	86174366	86174437	5	2	7.0882	6.794e-13	iPSC_derived_neuro	ENSG00000230828	NA	6	28827402	28832407	49	11	6.1085	5.0279e-10	iPSC_derived_neuro
ENSG00000236980	C3orf84	3	49215065	49229291	23	5	7.0506	8.9068e-13	iPSC_derived_neuro	ENSG00000258038	NA	8	8490974	8491058	109	14	6.1055	5.1226e-10	iPSC_derived_neuro
ENSG00000230655	NA	3	75419599	75420493	161	24	7.0332	1.0093e-12	iPSC_derived_neuro	ENSG00000206474	EYS	6	64429876	66417118	779	81	6.1046	5.1529e-10	iPSC_derived_neuro
ENSG00000178660	NA	3	94225610	94226464	6	2	7.0172	1.1318e-12	iPSC_derived_neuro	ENSG00000204644	NA	12	45511554	45511671	11	4	6.1045	5.1574e-10	iPSC_derived_neuro
ENSG00000241648	NA	3	85849137	85877200	70	10	6.9365	2.0096e-12	iPSC_derived_neuro	ENSG00000089248	ESPN	1	6484848	6521004	223	51	6.1044	5.1581e-10	iPSC_derived_neuro
ENSG00000114378	HYAL1	3	50337320	50349812	10	4	6.9044	2.5205e-12	iPSC_derived_neuro	ENSG00000158865	NA	6	27833133	27833525	4	2	6.1036	5.1837e-10	iPSC_derived_neuro
ENSG00000068745	IP6K2	3	48725436	48754711	55	6	6.8395	3.9729e-12	iPSC_derived_neuro	ENSG00000274387	NA	2	105713510	105719402	73	16	6.1018	5.2445e-10	iPSC_derived_neuro
ENSG00000177352	CCDC71	3	49199968	49203754	18	3	6.8345	4.1142e-12	iPSC_derived_neuro	ENSG00000228956	NA	8	8418901	8427198	56	13	6.1009	5.2738e-10	iPSC_derived_neuro
ENSG00000226913	NA	3	49586739	49591799	52	8	6.8137	4.7568e-12	iPSC_derived_neuro	ENSG00000227016	NA	9	30558878	30559479	52	9	6.1008	5.2775e-10	iPSC_derived_neuro
ENSG00000114270	COL7A1	3	48601506	48632700	33	6	6.7986	5.2815e-12	iPSC_derived_neuro	ENSG00000225399	PDCD6IP	3	33839844	33911199	441	69	6.1003	5.2936e-10	iPSC_derived_neuro
ENSG00000264706	NA	3	49900819	49901093	5	2	6.7872	5.7173e-12	iPSC_derived_neuro	ENSG00000264084	NA	22	38731767	38794934	321	46	6.1001	5.2998e-10	iPSC_derived_neuro
ENSG00000238565	NA	3	53317216	53317319	104	26	6.7871	5.7213e-12	iPSC_derived_neuro	ENSG00000243915	NA	3	47973298	47973404	5	2	6.099	5.3371e-10	iPSC_derived_neuro
ENSG00000235058	NA	3	50378537	50383128	4	2	6.7652	6.6575e-12	iPSC_derived_neuro	ENSG00000252387	NA	1	83368866	83632498	445	69	6.098	5.3705e-10	iPSC_derived_neuro
ENSG00000044524	EPHA3	3	89156674	89531284	248	26	6.7576	7.0165e-12	iPSC_derived_neuro	ENSG00000215979	NA	13	69267938	69268213	7	3	6.0972	5.3974e-10	iPSC_derived_neuro
ENSG00000241776	NA	3	84740832	84741742	8	3	6.7542	7.1798e-12	iPSC_derived_neuro	ENSG00000146109	CHST4	16	71559136	71572649	8	5	6.0936	5.5193e-10	iPSC_derived_neuro
ENSG00000272247	NA	3	158519046	158519724	53	14	6.7357	8.1569e-12	iPSC_derived_neuro	ENSG00000278677	NA	16	69760916	69776466	7	3	6.0901	5.6434e-10	iPSC_derived_neuro
ENSG00000242791	NA	3	149694542	149697142	16	5	6.7349	8.2022e-12	iPSC_derived_neuro	ENSG00000274641	ISYNA1	19	18545198	18549111	17	4	6.0886	5.6944e-10	iPSC_derived_neuro
ENSG00000174899	C3orf55	3	157261035	157395538	643	24	6.7296	8.5083e-12	iPSC_derived_neuro	ENSG00000229315	LEPROT	1	65886270	65901690	31	8	6.0873	5.7432e-10	iPSC_derived_neuro
ENSG00000114316	USP4	3	49315264	49377504	14	3	6.7184	9.1872e-12	iPSC_derived_neuro	ENSG00000272230	UGGT2	13	96453834	96705736	413	53	6.0843	5.8508e-10	iPSC_derived_neuro
ENSG00000271856	NA	3	107844668	107857457	13	4	6.7132	9.5183e-12	iPSC_derived_neuro	ENSG00000207415	PSME4	2	54091204	54197977	17	4	6.0841	5.8563e-10	iPSC_derived_neuro
ENSG00000163932	PRKCD	3	53195136	53226733	90	16	6.7054	1.0045e-11	iPSC_derived_neuro	ENSG00000254556	CD47	3	107762146	107809872	13	6	6.084	5.8617e-10	iPSC_derived_neuro
ENSG00000244222	NA	3	75647803	75648824	177	36	6.6876	1.1341e-11	iPSC_derived_neuro	ENSG00000165219	NA	6	27564191	27564296	6	3	6.0826	5.9133e-10	iPSC_derived_neuro
ENSG00000243276	NA	3	117723666	118276515	101	25	6.6771	1.219e-11	iPSC_derived_neuro	ENSG00000269609	NA	6	99277843	99280384	154	15	6.0819	5.9393e-10	iPSC_derived_neuro
ENSG00000207130	NA	3	128433414	128433548	11	3	6.5868	2.2472e-11	iPSC_derived_neuro	ENSG00000177034	NA	6	26519579	26519686	10	2	6.0812	5.9651e-10	iPSC_derived_neuro
ENSG00000238278	NA	3	75464221	75471294	188	24	6.5773	2.3952e-11	iPSC_derived_neuro	ENSG00000199556	NA	6	29718148	29718249	33	6	6.0804	5.996e-10	iPSC_derived_neuro
ENSG00000174963	ZIC4	3	147103833	147124647	29	8	6.5733	2.4602e-11	iPSC_derived_neuro	ENSG00000231851	NBEAL1	2	203879602	204084597	54	13	6.076	6.1625e-10	iPSC_derived_neuro
ENSG00000179021	C3orf38	3	88198893	88207118	7	1	6.5588	2.7129e-11	iPSC_derived_neuro	ENSG00000230817	NA	8	12030270	12033280	109	19	6.0733	6.2657e-10	iPSC_derived_neuro
ENSG00000004534	RBM6	3	49977440	50114685	143	9	6.5204	3.506e-11	iPSC_derived_neuro	ENSG00000134574	ADC	1	33546714	33586130	19	5	6.073	6.2756e-10	iPSC_derived_neuro
ENSG00000225399	RP11-3B7.1	3	49297518	49298749	4	2	6.499	4.0441e-11	iPSC_derived_neuro	ENSG00000248975	NA	17	28894718	28898766	126	21	6.0728	6.2851e-10	iPSC_derived_neuro
ENSG00000244650	NA	3	147878698	147944393	94	26	6.4957	4.1337e-11	iPSC_derived_neuro	ENSG00000202459	NA	17	47452742	47457456	11	3	6.0727	6.2908e-10	iPSC_derived_neuro
ENSG00000228956	NA	3	18486516	18961893	311	36	6.4933	4.1974e-11	iPSC_derived_neuro	ENSG00000280121	NA	2	31513628	31514470	15	6	6.0706	6.3705e-10	iPSC_derived_neuro
ENSG00000179564	LSMEM2	3	50316458	50325545	6	3	6.4866	4.3903e-11	iPSC_derived_neuro	ENSG00000280169	AMT	3	49454208	49460186	7	2	6.0706	6.3732e-10	iPSC_derived_neuro
ENSG00000274387	NA	3	71617014	71620263	13	5	6.458	5.3034e-11	iPSC_derived_neuro	ENSG00000004455	EXOC4	7	132937829	133750512	25	8	6.0618	6.7312e-10	iPSC_derived_neuro
ENSG00000221883	ARIH2OS	3	48955221	48956818	4	2	6.4522	5.5113e-11	iPSC_derived_neuro	ENSG00000253231	NA	3	180397872	180418237	11	2	6.0616	6.7388e-10	iPSC_derived_neuro
ENSG00000145020	AMT	3	49454208	49460186	7	2	6.4513	5.5457e-11	iPSC_derived_neuro	ENSG00000266370	NSF	17	44668035	44834830	298	33	6.0609	6.7681e-10	iPSC_derived_neuro
ENSG00000252763	NA	3	159526205	159526359	23	8	6.4488	5.6361e-11	iPSC_derived_neuro	ENSG00000130283	RILP	17	1549444	1553371	13	5	6.0605	6.7857e-10	iPSC_derived_neuro
ENSG00000242899	NA	3	131962372	131963109	6	2	6.4437	5.8288e-11	iPSC_derived_neuro	ENSG00000259767	SH3GL3	15	84115980	84287495	143	38	6.0602	6.7988e-10	iPSC_derived_neuro
ENSG00000175792	RUVBL1	3	127783628	127872757	377	54	6.4299	6.3829e-11	iPSC_derived_neuro	ENSG00000174899	NA	18	36914836	36915636	13	4	6.0583	6.8786e-10	iPSC_derived_neuro
ENSG00000244232	NA	3	128503990	128504288	10	3	6.3675	9.6058e-11	iPSC_derived_neuro	ENSG00000197343	PIK3C2G	12	18400548	18801350	360	32	6.0575	6.912e-10	iPSC_derived_neuro
ENSG00000271858	NA	3	50402765	50405628	1	1	6.3636	9.8561e-11	iPSC_derived_neuro	ENSG00000005007	DDB2	11	47236493	47260791	9	3	6.0531	7.1064e-10	iPSC_derived_neuro
ENSG00000164054	SHISA5	3	48509197	48542259	39	10	6.3596	1.0111e-10	iPSC_derived_neuro	ENSG00000263426	NA	2	32439525	32439631	6	3	6.0507	7.2093e-10	iPSC_derived_neuro
ENSG00000092345	DAZL	3	16628299	16647006	172	13	6.3581	1.0216e-10	iPSC_derived_neuro	ENSG00000178773	NA	3	50402765	50405628	1	1	6.0491	7.2835e-10	iPSC_derived_neuro
ENSG00000196776	CD47	3	107762146	107809872	13	6	6.3364	1.1757e-10	iPSC_derived_neuro	ENSG00000154258	NA	2	32782587	32799885	12	6	6.0423	7.5985e-10	iPSC_derived_neuro
ENSG00000272477	NA	3	18450172	18451127	20	4	6.3292	1.2322e-10	iPSC_derived_neuro	ENSG00000248338	NA	3	147878698	147944393	94	26	6.0402	7.6949e-10	iPSC_derived_neuro
ENSG00000241213	NA	3	117397540	117409779	43	12	6.3158	1.3435e-10	iPSC_derived_neuro	ENSG00000264242	NA	3	49812718	49813047	17	3	6.0387	7.7669e-10	iPSC_derived_neuro
ENSG00000154813	DPH3	3	16299485	16306479	166	32	6.3065	1.4274e-10	iPSC_derived_neuro	ENSG00000135175	NA	4	35489434	35491372	17	3	6.0359	7.9045e-10	iPSC_derived_neuro
ENSG00000164077	MON1A	3	49946295	49967606	3	1	6.306	1.4317e-10	iPSC_derived_neuro	ENSG00000112531	PLA2R1	2	160788517	160919121	87	18	6.0351	7.945e-10	iPSC_derived_neuro
ENSG00000240854	NA	3	131894246	131895555	14	2	6.3006	1.4826e-10	iPSC_derived_neuro	ENSG00000212585	RP11-410N8.4	20	31152794	31196695	17	3	6.0343	7.9811e-10	iPSC_derived_neuro
ENSG00000200238	NA	3	56219132	56219250	13	4	6.2955	1.5318e-10	iPSC_derived_neuro	ENSG00000283393	NA	14	29733587	29850501	22	4	6.0332	8.0369e-10	iPSC_derived_neuro
ENSG00000279144	NA	3	52882101	52882569	47	7	6.288	1.6075e-10	iPSC_derived_neuro	ENSG00000225107	CSMD2	1	33979599	34631443	685	92	6.0325	8.0717e-10	iPSC_derived_neuro
ENSG00000230698	NA	3	49936735	49941190	5	2	6.2869	1.6198e-10	iPSC_derived_neuro	ENSG00000226851	NA	14	30421603	30766249	156	36	6.0321	8.0906e-10	iPSC_derived_neuro
ENSG00000242992	NA	3	128483309	128483861	96	12	6.245	2.1191e-10	iPSC_derived_neuro	ENSG00000201687	NA	1	32888815	32892390	24	6	6.026	8.4049e-10	iPSC_derived_neuro
ENSG00000186792	HYAL3	3	50330262	50336899	3	1	6.2265	2.3851e-10	iPSC_derived_neuro	ENSG00000227623	GRM4	6	33986422	34123399	469	59	6.0242	8.4996e-10	iPSC_derived_neuro
ENSG00000251773	NA	3	86284471	86284574	5	2	6.1775	3.2565e-10	iPSC_derived_neuro	ENSG00000158321	NA	17	30790392	30790500	4	2	6.024	8.5069e-10	iPSC_derived_neuro
ENSG00000244730	NA	3	49812718	49813047	17	3	6.1726	3.3578e-10	iPSC_derived_neuro	ENSG00000275342	ZIC4	3	147103833	147124647	29	8	6.0204	8.699e-10	iPSC_derived_neuro
ENSG00000239503	NA	3	128467381	128468332	35	8	6.1612	3.6087e-10	iPSC_derived_neuro	ENSG00000253800	NA	14	103161725	103161832	81	20	6.0197	8.7349e-10	iPSC_derived_neuro
ENSG00000169760	NLGN1	3	173116238	174004434	46	16	6.1588	3.6655e-10	iPSC_derived_neuro	ENSG00000226785	TRAFD1	12	112563305	112591413	26	5	6.0174	8.8619e-10	iPSC_derived_neuro
ENSG00000144649	FAM198A	3	43021040	43099176	142	34	6.154	3.7773e-10	iPSC_derived_neuro	ENSG00000271161	TROAP	12	49717019	49725514	36	9	6.017	8.8819e-10	iPSC_derived_neuro
ENSG00000188338	NA	3	50242679	50258918	3	2	6.1471	3.9462e-10	iPSC_derived_neuro	ENSG00000156097	NA	19	18559085	18559615	4	1	6.017	8.8822e-10	iPSC_derived_neuro
ENSG00000242195	NA	3	83986196	83987387	3	1	6.1401	4.124e-10	iPSC_derived_neuro	ENSG00000182983	CDC42BPB	14	103398716	103523799	147	28	6.0124	9.1395e-10	iPSC_derived_neuro
ENSG00000259970	NA	3	49721913	49722416	4	2	6.1306	4.3765e-10	iPSC_derived_neuro	ENSG00000253038	NA	3	182178205	182178860	6	1	6.0119	9.1654e-10	iPSC_derived_neuro
ENSG00000012171	NA	3	50305040	50314610	7	3	6.13	4.3949e-10	iPSC_derived_neuro	ENSG00000123411	NA	13	101189619	101191821	7	2	6.0113	9.2e-10	iPSC_derived_neuro
ENSG00000224424	NA	3	48885005	48889414	5	2	6.1094	5e-10	iPSC_derived_neuro	ENSG00000065621	NA	7	97576299	97577310	36	9	6.0086	9.3557e-10	iPSC_derived_neuro
ENSG00000177479	ARIH2	3	48956254	49023815	63	7	6.1094	5e-10	iPSC_derived_neuro	ENSG00000280333	PRKG1	10	52751118	54058110	454	64	6.0068	9.4623e-10	iPSC_derived_neuro
ENSG00000178149	DALRD3	3	49052921	49058684	2	1	6.1094	5e-10	iPSC_derived_neuro	ENSG00000262039	NA	10	104674342	104675161	28	7	6.0052	9.5539e-10	iPSC_derived_neuro
ENSG00000178057	NDUFAF3	3	49057892	49060928	25	4	6.1094	5e-10	iPSC_derived_neuro	ENSG00000226205	NEK4	3	52742465	52804965	116	13	6.0047	9.5872e-10	iPSC_derived_neuro
ENSG00000198218	QRICH1	3	49067140	49131796	145	13	6.1094	5e-10	iPSC_derived_neuro	ENSG00000214954	AKAP6	14	32798479	33306887	120	24	6.0035	9.6564e-10	iPSC_derived_neuro
ENSG00000188315	C3orf62	3	49306219	49315342	6	3	6.1094	5e-10	iPSC_derived_neuro	ENSG00000251279	STK19	6	31939608	31949228	8	4	6.0015	9.7738e-10	iPSC_derived_neuro
ENSG00000145022	TCTA	3	49449639	49453908	7	2	6.1094	5e-10	iPSC_derived_neuro	ENSG00000256897	NA	18	53670844	53858493	63	16	5.9999	9.873e-10	iPSC_derived_neuro
ENSG00000164061	BSN	3	49591922	49708978	64	9	6.1094	5e-10	iPSC_derived_neuro	ENSG00000266924	HIC1	17	1958393	1966535	44	9	5.9954	1.0149e-09	iPSC_derived_neuro
ENSG00000164062	APEH	3	49711435	49721396	91	13	6.1094	5e-10	iPSC_derived_neuro	ENSG00000156411	CLDN15	7	100875373	100882101	28	8	5.9947	1.0191e-09	iPSC_derived_neuro
ENSG00000176020	AMIGO3	3	49754267	49757128	2	1	6.1094	5e-10	iPSC_derived_neuro	ENSG00000232948	NA	12	112501713	112503559	12	3	5.9937	1.0256e-09	iPSC_derived_neuro
ENSG00000228008	CTD-2330K9.3	3	49941278	49954370	4	1	6.1094	5e-10	iPSC_derived_neuro	ENSG00000143061	NA	2	155292365	155313950	50	14	5.9921	1.0358e-09	iPSC_derived_neuro
ENSG00000114349	GNAT1	3	50229045	50233949	6	2	6.1094	5e-10	iPSC_derived_neuro	ENSG00000126861	NA	15	83681413	83730597	7	4	5.9916	1.0388e-09	iPSC_derived_neuro
ENSG00000214706	IFRD2	3	50325163	50330349	3	2	6.1094	5e-10	iPSC_derived_neuro	ENSG00000187987	NA	6	26421619	26432611	110	13	5.9904	1.0464e-09	iPSC_derived_neuro
ENSG00000243477	NAT6	3	50333833	50336852	2	1	6.1094	5e-10	iPSC_derived_neuro	ENSG00000261349	NA	18	53159406	53163623	8	3	5.9904	1.0466e-09	iPSC_derived_neuro
ENSG00000206939	NA	3	70857501	70857603	5	1	6.1094	5e-10	iPSC_derived_neuro	ENSG00000252436	NA	1	95776484	95783819	73	15	5.9841	1.0881e-09	iPSC_derived_neuro
ENSG00000266652	NA	3	84545727	84545814	83	18	6.1094	5e-10	iPSC_derived_neuro	ENSG00000241022	PSD	10	104162374	104179691	5	3	5.984	1.0887e-09	iPSC_derived_neuro
ENSG00000264084	NA	3	85434860	85434942	7	3	6.1094	5e-10	iPSC_derived_neuro	ENSG00000143552	NA	11	64187863	64200142	31	6	5.9839	1.0892e-09	iPSC_derived_neuro
ENSG00000064835	POU1F1	3	87308554	87325737	67	8	6.1094	5e-10	iPSC_derived_neuro	ENSG00000165915	NA	9	109606030	109606147	33	3	5.9793	1.1206e-09	iPSC_derived_neuro
ENSG00000157388	CACNA1D	3	53362990	53847760	238	29	6.1069	5.0794e-10	iPSC_derived_neuro	ENSG00000228022	AK2	1	33473541	33502593	49	8	5.9735	1.1609e-09	iPSC_derived_neuro
ENSG00000114455	HHLA2	3	108015337	108097132	111	30	6.1	5.3042e-10	iPSC_derived_neuro	ENSG00000204655	NA	12	121141670	121142085	34	10	5.9724	1.1689e-09	iPSC_derived_neuro
ENSG00000272305	RP11-894J14.5	3	53080475	53133469	9	2	6.0846	5.8405e-10	iPSC_derived_neuro	ENSG00000229816	NA	8	65244484	65244709	27	9	5.9703	1.1842e-09	iPSC_derived_neuro
ENSG00000243187	NA	3	180397872	180418237	11	2	6.069	6.4365e-10	iPSC_derived_neuro	ENSG00000252864	NA	12	112475403	112475519	1	1	5.9688	1.1954e-09	iPSC_derived_neuro
ENSG00000281358	NA	3	50374942	50375731	3	1	6.0675	6.4952e-10	iPSC_derived_neuro	ENSG00000170382	GDF1	19	18979354	19006905	32	10	5.9683	1.1986e-09	iPSC_derived_neuro
ENSG00000144847	IGSF11	3	118619404	118864915	372	43	6.0468	7.3881e-10	iPSC_derived_neuro	ENSG00000207419	NA	14	29445042	29448130	2	1	5.9677	1.2033e-09	iPSC_derived_neuro
ENSG00000114650	SCAP	3	47455184	47517603	50	8	6.0342	7.9873e-10	iPSC_derived_neuro	ENSG00000200462	PQLC1	18	77662420	77711664	54	12	5.9676	1.2036e-09	iPSC_derived_neuro
ENSG00000075785	RAB7A	3	128444965	128533639	93	7	6.0284	8.2782e-10	iPSC_derived_neuro	ENSG00000227495	NA	15	83690988	83693088	5	2	5.9647	1.2252e-09	iPSC_derived_neuro
ENSG00000232352	NA	3	50304073	50304803	4	2	6.0199	8.7239e-10	iPSC_derived_neuro	ENSG00000258914	COMMD3	10	22604903	22609237	4	1	5.9623	1.2436e-09	iPSC_derived_neuro
ENSG00000244732	NA	3	47601721	47602014	25	6	6.006	9.505e-10	iPSC_derived_neuro	ENSG00000261701	NA	1	205700349	205700480	5	3	5.9614	1.2502e-09	iPSC_derived_neuro
ENSG00000239767	NA	3	86313705	86316511	6	2	6.0022	9.7337e-10	iPSC_derived_neuro	ENSG00000231512	NA	3	49454227	49466743	7	3	5.9614	1.2503e-09	iPSC_derived_neuro
ENSG00000241532	NA	3	75702712	75703924	47	12	5.9961	1.0103e-09	iPSC_derived_neuro	ENSG00000227535	NA	14	58754751	58755876	3	1	5.9608	1.2552e-09	iPSC_derived_neuro
ENSG00000271916	NA	3	53831791	53832046	5	2	5.9742	1.156e-09	iPSC_derived_neuro	ENSG00000242142	IPO13	1	44412611	44433694	9	2	5.9601	1.2607e-09	iPSC_derived_neuro
ENSG00000170248	PDCD6IP	3	33839844	33911199	441	69	5.9651	1.2221e-09	iPSC_derived_neuro	ENSG00000224935	NA	6	28864307	28865099	64	16	5.9584	1.2738e-09	iPSC_derived_neuro
ENSG00000230362	NA	3	175695285	175696358	12	2	5.9584	1.2733e-09	iPSC_derived_neuro	ENSG00000141965	C3orf55	3	157261035	157395538	643	24	5.9576	1.2795e-09	iPSC_derived_neuro
ENSG00000213672	NCKIPSD	3	48711277	48723360	23	5	5.9508	1.3341e-09	iPSC_derived_neuro	ENSG00000110871	NA	3	159526205	159526359	23	8	5.956	1.2922e-09	iPSC_derived_neuro
ENSG00000224895	NA	3	48001817	48002571	16	3	5.9384	1.4391e-09	iPSC_derived_neuro	ENSG00000225447	RAB5B	12	56367697	56390467	26	5	5.9557	1.2948e-09	iPSC_derived_neuro
ENSG00000242816	NA	3	117509520	117512612	4	2	5.9113	1.6971e-09	iPSC_derived_neuro	ENSG00000253584	ATP5J2	7	99055813	99063954	17	3	5.9553	1.2982e-09	iPSC_derived_neuro
ENSG00000212585	NA	3	74215203	74215290	80	4	5.8889	1.9439e-09	iPSC_derived_neuro	ENSG00000054965	ELOVL3	10	103986085	103989346	12	6	5.9529	1.3171e-09	iPSC_derived_neuro
ENSG00000228791	NA	3	24535578	24723202	91	16	5.8837	2.0061e-09	iPSC_derived_neuro	ENSG00000153923	NA	6	26612131	26613337	67	6	5.9503	1.338e-09	iPSC_derived_neuro
ENSG00000114416	FXR1	3	180630090	180700541	39	5	5.8574	2.3509e-09	iPSC_derived_neuro	ENSG00000270075	NA	3	49721913	49722416	4	2	5.9494	1.3458e-09	iPSC_derived_neuro
ENSG00000272710	NA	3	75589200	75629150	40	7	5.8386	2.632e-09	iPSC_derived_neuro	ENSG00000115866	NA	3	128433414	128433548	11	3	5.9492	1.3469e-09	iPSC_derived_neuro
ENSG00000261159	NA	3	128578559	128579369	9	3	5.8355	2.682e-09	iPSC_derived_neuro	ENSG00000272076	NA	6	29044350	29044945	7	3	5.9452	1.3802e-09	iPSC_derived_neuro
ENSG00000244247	NA	3	182216052	182224912	42	10	5.8314	2.7479e-09	iPSC_derived_neuro	ENSG00000235166	NA	10	87337488	87366970	12	4	5.9452	1.3805e-09	iPSC_derived_neuro
ENSG00000237645	NA	3	173362021	173362501	6	2	5.8249	2.8572e-09	iPSC_derived_neuro	ENSG00000227284	NA	13	59645596	59645937	7	3	5.9451	1.3817e-09	iPSC_derived_neuro
ENSG00000241947	NA	3	149717432	149718477	7	3	5.7725	3.9055e-09	iPSC_derived_neuro	ENSG00000228666	NA	16	28683554	28683657	8	3	5.9443	1.3879e-09	iPSC_derived_neuro
ENSG00000241022	NA	3	75133306	75134388	1	1	5.7632	4.1271e-09	iPSC_derived_neuro	ENSG00000279749	NA	19	31591210	31638887	39	10	5.9435	1.3948e-09	iPSC_derived_neuro
ENSG00000179097	HTR1F	3	88039846	88042985	495	17	5.7351	4.8716e-09	iPSC_derived_neuro	ENSG00000200963	GABRA4	4	46920917	46996424	69	17	5.9399	1.4261e-09	iPSC_derived_neuro
ENSG00000138472	GUCA1C	3	108626639	108672742	20	7	5.7104	5.6371e-09	iPSC_derived_neuro	ENSG00000257218	MSH5-SAPCD1	6	31707797	31732627	50	13	5.9385	1.4381e-09	iPSC_derived_neuro
ENSG00000242029	NA	3	109366954	109529708	40	5	5.7038	5.8586e-09	iPSC_derived_neuro	ENSG00000227160	NA	3	128483309	128483861	96	12	5.9375	1.447e-09	iPSC_derived_neuro
ENSG00000008300	CELSR3	3	48673902	48700348	20	3	5.6945	6.1881e-09	iPSC_derived_neuro	ENSG00000167081	NA	5	158533388	158535625	28	10	5.9362	1.4586e-09	iPSC_derived_neuro
ENSG00000244699	NA	3	75433210	75440961	320	49	5.6886	6.4048e-09	iPSC_derived_neuro	ENSG00000147724	NA	6	27983346	27983553	7	2	5.9354	1.4658e-09	iPSC_derived_neuro
ENSG00000114861	FOXP1	3	71003844	71633140	195	41	5.6736	6.9904e-09	iPSC_derived_neuro	ENSG00000243721	NA	2	22156208	22753977	10	4	5.9351	1.4687e-09	iPSC_derived_neuro
ENSG00000173473	SMARCC1	3	47626762	47823407	99	9	5.6665	7.2881e-09	iPSC_derived_neuro	ENSG00000163285	SMARCC1	3	47626762	47823407	99	9	5.9336	1.4818e-09	iPSC_derived_neuro
ENSG00000231305	NA	3	128580156	128590383	37	10	5.662	7.4806e-09	iPSC_derived_neuro	ENSG00000117411	NA	7	132999763	133000167	34	3	5.9322	1.4944e-09	iPSC_derived_neuro
ENSG00000243696	RP5-966M1.6	3	52847298	52869745	13	3	5.6351	8.747e-09	iPSC_derived_neuro	ENSG00000270084	NA	8	10333733	10333839	12	4	5.9284	1.5297e-09	iPSC_derived_neuro
ENSG00000047849	MAP4	3	47892186	48130762	111	9	5.6301	9.0079e-09	iPSC_derived_neuro	ENSG00000204428	FKBP2	11	64008476	64011604	16	6	5.9252	1.5592e-09	iPSC_derived_neuro
ENSG00000242551	NA	3	128393578	128395848	43	7	5.6205	9.5217e-09	iPSC_derived_neuro	ENSG00000175213	NA	8	51293575	51294835	9	3	5.9238	1.5734e-09	iPSC_derived_neuro
ENSG00000213157	NA	3	180605465	180605863	5	2	5.6199	9.5507e-09	iPSC_derived_neuro	ENSG00000158553	NA	6	29709508	29716746	82	14	5.9231	1.5801e-09	iPSC_derived_neuro
ENSG00000221633	NA	3	108737757	108737963	12	3	5.6166	9.7386e-09	iPSC_derived_neuro	ENSG00000169609	RIF1	2	152266397	152338686	75	16	5.9226	1.584e-09	iPSC_derived_neuro
ENSG00000226320	NA	3	34200826	34604369	135	36	5.6137	9.901e-09	iPSC_derived_neuro	ENSG00000225087	NA	6	29768192	29770202	137	21	5.9197	1.6124e-09	iPSC_derived_neuro
ENSG00000163902	RPN1	3	128338813	128399918	158	21	5.6076	1.0256e-08	iPSC_derived_neuro	ENSG00000244247	NAA25	12	112464493	112546826	23	5	5.9193	1.6166e-09	iPSC_derived_neuro
ENSG00000233153	NA	3	23236561	23244069	71	14	5.5984	1.0814e-08	iPSC_derived_neuro	ENSG00000201962	NA	6	25152775	25153111	34	11	5.9188	1.6214e-09	iPSC_derived_neuro
ENSG00000164088	PPM1M	3	52279809	52284613	6	2	5.5632	1.3243e-08	iPSC_derived_neuro	ENSG00000254984	NA	1	153936837	153937546	3	2	5.917	1.6389e-09	iPSC_derived_neuro
ENSG00000232374	NA	3	158558882	158559749	77	14	5.5552	1.3862e-08	iPSC_derived_neuro	ENSG00000173295	RYR2	1	237205505	237997288	702	72	5.9128	1.6818e-09	iPSC_derived_neuro
ENSG00000264633	NA	3	49311553	49311619	5	2	5.5242	1.6553e-08	iPSC_derived_neuro	ENSG00000244219	NA	8	91546839	91632298	35	6	5.9114	1.6961e-09	iPSC_derived_neuro
ENSG00000182983	ZNF662	3	42947223	42959133	29	8	5.5148	1.7461e-08	iPSC_derived_neuro	ENSG00000231723	NA	6	34187216	34187843	55	15	5.9091	1.7194e-09	iPSC_derived_neuro
ENSG00000056736	IL17RB	3	53880607	53899827	29	8	5.5122	1.7722e-08	iPSC_derived_neuro	ENSG00000250673	NA	8	8413248	8418475	65	16	5.9068	1.7444e-09	iPSC_derived_neuro
ENSG00000154928	EPHB1	3	134514104	134979309	138	30	5.5101	1.7929e-08	iPSC_derived_neuro	ENSG00000259588	NA	3	50305040	50314610	7	3	5.9057	1.7558e-09	iPSC_derived_neuro
ENSG00000131374	TBC1D5	3	17198654	17783990	340	44	5.509	1.8048e-08	iPSC_derived_neuro	ENSG00000067560	NA	3	52766563	52767883	40	7	5.904	1.7739e-09	iPSC_derived_neuro
ENSG00000241367	NA	3	82368323	82369430	40	10	5.5025	1.8722e-08	iPSC_derived_neuro	ENSG00000140836	NA	5	51226642	51227870	42	12	5.9036	1.7787e-09	iPSC_derived_neuro
ENSG00000213533	TMEM110	3	52870772	52931612	58	8	5.4946	1.9579e-08	iPSC_derived_neuro	ENSG00000164076	ZNF655	7	99156029	99174076	102	20	5.9019	1.7967e-09	iPSC_derived_neuro
ENSG00000243014	NA	3	116745545	116745886	65	14	5.4944	1.9607e-08	iPSC_derived_neuro	ENSG00000217862	UPF1	19	18942747	18979045	235	23	5.9015	1.8016e-09	iPSC_derived_neuro
ENSG00000201962	NA	3	25393775	25393883	63	14	5.4645	2.321e-08	iPSC_derived_neuro	ENSG00000184357	NA	3	50304073	50304803	4	2	5.9013	1.8031e-09	iPSC_derived_neuro
ENSG00000010319	SEMA3G	3	52467069	52479043	16	7	5.4601	2.3794e-08	iPSC_derived_neuro	ENSG00000258724	NA	2	200472791	200523855	33	8	5.901	1.8061e-09	iPSC_derived_neuro
ENSG00000265328	NA	3	103242877	103242960	19	5	5.4555	2.4423e-08	iPSC_derived_neuro	ENSG00000164062	NA	16	69736968	69738555	5	2	5.901	1.8062e-09	iPSC_derived_neuro
ENSG00000163825	RTP3	3	46538981	46542439	53	13	5.4397	2.6684e-08	iPSC_derived_neuro	ENSG00000175970	NA	16	28825301	28825994	70	13	5.8999	1.8184e-09	iPSC_derived_neuro
ENSG00000068028	RASSF1	3	50367213	50378367	20	5	5.4169	3.0323e-08	iPSC_derived_neuro	ENSG00000272933	NA	6	28945252	28945547	44	8	5.8993	1.8253e-09	iPSC_derived_neuro
ENSG00000055957	ITIH1	3	52811608	52826084	103	13	5.4098	3.1556e-08	iPSC_derived_neuro	ENSG00000249878	FAM206A	9	111696461	111713024	16	5	5.8986	1.8328e-09	iPSC_derived_neuro
ENSG00000144619	CNTN4	3	2140610	3099640	356	67	5.4058	3.2262e-08	iPSC_derived_neuro	ENSG00000177479	CPNE7	16	89642176	89663654	48	11	5.8982	1.8369e-09	iPSC_derived_neuro
ENSG00000241593	NA	3	81295730	81346496	23	8	5.3881	3.5607e-08	iPSC_derived_neuro	ENSG00000248309	MLLT10	10	21813604	22032559	70	13	5.8971	1.8498e-09	iPSC_derived_neuro
ENSG00000271161	NA	3	47541331	47541897	13	3	5.379	3.7455e-08	iPSC_derived_neuro	ENSG00000280317	NA	3	34200826	34604369	135	36	5.8967	1.8546e-09	iPSC_derived_neuro
ENSG00000241168	NA	3	162744184	162949937	127	19	5.3569	4.2331e-08	iPSC_derived_neuro	ENSG00000107862	NA	3	82368323	82369430	40	10	5.8893	1.9396e-09	iPSC_derived_neuro
ENSG00000113805	CNTN3	3	74311719	74570291	207	17	5.349	4.4232e-08	iPSC_derived_neuro	ENSG00000044524	NA	12	112438543	112438789	5	2	5.887	1.9658e-09	iPSC_derived_neuro
ENSG00000200366	NA	3	93695873	93695979	2	1	5.343	4.5699e-08	iPSC_derived_neuro	ENSG00000279847	NA	3	128467381	128468332	35	8	5.8864	1.9738e-09	iPSC_derived_neuro
ENSG00000075420	FNDC3B	3	171757418	172119455	77	14	5.3427	4.5791e-08	iPSC_derived_neuro	ENSG00000197562	NRGN	11	124609742	124617106	2	1	5.8851	1.9896e-09	iPSC_derived_neuro
ENSG00000273211	NA	3	49022918	49023396	2	1	5.3373	4.7167e-08	iPSC_derived_neuro	ENSG00000254367	NA	1	44175063	44193014	4	1	5.8845	1.9959e-09	iPSC_derived_neuro
ENSG00000114646	CSPG5	3	47603729	47622282	71	6	5.3302	4.9045e-08	iPSC_derived_neuro	ENSG00000212215	ATP6V1G3	1	198492352	198510075	52	10	5.8833	2.0104e-09	iPSC_derived_neuro
ENSG00000230454	NA	3	50297735	50300790	1	1	5.3284	4.9547e-08	iPSC_derived_neuro	ENSG00000204655	NA	21	46490867	46494080	19	5	5.8827	2.0182e-09	iPSC_derived_neuro
ENSG00000242808	NA	3	180707558	181554668	381	47	5.3268	4.9973e-08	iPSC_derived_neuro	ENSG00000272009	NA	4	585359	585697	73	20	5.8801	2.0506e-09	iPSC_derived_neuro
ENSG00000155890	TRIM42	3	140396881	140419992	75	14	5.3068	5.5775e-08	iPSC_derived_neuro	ENSG00000198373	MYO18A	17	27398142	27507430	84	15	5.8797	2.0555e-09	iPSC_derived_neuro
ENSG00000214773	NA	3	47643205	47646167	22	4	5.2977	5.8648e-08	iPSC_derived_neuro	ENSG00000232413	NA	10	94200968	94201061	76	11	5.8795	2.0575e-09	iPSC_derived_neuro
ENSG00000199591	NA	3	47973298	47973404	5	2	5.2894	6.137e-08	iPSC_derived_neuro	ENSG00000145022	ABCA9	17	66970629	67057205	46	10	5.8783	2.0729e-09	iPSC_derived_neuro
ENSG00000227398	NA	3	47205987	47288091	34	7	5.2863	6.2423e-08	iPSC_derived_neuro	ENSG00000132604	LRP4	11	46878419	46940173	91	13	5.8772	2.0862e-09	iPSC_derived_neuro
ENSG00000198919	DZIP3	3	108308529	108413693	102	22	5.2816	6.4037e-08	iPSC_derived_neuro	ENSG00000270521	NA	2	200190033	200194085	20	5	5.8761	2.1e-09	iPSC_derived_neuro
ENSG00000168811	IL12A	3	159706537	159713806	20	6	5.277	6.567e-08	iPSC_derived_neuro	ENSG00000271789	NA	6	29039601	29040376	16	6	5.8744	2.122e-09	iPSC_derived_neuro
ENSG00000114487	MORC1	3	108677086	108836989	71	14	5.2666	6.947e-08	iPSC_derived_neuro	ENSG00000143951	TFEC	7	115575202	115799950	74	18	5.8741	2.1261e-09	iPSC_derived_neuro
ENSG00000244249	NA	3	159104545	159105229	30	5	5.2614	7.1462e-08	iPSC_derived_neuro	ENSG00000185164	PYGB	20	25228705	25278650	110	19	5.8727	2.1434e-09	iPSC_derived_neuro
ENSG00000185614	FAM212A	3	49840687	49842463	17	4	5.2571	7.3162e-08	iPSC_derived_neuro	ENSG00000076344	NA	4	29216020	29222784	35	7	5.8713	2.1623e-09	iPSC_derived_neuro
ENSG00000241861	NA	3	89096592	89097584	35	9	5.2413	7.9729e-08	iPSC_derived_neuro	ENSG00000237337	PKHD1	6	51480098	51952423	509	46	5.8705	2.1728e-09	iPSC_derived_neuro
ENSG00000162244	RPL29	3	52027616	52029958	2	1	5.2381	8.1106e-08	iPSC_derived_neuro	ENSG00000014641	NA	21	40589019	40591731	6	2	5.8687	2.1958e-09	iPSC_derived_neuro
ENSG00000275940	NA	3	47070345	47070520	36	4	5.204	9.7514e-08	iPSC_derived_neuro	ENSG00000206671	SUOX	12	56390964	56399309	8	2	5.8683	2.2014e-09	iPSC_derived_neuro
ENSG00000276925	NA	3	47511267	47511477	4	2	5.2023	9.8421e-08	iPSC_derived_neuro	ENSG00000207029	NA	7	119808399	119826118	3	1	5.8668	2.2221e-09	iPSC_derived_neuro
ENSG00000266443	NA	3	47581504	47581590	38	3	5.1883	1.0612e-07	iPSC_derived_neuro	ENSG00000277047	NA	9	127956928	127958100	12	3	5.866	2.2318e-09	iPSC_derived_neuro
ENSG00000132155	RAF1	3	12625100	12705725	48	11	5.1862	1.0729e-07	iPSC_derived_neuro	ENSG00000249848	CNR1	6	88849583	88876078	35	13	5.861	2.3007e-09	iPSC_derived_neuro
ENSG00000270285	NA	3	48080757	48080980	1	1	5.1811	1.103e-07	iPSC_derived_neuro	ENSG00000233891	CYP7B1	8	65508692	65711318	82	20	5.8609	2.3017e-09	iPSC_derived_neuro
ENSG00000251938	NA	3	47130098	47130169	6	1	5.1696	1.1731e-07	iPSC_derived_neuro	ENSG00000187778	SLC3A1	2	44502597	44548633	108	22	5.8603	2.3104e-09	iPSC_derived_neuro
ENSG00000181555	SETD2	3	47058179	47205457	79	6	5.1624	1.2188e-07	iPSC_derived_neuro	ENSG00000139644	NA	17	28880715	28885980	51	16	5.8585	2.3356e-09	iPSC_derived_neuro
ENSG00000243022	NA	3	128567516	128568242	14	3	5.1608	1.2298e-07	iPSC_derived_neuro	ENSG00000157315	ADAMTSL3	15	84322838	84708594	148	39	5.8556	2.3758e-09	iPSC_derived_neuro
ENSG00000226238	NA	3	18031515	18037036	9	3	5.1599	1.2353e-07	iPSC_derived_neuro	ENSG00000199368	NA	8	142136143	142140060	28	5	5.8555	2.3779e-09	iPSC_derived_neuro
ENSG00000088727	KIF9	3	47269516	47324941	19	5	5.1566	1.2574e-07	iPSC_derived_neuro	ENSG00000256167	NA	9	37079854	37090504	24	7	5.8533	2.4102e-09	iPSC_derived_neuro
ENSG00000244199	NA	3	182178205	182178860	6	1	5.137	1.3956e-07	iPSC_derived_neuro	ENSG00000233455	WNT3	17	44839872	44896126	89	17	5.8517	2.4324e-09	iPSC_derived_neuro
ENSG00000144712	CAND2	3	12837971	12876302	52	10	5.1315	1.4374e-07	iPSC_derived_neuro	ENSG00000206129	NA	5	104109342	104135473	30	9	5.8513	2.4393e-09	iPSC_derived_neuro
ENSG00000196353	CPNE4	3	131252406	132004254	221	45	5.1169	1.5528e-07	iPSC_derived_neuro	ENSG00000255745	UTP20	12	101673887	101780394	170	33	5.8492	2.47e-09	iPSC_derived_neuro
ENSG00000240002	NA	3	114649388	114650296	28	7	5.1143	1.5746e-07	iPSC_derived_neuro	ENSG00000255870	IL16	15	81489220	81606399	384	35	5.849	2.4724e-09	iPSC_derived_neuro
ENSG00000199546	NA	3	49307565	49307672	1	1	9.3648	3.8105e-21	iPSC_derived_astro	ENSG00000265165	NA	8	38558144	38562373	82	16	5.8486	2.4783e-09	iPSC_derived_neuro
ENSG00000283189	NA	3	49454227	49466743	7	3	8.014	5.5511e-16	iPSC_derived_astro	ENSG00000120899	OCM2	7	97613996	97619508	50	11	5.8486	2.479e-09	iPSC_derived_neuro
ENSG00000173531	MST1	3	49721380	49726486	7	3	8.014	5.5511e-16	iPSC_derived_astro	ENSG00000254774	QKI	6	163835675	163999628	17	4	5.8476	2.4932e-09	iPSC_derived_neuro
ENSG00000235016	NA	3	50153455	50193518	17	4	7.956	8.8818e-16	iPSC_derived_astro	ENSG00000162621	NA	18	34481909	34503777	16	6	5.8435	2.5551e-09	iPSC_derived_neuro
ENSG00000251773	NA	3	86284471	86284574	26	8	7.956	8.8818e-16	iPSC_derived_astro	ENSG00000198265	NA	8	9412654	9414030	48	11	5.8422	2.5757e-09	iPSC_derived_neuro
ENSG00000221264	NA	3	71591121	71591240	16	3	7.9347	1.0547e-15	iPSC_derived_astro	ENSG00000168439	NA	3	74215203	74215290	80	4	5.8418	2.5815e-09	iPSC_derived_neuro
ENSG00000178057	NDUFAF3	3	49057892	49060928	10	4	7.9284	1.1102e-15	iPSC_derived_astro	ENSG00000078403	NA	2	203638443	203638658	7	2	5.8415	2.5865e-09	iPSC_derived_neuro
ENSG00000067560	RHOA	3	49396578	49449635	31	5	7.9223	1.1657e-15	iPSC_derived_astro	ENSG00000081189	NA	11	43740226	43740693	3	2	5.8394	2.6198e-09	iPSC_derived_neuro
ENSG00000241461	NA	3	49120666	49120963	10	3	7.911	1.2768e-15	iPSC_derived_astro	ENSG00000065361	NA	16	17919109	17920763	16	3	5.8381	2.6406e-09	iPSC_derived_neuro
ENSG00000001617	SEMA3F	3	50192524	50226508	22	6	7.8821	1.6098e-15	iPSC_derived_astro	ENSG00000016391	NA	14	103332193	103332300	71	11	5.838	2.6422e-09	iPSC_derived_neuro
ENSG00000114302	PRKAR2A	3	48784012	48885279	109	11	7.8622	1.8874e-15	iPSC_derived_astro	ENSG00000204599	SLC22A12	11	64358113	64369825	59	11	5.8368	2.6599e-09	iPSC_derived_neuro
ENSG00000175161	CADM2	3	85008132	86123579	21	8	7.8482	2.1094e-15	iPSC_derived_astro	ENSG00000157423	NA	16	70789001	70807154	59	14	5.8365	2.6656e-09	iPSC_derived_neuro
ENSG00000183763	TRAIP	3	49866032	49894007	36	9	7.8357	2.3315e-15	iPSC_derived_astro	ENSG00000248764	NA	2	146326862	146345592	6	2	5.8362	2.67e-09	iPSC_derived_neuro
ENSG00000235120	NA	3	49677916	49679202	15	4	7.8189	2.6645e-15	iPSC_derived_astro	ENSG00000004455	NA	7	111968244	112049678	68	16	5.836	2.6729e-09	iPSC_derived_neuro
ENSG00000172037	LAMB2	3	49158547	49170551	48	12	7.8163	2.72e-15	iPSC_derived_astro	ENSG00000128610	OR2B6	6	27925019	27925960	54	12	5.8343	2.7009e-09	iPSC_derived_neuro
ENSG00000152977	ZIC1	3	147127171	147134506	6	3	7.8163	2.72e-15	iPSC_derived_astro	ENSG00000225999	NA	2	73872046	73912703	222	26	5.8341	2.7046e-09	iPSC_derived_neuro
ENSG00000163320	CGGBP1	3	88101094	88199035	21	2	7.7972	3.1641e-15	iPSC_derived_astro	ENSG00000225173	CSRNP3	2	166326157	166545917	30	9	5.8331	2.7202e-09	iPSC_derived_neuro
ENSG00000114349	GNAT1	3	50229045	50233949	14	4	7.7907	3.3307e-15	iPSC_derived_astro	ENSG00000196517	ZKSCAN2	16	25247322	25269252	27	5	5.8322	2.7351e-09	iPSC_derived_neuro
ENSG00000187492	CDHR4	3	49828165	49837268	15	6	7.7887	3.3862e-15	iPSC_derived_astro	ENSG00000173418	PACSIN3	11	47199076	47207958	5	3	5.8302	2.7673e-09	iPSC_derived_neuro
ENSG00000239519	NA	3	86041333	86077157	10	3	7.7887	3.3862e-15	iPSC_derived_astro	ENSG00000243696	NA	5	45035301	45098749	55	8	5.8262	2.8359e-09	iPSC_derived_neuro
ENSG00000178467	P4HTM	3	49027319	49044587	13	4	7.7768	3.7192e-15	iPSC_derived_astro	ENSG00000168131	NA	4	11370451	11370545	80	18	5.8257	2.8442e-09	iPSC_derived_neuro
ENSG00000242339	NA	3	84934087	84942530	13	3	7.7731	3.8303e-15	iPSC_derived_astro	ENSG00000257434	NA	6	26686469	26688192	158	25	5.8254	2.849e-09	iPSC_derived_neuro
ENSG00000164076	CAMKV	3	49895422	49907655	9	3	7.7712	3.8858e-15	iPSC_derived_astro	ENSG00000152128	C1orf43	1	154179182	154193112	2	1	5.8227	2.8953e-09	iPSC_derived_neuro
ENSG00000172046	USP19	3	49145479	49158371	14	4	7.7559	4.3854e-15	iPSC_derived_astro	ENSG00000130283	NA	3	128503990	128504288	10	3	5.8199	2.9444e-09	iPSC_derived_neuro
ENSG00000163412	EIF4E3	3	71724567	71803924	48	11	7.7222	5.7176e-15	iPSC_derived_astro	ENSG00000274979	NKAIN2	6	124125286	125146803	326	54	5.8198	2.946e-09	iPSC_derived_neuro
ENSG00000183396	TMEM89	3	48658192	48659288	13	4	7.721	5.7732e-15	iPSC_derived_astro	ENSG00000146112	SLC30A6	2	32390910	32449448	16	4	5.8194	2.9521e-09	iPSC_derived_neuro
ENSG00000264706	NA	3	49900819	49901093	18	5	7.7173	5.9397e-15	iPSC_derived_astro	ENSG00000215486	NA	7	101837356	101837444	3	2	5.819	2.9607e-09	iPSC_derived_neuro
ENSG00000177352	CCDC71	3	49199968	49203754	23	6	7.7059	6.4948e-15	iPSC_derived_astro	ENSG00000204625	ZNF75A	16	3355486	3368852	12	1	5.8189	2.9615e-09	iPSC_derived_neuro
ENSG00000114316	USP4	3	49315264	49377504	57	7	7.6867	7.5495e-15	iPSC_derived_astro	ENSG00000241473	NA	18	77437287	77439358	40	11	5.8167	3.0012e-09	iPSC_derived_neuro
ENSG00000242385	NA	3	116640278	116651085	79	22	7.6867	7.5495e-15	iPSC_derived_astro	ENSG00000204697	HIST1H2BL	6	27775222	27775709	4	1	5.8147	3.0364e-09	iPSC_derived_neuro
ENSG00000207922	NA	3	50210759	50210852	14	4	7.6858	7.605e-15	iPSC_derived_astro	ENSG00000248148	HIST1H2AI	6	27775977	27776479	4	1	5.8147	3.0364e-09	iPSC_derived_neuro
ENSG00000239767	NA	3	86313705	86316511	32	9	7.6821	7.8271e-15	iPSC_derived_astro	ENSG00000266385	ITGA4	2	182321934	182400914	37	11	5.8147	3.0366e-09	iPSC_derived_neuro
ENSG00000226913	NA	3	49586739	49591799	34	7	7.6812	7.8826e-15	iPSC_derived_astro	ENSG00000254839	NA	18	39739247	40271387	411	52	5.8145	3.0407e-09	iPSC_derived_neuro
ENSG00000173421	CCDC36	3	49235861	49295537	35	7	7.675	8.2712e-15	iPSC_derived_astro	ENSG00000137343	CPEB1	15	83211953	83316728	107	21	5.8143	3.0438e-09	iPSC_derived_neuro
ENSG00000244048	NA	3	94890764	94891221	44	7	7.6514	9.9365e-15	iPSC_derived_astro	ENSG00000117410	NA	17	52555157	52555529	31	6	5.8137	3.0555e-09	iPSC_derived_neuro
ENSG00000164062	APEH	3	49711435	49721396	37	7	7.6465	1.0325e-14	iPSC_derived_astro	ENSG00000280222	CACNG4	17	64961026	65029514	8	4	5.8135	3.0589e-09	iPSC_derived_neuro
ENSG00000044524	EPHA3	3	89156674	89531284	228	27	7.6465	1.0325e-14	iPSC_derived_astro	ENSG00000066135	NA	9	23829668	23849912	9	2	5.8123	3.0804e-09	iPSC_derived_neuro
ENSG00000243915	NA	3	86061711	86064270	68	13	7.6451	1.0436e-14	iPSC_derived_astro	ENSG00000117408	NA	11	113730068	113730171	7	2	5.8123	3.0813e-09	iPSC_derived_neuro
ENSG00000164078	MST1R	3	49924435	49941306	19	5	7.6385	1.0991e-14	iPSC_derived_astro	ENSG00000251825	NA	8	8093525	8102189	155	15	5.8118	3.0895e-09	iPSC_derived_neuro
ENSG00000228766	NA	3	182328462	182329202	37	10	7.6327	1.1491e-14	iPSC_derived_astro	ENSG00000259439	KPNA2	17	66031635	66042958	52	15	5.8092	3.1378e-09	iPSC_derived_neuro
ENSG00000164061	BSN	3	49591922	49708978	99	14	7.6243	1.2268e-14	iPSC_derived_astro	ENSG00000235597	NA	1	51730588	51731746	11	4	5.8091	3.1403e-09	iPSC_derived_neuro
ENSG00000244730	NA	3	49812718	49813047	7	3	7.5344	2.4536e-14	iPSC_derived_astro	ENSG00000224843	NA	3	50374942	50375731	3	1	5.809	3.1431e-09	iPSC_derived_neuro
ENSG00000236980	C3orf84	3	49215065	49229291	32	5	7.5152	2.8422e-14	iPSC_derived_astro	ENSG00000278677	SLC35B4	7	133974084	134001803	67	5	5.8041	3.2351e-09	iPSC_derived_neuro
ENSG00000234667	NA	3	49910780	49915413	11	2	7.4658	4.1411e-14	iPSC_derived_astro	ENSG00000232630	PSMG1	21	40546695	40555777	19	4	5.8037	3.243e-09	iPSC_derived_neuro
ENSG00000003756	RBM5	3	50126341	50156454	69	11	7.3999	6.8168e-14	iPSC_derived_astro	ENSG00000237493	GSTO1	10	106013952	106027217	7	3	5.7995	3.326e-09	iPSC_derived_neuro
ENSG00000172053	QARS	3	49133365	49142568	8	3	7.3804	7.8937e-14	iPSC_derived_astro	ENSG00000103152	PPP1R13B	14	104200089	104313927	151	19	5.7955	3.4061e-09	iPSC_derived_neuro
ENSG00000145029	NICN1	3	49460379	49466759	6	3	7.3762	8.1435e-14	iPSC_derived_astro	ENSG00000161999	NA	2	32546707	32548071	9	4	5.7941	3.4347e-09	iPSC_derived_neuro
ENSG00000176095	IP6K1	3	49761727	49823975	9	3	7.371	8.4655e-14	iPSC_derived_astro	ENSG00000177034	DMC1	22	38914954	38966291	13	3	5.7938	3.4399e-09	iPSC_derived_neuro
ENSG00000241131	NA	3	147795946	147805816	171	31	7.3518	9.7811e-14	iPSC_derived_astro	ENSG00000128594	NA	2	103892362	103892596	18	6	5.7927	3.4627e-09	iPSC_derived_neuro
ENSG00000114268	PFKFB4	3	48555117	48594323	52	11	7.3503	9.8865e-14	iPSC_derived_astro	ENSG00000140835	NA	10	87315241	87317193	20	4	5.7922	3.474e-09	iPSC_derived_neuro
ENSG00000238565	NA	3	53317216	53317319	17	3	7.3456	1.0242e-13	iPSC_derived_astro	ENSG00000261645	NA	6	27114908	27115294	7	2	5.7899	3.5212e-09	iPSC_derived_neuro
ENSG00000239829	NA	3	87372418	87373873	100	19	7.1364	4.7912e-13	iPSC_derived_astro	ENSG00000201944	NA	6	27115405	27115467	7	2	5.7899	3.5212e-09	iPSC_derived_neuro
ENSG00000271916	NA	3	53831791	53832046	22	5	7.1171	5.5117e-13	iPSC_derived_astro	ENSG00000259970	ARIH2OS	3	48955221	48956818	4	2	5.7886	3.5492e-09	iPSC_derived_neuro
ENSG00000242816	NA	3	117509520	117512612	14	7	7.1058	5.9808e-13	iPSC_derived_astro	ENSG00000232647	NA	8	7943544	7944287	9	2	5.7881	3.5604e-09	iPSC_derived_neuro
ENSG00000201410	NA	3	86174366	86174437	5	2	7.0882	6.794e-13	iPSC_derived_astro	ENSG00000186866	NA	6	100978152	100978928	25	7	5.7858	3.6077e-09	iPSC_derived_neuro
ENSG00000185614	FAM212A	3	49840687	49842463	12	4	7.0582	8.436e-13	iPSC_derived_astro	ENSG00000263616	RP11-463C8.4	14	77564654	77691805	2	1	5.7837	3.6542e-09	iPSC_derived_neuro
ENSG00000242641	NA	3	84687557	84930830	138	15	7.0478	9.09e-13	iPSC_derived_astro	ENSG00000140945	DXO	6	31937587	31940069	11	5	5.7816	3.7004e-09	iPSC_derived_neuro
ENSG00000077092	RARB	3	25469754	25639423	670	78	7.0476	9.0987e-13	iPSC_derived_astro	ENSG00000196353	CASP12	11	104756445	104769397	15	4	5.7796	3.743e-09	iPSC_derived_neuro
ENSG00000068745	IP6K2	3	48725436	48754711	83	8	7.0185	1.1212e-12	iPSC_derived_astro	ENSG00000224540	NA	1	174059274	174059612	5	2	5.7794	3.7485e-09	iPSC_derived_neuro
ENSG00000241098	NA	3	182164758	182204152	29	6	7.016	1.1418e-12	iPSC_derived_astro	ENSG00000196663	UBR7	14	93673401	93695561	62	13	5.7773	3.7959e-09	iPSC_derived_neuro
ENSG00000241947	NA	3	149717432	149718477	23	6	6.9847	1.4272e-12	iPSC_derived_astro	ENSG00000255185	PRKAR2A	3	48784012	48885279	92	10	5.7758	3.8285e-09	iPSC_derived_neuro
ENSG00000114378	HYAL1	3	50337320	50349812	9	3	6.9838	1.4366e-12	iPSC_derived_astro	ENSG00000235332	MEF2C	5	88012934	88200074	163	37	5.7744	3.8609e-09	iPSC_derived_neuro
ENSG00000242094	NA	3	71619406	71623608	75	20	6.9542	1.7725e-12	iPSC_derived_astro	ENSG00000150394	NA	12	121067414	121079394	36	13	5.7738	3.8751e-09	iPSC_derived_neuro
ENSG00000114861	FOXP1	3	71003844	71633140	178	47	6.9508	1.8164e-12	iPSC_derived_astro	ENSG00000261555	RAB8B	15	63481668	63559981	33	9	5.7725	3.9052e-09	iPSC_derived_neuro
ENSG00000241535	NA	3	88144558	88145118	9	1	6.9502	1.8232e-12	iPSC_derived_astro	ENSG00000225107	MUSTN1	3	52867130	52869235	8	2	5.772	3.9158e-09	iPSC_derived_neuro
ENSG00000173540	GMPPB	3	49754277	49761384	26	4	6.9002	2.5961e-12	iPSC_derived_astro	ENSG00000075461	NA	2	203096419	203096572	3	2	5.7713	3.9321e-09	iPSC_derived_neuro
ENSG00000083937	CHMP2B	3	87276421	87304698	119	11	6.8938	2.7153e-12	iPSC_derived_astro	ENSG00000234663	NA	1	60563087	60563648	6	3	5.7711	3.9371e-09	iPSC_derived_neuro
ENSG00000178537	SLC25A20	3	48894364	48936426	14	4	6.8933	2.7248e-12	iPSC_derived_astro	ENSG00000152217	NA	4	23562546	23770275	21	7	5.7706	3.9487e-09	iPSC_derived_neuro
ENSG00000113805	CNTN3	3	74311719	74570291	272	19	6.7952	5.4085e-12	iPSC_derived_astro	ENSG00000268199	NA	7	100802754	100802836	12	3	5.7688	3.993e-09	iPSC_derived_neuro
ENSG00000185008	ROBO2	3	75955846	77699115	280	44	6.7733	6.2941e-12	iPSC_derived_astro	ENSG00000224936	MAP4	3	47892186	48130762	111	9	5.7682	4.0066e-09	iPSC_derived_neuro
ENSG00000235058	NA	3	50378537	50383128	4	2	6.7652	6.6575e-12	iPSC_derived_astro	ENSG00000262768	OPCML	11	132284871	133402414	101	20	5.763	4.1304e-09	iPSC_derived_neuro
ENSG00000241776	NA	3	84740832	84741742	8	3	6.7542	7.1798e-12	iPSC_derived_astro	ENSG00000103018	TECPR1	7	97843936	97881563	43	8	5.7618	4.16e-09	iPSC_derived_neuro
ENSG00000239503	NA	3	128467381	128468332	65	10	6.7381	8.0211e-12	iPSC_derived_astro	ENSG00000119042	NA	5	60187762	60189404	5	2	5.7615	4.1676e-09	iPSC_derived_neuro
ENSG00000242791	NA	3	149694542	149697142	16	5	6.7349	8.2022e-12	iPSC_derived_astro	ENSG00000226605	NA	19	18552229	18554407	3	1	5.7544	4.3486e-09	iPSC_derived_neuro
ENSG00000163933	RFT1	3	53122499	53164478	80	16	6.7317	8.3838e-12	iPSC_derived_astro	ENSG00000214837	C1orf95	1	226736501	226796915	53	14	5.7536	4.3686e-09	iPSC_derived_neuro
ENSG00000271856	NA	3	107844668	107857457	13	4	6.7132	9.5183e-12	iPSC_derived_astro	ENSG00000243276	NA	5	60162284	60162762	10	3	5.7519	4.4124e-09	iPSC_derived_neuro
ENSG00000070087	PFN2	3	149682691	149768575	128	21	6.6947	1.0809e-11	iPSC_derived_astro	ENSG00000244313	NA	10	21770645	21770746	6	2	5.7497	4.4709e-09	iPSC_derived_neuro
ENSG00000213672	NCKIPSD	3	48711277	48723360	8	4	6.616	1.8456e-11	iPSC_derived_astro	ENSG00000188467	NA	11	64136074	64136175	6	1	5.7491	4.4847e-09	iPSC_derived_neuro
ENSG00000242536	NA	3	157734005	157806786	96	18	6.6067	1.965e-11	iPSC_derived_astro	ENSG00000212170	ARMC1	8	66514691	66546452	34	9	5.7489	4.491e-09	iPSC_derived_neuro
ENSG00000173769	TOPAZ1	3	44283378	44373590	35	6	6.579	2.3676e-11	iPSC_derived_astro	ENSG00000163515	NA	1	46570622	46570847	26	4	5.7486	4.4984e-09	iPSC_derived_neuro
ENSG00000178252	WDR6	3	49044495	49053386	10	2	6.5659	2.5858e-11	iPSC_derived_astro	ENSG00000239959	NA	6	30436659	30438028	10	4	5.745	4.5963e-09	iPSC_derived_neuro
ENSG00000179021	C3orf38	3	88198893	88207118	7	1	6.5588	2.7129e-11	iPSC_derived_astro	ENSG00000214773	NA	2	145635301	145639600	29	7	5.7439	4.6272e-09	iPSC_derived_neuro
ENSG00000207130	NA	3	128433414	128433548	46	10	6.5117	3.7155e-11	iPSC_derived_astro	ENSG00000234080	NA	10	52455352	52455741	16	4	5.7431	4.6466e-09	iPSC_derived_neuro
ENSG00000004534	RBM6	3	49977440	50114685	168	10	6.5045	3.8976e-11	iPSC_derived_astro	ENSG00000263734	NA	17	77774397	77776328	2	1	5.7424	4.6659e-09	iPSC_derived_neuro
ENSG00000225399	RP11-3B7.1	3	49297518	49298749	4	2	6.499	4.0441e-11	iPSC_derived_astro	ENSG00000204682	NA	10	87403830	87407823	10	3	5.7421	4.6749e-09	iPSC_derived_neuro
ENSG00000239454	NA	3	74048956	74054760	103	17	6.4832	4.4911e-11	iPSC_derived_astro	ENSG00000157782	NA	2	104482204	104486146	5	3	5.74	4.7349e-09	iPSC_derived_neuro
ENSG00000179097	HTR1F	3	88039846	88042985	515	23	6.4565	5.3577e-11	iPSC_derived_astro	ENSG00000202198	NA	18	77552726	77576529	33	10	5.7396	4.7447e-09	iPSC_derived_neuro
ENSG00000221883	ARIH2OS	3	48955221	48956818	4	2	6.4522	5.5113e-11	iPSC_derived_astro	ENSG00000232810	SCAP	3	47455184	47517603	50	8	5.7389	4.7635e-09	iPSC_derived_neuro
ENSG00000145020	AMT	3	49454208	49460186	7	2	6.4513	5.5457e-11	iPSC_derived_astro	ENSG00000186184	SYNGAP1	6	33387847	33425318	195	33	5.7388	4.7668e-09	iPSC_derived_neuro
ENSG00000196776	CD47	3	107762146	107809872	6	3	6.447	5.7059e-11	iPSC_derived_astro	ENSG00000145721	TANK	2	161993419	162092732	72	14	5.738	4.7887e-09	iPSC_derived_neuro
ENSG00000241048	NA	3	149919961	149942977	129	28	6.3783	8.956e-11	iPSC_derived_astro	ENSG00000111300	NA	13	100738285	100741102	5	2	5.7358	4.8516e-09	iPSC_derived_neuro
ENSG00000271858	NA	3	50402765	50405628	1	1	6.3636	9.8561e-11	iPSC_derived_astro	ENSG00000229816	NA	12	111389487	111395616	8	1	5.7352	4.8705e-09	iPSC_derived_neuro
ENSG00000223738	NA	3	74150500	74152704	58	9	6.358	1.0222e-10	iPSC_derived_astro	ENSG00000257108	SMAD3	15	67358183	67487533	50	17	5.7344	4.8915e-09	iPSC_derived_neuro
ENSG00000276925	NA	3	47511267	47511477	9	4	6.3445	1.1157e-10	iPSC_derived_astro	ENSG00000112053	NA	17	47438527	47447360	6	2	5.7343	4.8949e-09	iPSC_derived_neuro
ENSG00000016391	CHDH	3	53846362	53880417	49	12	6.3405	1.1453e-10	iPSC_derived_astro	ENSG00000203724	NA	15	48176507	48341309	86	15	5.734	4.9032e-09	iPSC_derived_neuro
ENSG00000068028	RASSF1	3	50367213	50378367	8	2	6.3361	1.1783e-10	iPSC_derived_astro	ENSG00000156374	TBC1D5	3	17198654	17783990	340	44	5.7333	4.9245e-09	iPSC_derived_neuro
ENSG00000241213	NA	3	117397540	117409779	35	12	6.3074	1.4188e-10	iPSC_derived_astro	ENSG00000238024	AUTS2	7	69063905	70258054	67	13	5.7318	4.9678e-09	iPSC_derived_neuro
ENSG00000200238	NA	3	56219132	56219250	13	4	6.2955	1.5318e-10	iPSC_derived_astro	ENSG00000250064	NA	13	39107480	39119436	187	29	5.7274	5.0995e-09	iPSC_derived_neuro
ENSG00000243025	NA	3	158327399	158328646	31	10	6.2889	1.5987e-10	iPSC_derived_astro	ENSG00000165912	NRXN3	14	78636716	80334633	405	74	5.7261	5.1375e-09	iPSC_derived_neuro
ENSG00000230698	NA	3	49936735	49941190	5	2	6.2869	1.6198e-10	iPSC_derived_astro	ENSG00000115705	PHACTR1	6	12717037	13290716	183	30	5.7248	5.1764e-09	iPSC_derived_neuro
ENSG00000213452	NA	3	74185110	74186043	100	6	6.2604	1.9198e-10	iPSC_derived_astro	ENSG00000261348	NA	8	8175258	8244008	176	30	5.7244	5.1897e-09	iPSC_derived_neuro
ENSG00000272247	NA	3	158519046	158519724	53	12	6.2412	2.1708e-10	iPSC_derived_astro	ENSG00000115844	NA	11	90942006	90942758	66	15	5.7243	5.1924e-09	iPSC_derived_neuro
ENSG00000186792	HYAL3	3	50330262	50336899	3	1	6.2265	2.3851e-10	iPSC_derived_astro	ENSG00000227535	NA	6	28805646	28806783	41	9	5.7241	5.1978e-09	iPSC_derived_neuro
ENSG00000242551	NA	3	128393578	128395848	45	11	6.2216	2.4602e-10	iPSC_derived_astro	ENSG00000197815	NA	8	10344317	10347176	55	7	5.724	5.2027e-09	iPSC_derived_neuro
ENSG00000076201	PTPN23	3	47422510	47454931	52	8	6.2212	2.4661e-10	iPSC_derived_astro	ENSG00000105656	NA	6	27051059	27051926	20	6	5.7237	5.2119e-09	iPSC_derived_neuro
ENSG00000163902	RPN1	3	128338813	128399918	136	15	6.1708	3.3962e-10	iPSC_derived_astro	ENSG00000266901	NA	21	40607312	40607946	4	2	5.7236	5.2144e-09	iPSC_derived_neuro
ENSG00000188338	NA	3	50242679	50258918	3	2	6.1471	3.9462e-10	iPSC_derived_astro	ENSG00000257964	NA	8	65483470	65483889	99	17	5.7234	5.2194e-09	iPSC_derived_neuro
ENSG00000242195	NA	3	83986196	83987387	3	1	6.1401	4.124e-10	iPSC_derived_astro	ENSG00000175894	NA	14	32433756	32434301	6	2	5.7211	5.2921e-09	iPSC_derived_neuro
ENSG00000259970	NA	3	49721913	49722416	4	2	6.1306	4.3765e-10	iPSC_derived_astro	ENSG00000236510	NA	7	97527659	97528427	93	13	5.7204	5.3132e-09	iPSC_derived_neuro
ENSG00000012171	NA	3	50305040	50314610	7	3	6.13	4.3949e-10	iPSC_derived_astro	ENSG00000077380	NA	2	34608855	34860407	159	37	5.719	5.359e-09	iPSC_derived_neuro
ENSG00000233276	GPX1	3	49394609	49396033	18	3	6.1117	4.9293e-10	iPSC_derived_astro	ENSG00000226218	PPM1M	3	52279809	52284613	6	2	5.718	5.3889e-09	iPSC_derived_neuro
ENSG00000114270	COL7A1	3	48601506	48632700	63	13	6.1094	5e-10	iPSC_derived_astro	ENSG00000220884	LMBRD1	6	70385694	70507003	451	40	5.7174	5.4089e-09	iPSC_derived_neuro
ENSG00000224424	NA	3	48885005	48889414	5	2	6.1094	5e-10	iPSC_derived_astro	ENSG00000230968	NA	3	47541331	47541897	13	3	5.7169	5.4237e-09	iPSC_derived_neuro
ENSG00000177479	ARIH2	3	48956254	49023815	49	8	6.1094	5e-10	iPSC_derived_astro	ENSG00000279696	NA	6	28953980	28955261	4	2	5.7157	5.4622e-09	iPSC_derived_neuro
ENSG00000178149	DALRD3	3	49052921	49058684	2	1	6.1094	5e-10	iPSC_derived_astro	ENSG00000277692	SMIM15	5	60453536	60458301	6	2	5.7123	5.5741e-09	iPSC_derived_neuro
ENSG00000198218	QRICH1	3	49067140	49131796	52	8	6.1094	5e-10	iPSC_derived_astro	ENSG00000244565	CPEB2	4	15004298	15071777	143	35	5.71	5.65e-09	iPSC_derived_neuro
ENSG00000270441	NA	3	49177519	49198284	53	9	6.1094	5e-10	iPSC_derived_astro	ENSG00000220392	ELFN1	7	1727755	1787590	142	16	5.7096	5.6617e-09	iPSC_derived_neuro
ENSG00000188315	C3orf62	3	49306219	49315342	6	3	6.1094	5e-10	iPSC_derived_astro	ENSG00000259542	NA	17	2233474	2233664	2	1	5.7087	5.6907e-09	iPSC_derived_neuro
ENSG00000145022	TCTA	3	49449639	49453908	7	2	6.1094	5e-10	iPSC_derived_astro	ENSG00000222373	GPR61	1	110082494	110089882	17	7	5.7077	5.7272e-09	iPSC_derived_neuro
ENSG00000173402	DAG1	3	49506136	49573051	59	7	6.1094	5e-10	iPSC_derived_astro	ENSG00000242524	NA	6	26527291	26527632	9	2	5.707	5.7501e-09	iPSC_derived_neuro
ENSG00000164068	RNF123	3	49726932	49758960	169	17	6.1094	5e-10	iPSC_derived_astro	ENSG00000125611	LNPEP	5	96271168	96373219	37	6	5.7067	5.7585e-09	iPSC_derived_neuro
ENSG00000176020	AMIGO3	3	49754267	49757128	2	1	6.1094	5e-10	iPSC_derived_astro	ENSG00000244232	NA	12	56498398	56507689	4	2	5.7067	5.7605e-09	iPSC_derived_neuro
ENSG00000228008	CTD-2330K9.3	3	49941278	49954370	4	1	6.1094	5e-10	iPSC_derived_astro	ENSG00000158553	DUSP6	12	89741009	89747048	55	13	5.7055	5.8006e-09	iPSC_derived_neuro
ENSG00000243477	NAT6	3	50333833	50336852	2	1	6.1094	5e-10	iPSC_derived_astro	ENSG00000163932	ANAPC1	2	112525214	112642267	984	68	5.7052	5.8109e-09	iPSC_derived_neuro
ENSG00000206939	NA	3	70857501	70857603	5	1	6.1094	5e-10	iPSC_derived_astro	ENSG00000134864	ZNF662	3	42947223	42959133	29	8	5.7012	5.9485e-09	iPSC_derived_neuro
ENSG00000264084	NA	3	85434860	85434942	7	3	6.1094	5e-10	iPSC_derived_astro	ENSG00000089597	NA	15	83316521	83361572	23	8	5.7	5.992e-09	iPSC_derived_neuro
ENSG00000241648	NA	3	85849137	85877200	117	19	6.1094	5e-10	iPSC_derived_astro	ENSG00000272076	NA	6	30929180	30930173	23	8	5.6985	6.0446e-09	iPSC_derived_neuro
ENSG00000064835	POU1F1	3	87308554	87325737	79	11	6.1094	5e-10	iPSC_derived_astro	ENSG00000224475	SPI1	11	47376411	47400127	15	4	5.6982	6.0527e-09	iPSC_derived_neuro
ENSG00000175105	ZNF654	3	88108424	88193815	13	2	6.1094	5e-10	iPSC_derived_astro	ENSG00000205412	NA	2	155552974	155554329	12	4	5.6964	6.1198e-09	iPSC_derived_neuro
ENSG00000114455	HHLA2	3	108015337	108097132	161	24	6.1094	5e-10	iPSC_derived_astro	ENSG00000118557	MELK	9	36572859	36677680	48	15	5.6959	6.135e-09	iPSC_derived_neuro
ENSG00000241792	NA	3	147810962	147845020	106	27	6.1094	5e-10	iPSC_derived_astro	ENSG00000243845	NA	18	36613971	36614074	3	1	5.6948	6.1748e-09	iPSC_derived_neuro
ENSG00000271161	NA	3	47541331	47541897	6	2	6.1043	5.164e-10	iPSC_derived_astro	ENSG00000114650	IKZF4	12	56401443	56432219	18	3	5.6948	6.1754e-09	iPSC_derived_neuro
ENSG00000272305	RP11-894J14.5	3	53080475	53133469	9	2	6.0846	5.8405e-10	iPSC_derived_astro	ENSG00000279330	WDR6	3	49044495	49053386	5	2	5.6946	6.1814e-09	iPSC_derived_neuro
ENSG00000281358	NA	3	50374942	50375731	3	1	6.0675	6.4952e-10	iPSC_derived_astro	ENSG00000177853	NA	12	56423433	56435590	5	2	5.6942	6.1971e-09	iPSC_derived_neuro
ENSG00000240854	NA	3	131894246	131895555	33	8	6.065	6.5979e-10	iPSC_derived_astro	ENSG00000273306	NA	7	1820330	1820427	105	14	5.6935	6.2228e-09	iPSC_derived_neuro
ENSG00000144847	IGSF11	3	118619404	118864915	338	41	6.0543	7.0521e-10	iPSC_derived_astro	ENSG00000021574	RUNX1T1	8	92967195	93115454	122	27	5.6932	6.2345e-09	iPSC_derived_neuro
ENSG00000239589	NA	3	94657016	94871353	178	22	6.042	7.6106e-10	iPSC_derived_astro	ENSG00000103942	HECTD4	12	112597992	112820243	82	9	5.6912	6.306e-09	iPSC_derived_neuro
ENSG00000163832	ELP6	3	47537130	47555251	26	5	6.0369	7.8538e-10	iPSC_derived_astro	ENSG00000263608	COX8C	14	93813537	93814702	117	15	5.6896	6.3665e-09	iPSC_derived_neuro
ENSG00000270492	NA	3	129053429	129053917	70	14	6.0225	8.5884e-10	iPSC_derived_astro	ENSG00000232040	LZTS2	10	102756829	102767593	26	5	5.6894	6.3734e-09	iPSC_derived_neuro
ENSG00000232352	NA	3	50304073	50304803	4	2	6.0199	8.7239e-10	iPSC_derived_astro	ENSG00000148841	NA	7	99310660	99310775	34	8	5.6877	6.4392e-09	iPSC_derived_neuro
ENSG00000174963	ZIC4	3	147103833	147124647	55	12	6.0137	9.0685e-10	iPSC_derived_astro	ENSG00000208017	NA	21	33632115	33633896	388	41	5.6876	6.4417e-09	iPSC_derived_neuro
ENSG00000242992	NA	3	128483309	128483861	35	4	5.9705	1.1823e-09	iPSC_derived_astro	ENSG00000226957	ARHGAP1	11	46698630	46722149	9	3	5.6874	6.4497e-09	iPSC_derived_neuro
ENSG00000230362	NA	3	175695285	175696358	12	2	5.9584	1.2733e-09	iPSC_derived_astro	ENSG00000228098	NA	10	12303670	12303926	95	18	5.6851	6.5366e-09	iPSC_derived_neuro
ENSG00000114416	FXR1	3	180630090	180700541	13	2	5.9497	1.3429e-09	iPSC_derived_astro	ENSG00000227057	NA	9	30935483	30935975	14	2	5.6844	6.5632e-09	iPSC_derived_neuro
ENSG00000212585	NA	3	74215203	74215290	37	8	5.9472	1.364e-09	iPSC_derived_astro	ENSG00000207215	GPATCH2	1	217600334	217804424	121	27	5.6839	6.5826e-09	iPSC_derived_neuro
ENSG00000184500	PROS1	3	93591877	93692910	97	17	5.8635	2.2655e-09	iPSC_derived_astro	ENSG00000196628	C6orf25	6	31691121	31694491	14	5	5.6821	6.6527e-09	iPSC_derived_neuro
ENSG00000092345	DAZL	3	16628299	16647006	275	8	5.8584	2.336e-09	iPSC_derived_astro	ENSG00000128573	NA	4	139694704	139722793	6	2	5.6806	6.7094e-09	iPSC_derived_neuro
ENSG00000279311	NA	3	158587687	158589610	26	8	5.8465	2.5097e-09	iPSC_derived_astro	ENSG00000267313	NUP35	2	183982242	184026408	60	16	5.6787	6.7876e-09	iPSC_derived_neuro
ENSG00000205412	NA	3	147884131	147885085	19	7	5.8447	2.5378e-09	iPSC_derived_astro	ENSG00000233005	A3GALT2	1	33772367	33786699	5	2	5.6783	6.8002e-09	iPSC_derived_neuro
ENSG00000213169	NA	3	174095034	174095795	15	5	5.8444	2.5426e-09	iPSC_derived_astro	ENSG00000267337	KLHL32	6	97372496	97588630	41	11	5.6777	6.8261e-09	iPSC_derived_neuro
ENSG00000261159	NA	3	128578559	128579369	9	3	5.8355	2.682e-09	iPSC_derived_astro	ENSG00000145743	NA	6	38449468	38450307	322	42	5.676	6.8936e-09	iPSC_derived_neuro
ENSG00000237645	NA	3	173362021	173362501	6	2	5.8249	2.8572e-09	iPSC_derived_astro	ENSG00000144218	NA	2	22145865	22146160	1	1	5.6732	7.007e-09	iPSC_derived_neuro
ENSG00000260377	NA	3	182457457	182458636	33	8	5.7952	3.4123e-09	iPSC_derived_astro	ENSG00000259840	NA	14	98534577	98671480	16	4	5.6724	7.0416e-09	iPSC_derived_neuro
ENSG00000244065	NA	3	128562407	128563247	8	2	5.7948	3.4204e-09	iPSC_derived_astro	ENSG00000036257	PLD5	1	242246288	242687998	870	121	5.6712	7.0909e-09	iPSC_derived_neuro
ENSG00000265433	NA	3	116569124	116569214	30	9	5.7939	3.4389e-09	iPSC_derived_astro	ENSG00000164180	ADAP1	7	937538	995043	274	24	5.6711	7.0928e-09	iPSC_derived_neuro
ENSG00000244249	NA	3	159104545	159105229	8	3	5.7879	3.5626e-09	iPSC_derived_astro	ENSG00000250303	NA	13	27551680	27551926	184	39	5.6707	7.1127e-09	iPSC_derived_neuro
ENSG00000283154	NA	3	158787053	159615155	87	25	5.7838	3.652e-09	iPSC_derived_astro	ENSG00000150394	NA	8	92988136	92989646	3	1	5.6697	7.1524e-09	iPSC_derived_neuro
ENSG00000243276	NA	3	117723666	118276515	127	29	5.7819	3.6923e-09	iPSC_derived_astro	ENSG00000251574	NA	2	204055503	204056000	6	2	5.6681	7.2208e-09	iPSC_derived_neuro
ENSG00000174891	RSRC1	3	157823644	158263519	361	33	5.7818	3.6954e-09	iPSC_derived_astro	ENSG00000253207	PINX1	8	10622473	10697386	128	19	5.6664	7.2897e-09	iPSC_derived_neuro
ENSG00000163515	RETNLB	3	108474484	108476231	23	9	5.7816	3.6994e-09	iPSC_derived_astro	ENSG00000249959	RD3L	14	104406763	104408645	44	7	5.6659	7.3124e-09	iPSC_derived_neuro
ENSG00000244732	NA	3	47601721	47602014	21	5	5.7765	3.8143e-09	iPSC_derived_astro	ENSG00000102595	NA	2	103726217	103792718	5	1	5.6645	7.3736e-09	iPSC_derived_neuro
ENSG00000242009	NA	3	81889698	81972012	20	5	5.7635	4.1185e-09	iPSC_derived_astro	ENSG00000154316	NA	3	75589200	75629150	40	7	5.6639	7.4002e-09	iPSC_derived_neuro
ENSG00000239440	NA	3	82035289	82512826	90	16	5.7631	4.1303e-09	iPSC_derived_astro	ENSG00000136933	NA	18	22596398	22597168	6	2	5.6631	7.433e-09	iPSC_derived_neuro
ENSG00000174899	C3orf55	3	157261035	157395538	320	18	5.7576	4.2654e-09	iPSC_derived_astro	ENSG00000153246	NA	1	209346359	209346720	27	8	5.6629	7.4407e-09	iPSC_derived_neuro
ENSG00000164077	MON1A	3	49946295	49967606	19	4	5.7428	4.6555e-09	iPSC_derived_astro	ENSG00000238117	NPEPPS	17	45600323	45700642	362	44	5.6615	7.5017e-09	iPSC_derived_neuro
ENSG00000196353	CPNE4	3	131252406	132004254	241	52	5.7404	4.724e-09	iPSC_derived_astro	ENSG00000225383	NA	3	24535578	24723202	91	16	5.6615	7.5042e-09	iPSC_derived_neuro
ENSG00000214706	IFRD2	3	50325163	50330349	5	3	5.7398	4.7401e-09	iPSC_derived_astro	ENSG00000148219	NA	8	65285885	65296344	75	16	5.6602	7.5612e-09	iPSC_derived_neuro
ENSG00000239959	NA	3	75495920	75540353	78	12	5.732	4.9626e-09	iPSC_derived_astro	ENSG00000150275	TRIM46	1	155146263	155157447	23	7	5.6589	7.6153e-09	iPSC_derived_neuro
ENSG00000157388	CACNA1D	3	53362990	53847760	191	32	5.6997	6.0002e-09	iPSC_derived_astro	ENSG00000171044	NA	17	66098049	66111659	43	6	5.6585	7.633e-09	iPSC_derived_neuro
ENSG00000163788	SNRK	3	43328004	43392635	34	7	5.6914	6.3006e-09	iPSC_derived_astro	ENSG00000138036	RAB7A	3	128444965	128533639	93	7	5.6582	7.6504e-09	iPSC_derived_neuro
ENSG00000047849	MAP4	3	47892186	48130762	96	9	5.6878	6.4329e-09	iPSC_derived_astro	ENSG00000151320	GSTO2	10	106028631	106064703	19	4	5.6581	7.6543e-09	iPSC_derived_neuro
ENSG00000199591	NA	3	47973298	47973404	2	1	5.6745	6.9529e-09	iPSC_derived_astro	ENSG00000147481	NA	17	1976117	1976250	5	2	5.6575	7.6802e-09	iPSC_derived_neuro
ENSG00000268175	AC117395.1	3	149689066	149690535	2	1	5.6727	7.0296e-09	iPSC_derived_astro	ENSG00000187492	RP11-81K2.1	17	47448102	47554350	13	4	5.6539	7.8415e-09	iPSC_derived_neuro
ENSG00000231305	NA	3	128580156	128590383	37	10	5.662	7.4806e-09	iPSC_derived_astro	ENSG00000228340	NA	7	133417246	133418348	19	3	5.6529	7.887e-09	iPSC_derived_neuro
ENSG00000163935	SFMBT1	3	52937588	53080084	20	4	5.6606	7.5412e-09	iPSC_derived_astro	ENSG00000114349	LRRC69	8	92114873	92231355	28	7	5.6526	7.9024e-09	iPSC_derived_neuro
ENSG00000243014	NA	3	116745545	116745886	29	8	5.6539	7.843e-09	iPSC_derived_astro	ENSG00000236502	NA	5	60457897	60527867	7	4	5.6514	7.9559e-09	iPSC_derived_neuro
ENSG00000243696	RP5-966M1.6	3	52847298	52869745	13	3	5.6351	8.747e-09	iPSC_derived_astro	ENSG00000107874	NA	11	47241769	47243302	5	2	5.6494	8.0522e-09	iPSC_derived_neuro
ENSG00000266685	NA	3	75418410	75418497	58	10	5.62	9.5483e-09	iPSC_derived_astro	ENSG00000151012	NA	18	77547121	77551432	61	13	5.6481	8.1094e-09	iPSC_derived_neuro
ENSG00000213157	NA	3	180605465	180605863	5	2	5.6199	9.5507e-09	iPSC_derived_astro	ENSG00000275379	C14orf2	14	104378625	104394606	64	8	5.6469	8.1663e-09	iPSC_derived_neuro
ENSG00000221633	NA	3	108737757	108737963	12	3	5.6166	9.7386e-09	iPSC_derived_astro	ENSG00000091106	DEFB130	8	12168471	12175825	24	6	5.6469	8.1694e-09	iPSC_derived_neuro
ENSG00000213533	TMEM110	3	52870772	52931612	23	5	5.6098	1.0128e-08	iPSC_derived_astro	ENSG00000048740	IGSF3	1	117117021	117210377	400	75	5.6462	8.1998e-09	iPSC_derived_neuro
ENSG00000241473	NA	3	180538332	180539400	21	5	5.6027	1.0551e-08	iPSC_derived_astro	ENSG00000236268	OMG	17	29621665	29624429	8	3	5.6404	8.4841e-09	iPSC_derived_neuro
ENSG00000228868	NA	3	75377700	75388222	53	8	5.5733	1.2498e-08	iPSC_derived_astro	ENSG00000127580	ZSCAN23	6	28400432	28411244	47	12	5.6379	8.6071e-09	iPSC_derived_neuro
ENSG00000163932	PRKCD	3	53195136	53226733	88	8	5.5675	1.2924e-08	iPSC_derived_astro	ENSG00000199368	NA	1	25592593	25593627	104	23	5.637	8.6512e-09	iPSC_derived_neuro
ENSG00000277855	NA	3	71630872	71677709	6	3	5.5634	1.3225e-08	iPSC_derived_astro	ENSG00000277775	NA	2	62953771	62953875	39	10	5.6369	8.657e-09	iPSC_derived_neuro
ENSG00000230891	LINC00692	3	25900024	25915191	17	4	5.5468	1.4548e-08	iPSC_derived_astro	ENSG00000140983	NA	3	75133306	75134388	1	1	5.636	8.7037e-09	iPSC_derived_neuro
ENSG00000244699	NA	3	75433210	75440961	193	28	5.5313	1.5894e-08	iPSC_derived_astro	ENSG00000222311	NUP210L	1	153965161	154127592	23	5	5.6347	8.7696e-09	iPSC_derived_neuro
ENSG00000264633	NA	3	49311553	49311619	5	2	5.5242	1.6553e-08	iPSC_derived_astro	ENSG00000219392	SLC39A13	11	47428683	47438052	22	4	5.6344	8.7817e-09	iPSC_derived_neuro
ENSG00000173473	SMARCC1	3	47626762	47823407	114	11	5.5178	1.7164e-08	iPSC_derived_astro	ENSG00000138439	NA	7	115287515	115316383	6	2	5.6337	8.8193e-09	iPSC_derived_neuro
ENSG00000114650	SCAP	3	47455184	47517603	42	7	5.485	2.0678e-08	iPSC_derived_astro	ENSG00000219262	ADAM15	1	155023762	155035251	8	4	5.6337	8.8198e-09	iPSC_derived_neuro
ENSG00000241723	NA	3	157993598	157994210	9	2	5.4832	2.0883e-08	iPSC_derived_astro	ENSG00000176095	NA	2	49429265	49679034	113	24	5.6316	8.9294e-09	iPSC_derived_neuro
ENSG00000244232	NA	3	128503990	128504288	55	10	5.482	2.1022e-08	iPSC_derived_astro	ENSG00000172456	NA	2	31747550	31806136	39	9	5.6314	8.9383e-09	iPSC_derived_neuro
ENSG00000075785	RAB7A	3	128444965	128533639	100	16	5.4804	2.122e-08	iPSC_derived_astro	ENSG00000166949	NA	3	47643205	47646167	22	4	5.6303	8.9974e-09	iPSC_derived_neuro
ENSG00000179796	LRRC3B	3	26664297	26752267	26	6	5.4726	2.2174e-08	iPSC_derived_astro	ENSG00000228392	NA	7	132767589	132767692	3	1	5.63	9.0082e-09	iPSC_derived_neuro
ENSG00000178038	ALS2CL	3	46710679	46735191	40	11	5.4723	2.2213e-08	iPSC_derived_astro	ENSG00000229839	NA	2	100993883	100993994	2	1	5.6292	9.0547e-09	iPSC_derived_neuro
ENSG00000198919	DZIP3	3	108308529	108413693	140	18	5.4649	2.3165e-08	iPSC_derived_astro	ENSG00000244461	IKZF2	2	213864415	214016333	125	26	5.6285	9.0901e-09	iPSC_derived_neuro
ENSG00000224831	NA	3	149699968	149701095	24	6	5.4262	2.8785e-08	iPSC_derived_astro	ENSG00000237425	NA	3	103242877	103242960	19	5	5.6284	9.0932e-09	iPSC_derived_neuro
ENSG00000075420	FNDC3B	3	171757418	172119455	260	39	5.4211	2.962e-08	iPSC_derived_astro	ENSG00000248468	C11orf49	11	46958298	47185936	36	6	5.6283	9.0992e-09	iPSC_derived_neuro
ENSG00000250608	NA	3	131043936	131100319	242	44	5.3645	4.0584e-08	iPSC_derived_astro	ENSG00000254171	MSI1	12	120779133	120806983	211	41	5.6262	9.2115e-09	iPSC_derived_neuro
ENSG00000200366	NA	3	93695873	93695979	2	1	5.343	4.5699e-08	iPSC_derived_astro	ENSG00000279324	NA	11	32057527	32062864	34	6	5.6253	9.259e-09	iPSC_derived_neuro
ENSG00000273211	NA	3	49022918	49023396	2	1	5.3373	4.7167e-08	iPSC_derived_astro	ENSG00000220483	ERCC8	5	60169659	60240878	72	21	5.6245	9.3049e-09	iPSC_derived_neuro
ENSG00000068001	HYAL2	3	50355221	50360337	3	2	5.3329	4.8337e-08	iPSC_derived_astro	ENSG00000107862	NA	6	28994457	28995384	67	16	5.6244	9.3095e-09	iPSC_derived_neuro
ENSG00000230454	NA	3	50297735	50300790	1	1	5.3284	4.9547e-08	iPSC_derived_astro	ENSG00000228948	CASC10	10	21781587	21786191	6	2	5.6224	9.4163e-09	iPSC_derived_neuro
ENSG00000242808	NA	3	180707558	181554668	491	64	5.3122	5.415e-08	iPSC_derived_astro	ENSG00000235537	CUX2	12	111471828	111788358	161	16	5.6218	9.4514e-09	iPSC_derived_neuro
ENSG00000114646	CSPG5	3	47603729	47622282	46	4	5.3099	5.4831e-08	iPSC_derived_astro	ENSG00000184156	OR2B3	6	29053985	29055090	29	8	5.619	9.6015e-09	iPSC_derived_neuro
ENSG00000275956	NA	3	52766563	52767883	31	6	5.3047	5.6438e-08	iPSC_derived_astro	ENSG00000134516	NA	16	71547766	71551752	3	1	5.6185	9.6333e-09	iPSC_derived_neuro
ENSG00000214773	NA	3	47643205	47646167	25	3	5.2997	5.7982e-08	iPSC_derived_astro	ENSG00000095951	NA	1	151735860	151741977	11	2	5.6177	9.6749e-09	iPSC_derived_neuro
ENSG00000240423	NA	3	107602095	107647754	118	20	5.2911	6.0777e-08	iPSC_derived_astro	ENSG00000254153	KIF3B	20	30865467	30922814	16	4	5.6174	9.6909e-09	iPSC_derived_neuro
ENSG00000275940	NA	3	47070345	47070520	20	5	5.2884	6.1691e-08	iPSC_derived_astro	ENSG00000236888	NA	2	151974469	152042723	5	2	5.6162	9.7577e-09	iPSC_derived_neuro
ENSG00000160808	MYL3	3	46899362	46904973	27	7	5.2566	7.3383e-08	iPSC_derived_astro	ENSG00000032219	NA	22	38428172	38430235	1	1	5.6155	9.8016e-09	iPSC_derived_neuro
ENSG00000182247	UBE2E2	3	23244511	23633284	44	14	5.2395	8.0513e-08	iPSC_derived_astro	ENSG00000230627	NA	6	27932953	27933292	4	2	5.6143	9.8669e-09	iPSC_derived_neuro
ENSG00000162244	RPL29	3	52027616	52029958	2	1	5.2381	8.1106e-08	iPSC_derived_astro	ENSG00000119820	PTCRA	6	42883727	42893573	91	17	5.6143	9.8692e-09	iPSC_derived_neuro
ENSG00000187715	KBTBD12	3	127634075	127706514	80	15	5.231	8.4277e-08	iPSC_derived_astro	ENSG00000185052	MAPKAP1	9	128199672	128469513	471	58	5.614	9.8863e-09	iPSC_derived_neuro
ENSG00000266443	NA	3	47581504	47581590	29	3	5.2203	8.9328e-08	iPSC_derived_astro	ENSG00000249316	NA	16	5339201	5339410	214	39	5.6139	9.892e-09	iPSC_derived_neuro
ENSG00000241593	NA	3	81295730	81346496	11	3	5.2127	9.3042e-08	iPSC_derived_astro	ENSG00000230366	SMIM19	8	42396298	42410336	43	7	5.6123	9.9818e-09	iPSC_derived_neuro
ENSG00000055955	ITIH4	3	52846991	52864755	15	3	5.2036	9.7751e-08	iPSC_derived_astro	ENSG00000198373	NA	11	15932503	15948989	67	18	5.6122	9.9857e-09	iPSC_derived_neuro
ENSG00000242457	NA	3	93794756	93796019	74	11	5.2026	9.8277e-08	iPSC_derived_astro	ENSG00000171634	NA	14	46410146	46971026	131	25	5.6122	9.9889e-09	iPSC_derived_neuro
ENSG00000270285	NA	3	48080757	48080980	1	1	5.1811	1.103e-07	iPSC_derived_astro	ENSG00000248330	NA	13	60586885	60618491	10	4	5.6096	1.014e-08	iPSC_derived_neuro
ENSG00000163931	TKT	3	53258723	53290047	35	10	5.1803	1.1076e-07	iPSC_derived_astro	ENSG00000255314	NA	4	147947066	147951224	34	4	5.6064	1.0331e-08	iPSC_derived_neuro
ENSG00000224895	NA	3	48001817	48002571	6	2	5.1782	1.1199e-07	iPSC_derived_astro	ENSG00000253183	NA	14	78644146	78644264	7	3	5.6062	1.0344e-08	iPSC_derived_neuro
ENSG00000131374	TBC1D5	3	17198654	17783990	491	45	5.1695	1.1735e-07	iPSC_derived_astro	ENSG00000262140	EFNA3	1	155036224	155059283	3	2	5.6045	1.0441e-08	iPSC_derived_neuro
ENSG00000243022	NA	3	128567516	128568242	14	3	5.1608	1.2298e-07	iPSC_derived_astro	ENSG00000263616	NA	12	108827907	108886362	402	31	5.6044	1.0448e-08	iPSC_derived_neuro
ENSG00000164053	ATRIP	3	48488114	48507115	30	8	5.1603	1.2328e-07	iPSC_derived_astro	ENSG00000011260	NA	16	69790439	69791840	7	3	5.602	1.0596e-08	iPSC_derived_neuro
ENSG00000252976	NA	3	17177142	17177214	45	9	5.1565	1.2584e-07	iPSC_derived_astro	ENSG00000145715	ETV7	6	36321868	36355577	24	11	5.6016	1.062e-08	iPSC_derived_neuro
ENSG00000178053	MLF1	3	158288952	158324249	64	12	5.1499	1.303e-07	iPSC_derived_astro	ENSG00000217455	CSPG5	3	47603729	47622282	71	6	5.6003	1.0698e-08	iPSC_derived_neuro
ENSG00000264034	NA	3	16661028	16661125	34	9	5.1464	1.3277e-07	iPSC_derived_astro	ENSG00000180189	NA	18	926084	927994	36	8	5.5953	1.1011e-08	iPSC_derived_neuro
ENSG00000181555	SETD2	3	47058179	47205457	32	3	5.1255	1.4838e-07	iPSC_derived_astro	ENSG00000217646	NA	11	132154196	132154975	5	2	5.5944	1.1072e-08	iPSC_derived_neuro
ENSG00000238278	NA	3	75464221	75471294	168	18	5.1134	1.5817e-07	iPSC_derived_astro	ENSG00000196367	S100PBP	1	33283043	33324480	20	5	5.5934	1.1136e-08	iPSC_derived_neuro
ENSG00000075651	PLD1	3	171318195	171528284	299	46	5.1126	1.5891e-07	iPSC_derived_astro	ENSG00000230046	OR14J1	6	29274467	29275432	130	17	5.5933	1.1138e-08	iPSC_derived_neuro
ENSG00000175161	CADM2	3	85008132	86123579	1887	85	13.237	2.699e-40	Midbrain_DA	ENSG00000141499	NA	7	1654226	1654961	12	2	5.593	1.1157e-08	iPSC_derived_neuro
ENSG00000242641	NA	3	84687557	84930830	2087	70	12.319	3.5582e-35	Midbrain_DA	ENSG00000227560	NA	6	92231378	92231455	5	3	5.593	1.1161e-08	iPSC_derived_neuro
ENSG00000241648	NA	3	85849137	85877200	555	61	10.976	2.4917e-28	Midbrain_DA	ENSG00000151470	NA	13	56109832	56157659	35	6	5.5923	1.1201e-08	iPSC_derived_neuro
ENSG00000185008	ROBO2	3	75955846	77699115	2412	195	10.226	7.5923e-25	Midbrain_DA	ENSG00000257243	NA	12	112739674	112740467	4	2	5.5919	1.1229e-08	iPSC_derived_neuro
ENSG00000221380	NA	3	84339263	84339404	257	34	9.8726	2.7352e-23	Midbrain_DA	ENSG00000198650	NA	3	173362021	173362501	6	2	5.5917	1.1241e-08	iPSC_derived_neuro
ENSG00000243276	NA	3	117723666	118276515	1401	114	9.8533	3.3165e-23	Midbrain_DA	ENSG00000197445	NA	16	61777058	61777380	10	2	5.5914	1.1265e-08	iPSC_derived_neuro
ENSG00000199546	NA	3	49307565	49307672	1	1	9.3648	3.8105e-21	Midbrain_DA	ENSG00000138111	NA	9	37078810	37079773	6	2	5.5909	1.1296e-08	iPSC_derived_neuro
ENSG00000083937	CHMP2B	3	87276421	87304698	418	37	9.2455	1.1709e-20	Midbrain_DA	ENSG00000163288	BOD1	5	173034517	173043663	224	26	5.5881	1.1477e-08	iPSC_derived_neuro
ENSG00000114416	FXR1	3	180630090	180700541	311	42	8.8785	3.3876e-19	Midbrain_DA	ENSG00000221134	DPYSL2	8	26371538	26515694	139	43	5.5879	1.1492e-08	iPSC_derived_neuro
ENSG00000242195	NA	3	83986196	83987387	367	47	8.6415	2.7735e-18	Midbrain_DA	ENSG00000248104	DZIP3	3	108308529	108413693	102	22	5.5864	1.1594e-08	iPSC_derived_neuro
ENSG00000151090	THRB	3	24158651	24536313	1407	144	8.6119	3.5938e-18	Midbrain_DA	ENSG00000233082	KIAA1462	10	30301729	30348453	15	4	5.5863	1.1598e-08	iPSC_derived_neuro
ENSG00000239440	NA	3	82035289	82512826	807	53	8.5048	9.0937e-18	Midbrain_DA	ENSG00000254607	NA	2	32390115	32390826	4	2	5.586	1.1619e-08	iPSC_derived_neuro
ENSG00000239268	NA	3	117391001	117716439	486	88	8.4505	1.4498e-17	Midbrain_DA	ENSG00000138380	NA	5	154776851	154777913	6	2	5.5853	1.1662e-08	iPSC_derived_neuro
ENSG00000242385	NA	3	116640278	116651085	428	60	8.4188	1.9019e-17	Midbrain_DA	ENSG00000253236	CCNJ	10	97803151	97820627	32	8	5.5849	1.1689e-08	iPSC_derived_neuro
ENSG00000239922	NA	3	147657791	147724542	259	60	8.4148	1.9682e-17	Midbrain_DA	ENSG00000265014	NA	6	33553883	33561115	111	23	5.5845	1.1716e-08	iPSC_derived_neuro
ENSG00000242816	NA	3	117509520	117512612	562	58	8.3912	2.4063e-17	Midbrain_DA	ENSG00000201289	NA	8	11882753	11883107	35	7	5.5834	1.1795e-08	iPSC_derived_neuro
ENSG00000239589	NA	3	94657016	94871353	2387	56	8.3518	3.3612e-17	Midbrain_DA	ENSG00000049449	NA	1	71547007	71955659	177	37	5.5812	1.1946e-08	iPSC_derived_neuro
ENSG00000272886	NA	3	53317448	53381637	486	78	8.2413	8.5201e-17	Midbrain_DA	ENSG00000115963	CYBA	16	88709691	88717560	40	6	5.5778	1.2177e-08	iPSC_derived_neuro
ENSG00000114439	BBX	3	107241783	107530171	804	87	8.1887	1.3198e-16	Midbrain_DA	ENSG00000136021	NA	6	27798994	27799305	3	1	5.5763	1.2281e-08	iPSC_derived_neuro
ENSG00000244461	NA	3	78087856	78095945	346	61	8.0985	2.782e-16	Midbrain_DA	ENSG00000258107	NEB	2	152341850	152591001	129	22	5.5761	1.2296e-08	iPSC_derived_neuro
ENSG00000283189	NA	3	49454227	49466743	7	3	8.014	5.5511e-16	Midbrain_DA	ENSG00000237140	NA	21	40556395	40556825	11	3	5.5761	1.2296e-08	iPSC_derived_neuro
ENSG00000173531	MST1	3	49721380	49726486	7	3	8.014	5.5511e-16	Midbrain_DA	ENSG00000104325	NA	17	30761958	30762047	7	3	5.5761	1.2301e-08	iPSC_derived_neuro
ENSG00000114316	USP4	3	49315264	49377504	24	5	8.0023	6.1062e-16	Midbrain_DA	ENSG00000076201	NMI	2	152126979	152146571	14	2	5.5755	1.2339e-08	iPSC_derived_neuro
ENSG00000174899	C3orf55	3	157261035	157395538	1677	39	7.9427	9.8895e-16	Midbrain_DA	ENSG00000257570	NA	6	52860418	52860748	8	3	5.5747	1.2401e-08	iPSC_derived_neuro
ENSG00000206889	NA	3	117263052	117263158	365	57	7.9018	1.3746e-15	Midbrain_DA	ENSG00000239176	NA	6	52860419	52860746	8	3	5.5747	1.2401e-08	iPSC_derived_neuro
ENSG00000114480	GBE1	3	81538850	81811312	1544	77	7.8978	1.4194e-15	Midbrain_DA	ENSG00000170899	NA	6	26016607	26016829	10	4	5.5729	1.2528e-08	iPSC_derived_neuro
ENSG00000176095	IP6K1	3	49761727	49823975	82	11	7.891	1.4988e-15	Midbrain_DA	ENSG00000223109	NA	7	97535284	97535431	56	11	5.5726	1.2549e-08	iPSC_derived_neuro
ENSG00000242781	NA	3	80814048	80838505	501	52	7.891	1.4989e-15	Midbrain_DA	ENSG00000267413	TNF	6	31543344	31546113	11	5	5.5706	1.2691e-08	iPSC_derived_neuro
ENSG00000114378	HYAL1	3	50337320	50349812	9	4	7.8516	2.0539e-15	Midbrain_DA	ENSG00000136531	NA	3	108855561	108869361	4	1	5.568	1.2884e-08	iPSC_derived_neuro
ENSG00000092345	DAZL	3	16628299	16647006	683	45	7.8211	2.618e-15	Midbrain_DA	ENSG00000272948	PIK3R3	1	46505812	46598708	128	13	5.5668	1.2975e-08	iPSC_derived_neuro
ENSG00000243620	NA	3	146627472	147088443	582	89	7.8155	2.7374e-15	Midbrain_DA	ENSG00000233316	NA	16	3358609	3358816	3	1	5.5666	1.2988e-08	iPSC_derived_neuro
ENSG00000197415	VEPH1	3	156977531	157221415	540	57	7.7999	3.0968e-15	Midbrain_DA	ENSG00000279877	NA	21	40588550	40589432	6	2	5.5661	1.3023e-08	iPSC_derived_neuro
ENSG00000164076	CAMKV	3	49895422	49907655	9	3	7.7712	3.8858e-15	Midbrain_DA	ENSG00000280092	LY6G5B	6	31637944	31641323	47	16	5.5624	1.3306e-08	iPSC_derived_neuro
ENSG00000239576	NA	3	49795916	49796089	12	4	7.7695	3.9413e-15	Midbrain_DA	ENSG00000233293	CNTN4	3	2140610	3099640	356	67	5.5623	1.3312e-08	iPSC_derived_neuro
ENSG00000187492	CDHR4	3	49828165	49837268	19	6	7.7677	3.9968e-15	Midbrain_DA	ENSG00000259891	NA	6	27661814	27678001	30	7	5.5623	1.3313e-08	iPSC_derived_neuro
ENSG00000164078	MST1R	3	49924435	49941306	34	6	7.7677	3.9968e-15	Midbrain_DA	ENSG00000164715	NA	18	48872619	49170309	71	26	5.5623	1.3313e-08	iPSC_derived_neuro
ENSG00000177479	ARIH2	3	48956254	49023815	15	6	7.7642	4.1078e-15	Midbrain_DA	ENSG00000242483	NA	3	116745545	116745886	65	14	5.5618	1.3347e-08	iPSC_derived_neuro
ENSG00000114349	GNAT1	3	50229045	50233949	11	4	7.7592	4.2744e-15	Midbrain_DA	ENSG00000241549	TMEM63C	14	77648170	77725838	158	33	5.5613	1.3386e-08	iPSC_derived_neuro
ENSG00000177352	CCDC71	3	49199968	49203754	8	2	7.7496	4.6074e-15	Midbrain_DA	ENSG00000064703	C15orf59	15	74027772	74045088	42	14	5.5613	1.3392e-08	iPSC_derived_neuro
ENSG00000172053	QARS	3	49133365	49142568	73	10	7.7466	4.7184e-15	Midbrain_DA	ENSG00000165323	NA	12	102698133	102857269	12	3	5.5608	1.343e-08	iPSC_derived_neuro
ENSG00000131374	TBC1D5	3	17198654	17783990	1533	68	7.7368	5.0969e-15	Midbrain_DA	ENSG00000147724	NA	7	54487137	54488021	8	2	5.5551	1.3872e-08	iPSC_derived_neuro
ENSG00000207922	NA	3	50210759	50210852	11	3	7.7325	5.2736e-15	Midbrain_DA	ENSG00000181315	NA	15	78206559	78219188	656	96	5.5548	1.3894e-08	iPSC_derived_neuro
ENSG00000114302	PRKAR2A	3	48784012	48885279	74	9	7.7298	5.3846e-15	Midbrain_DA	ENSG00000255109	NA	18	42256892	42259682	97	18	5.5522	1.4107e-08	iPSC_derived_neuro
ENSG00000270441	NA	3	49177519	49198284	41	8	7.721	5.7732e-15	Midbrain_DA	ENSG00000197935	NA	14	57284288	57360428	11	4	5.5519	1.4126e-08	iPSC_derived_neuro
ENSG00000178057	NDUFAF3	3	49057892	49060928	6	2	7.7104	6.2728e-15	Midbrain_DA	ENSG00000233265	DIEXF	1	210001352	210030910	134	24	5.5501	1.4276e-08	iPSC_derived_neuro
ENSG00000188315	C3orf62	3	49306219	49315342	27	7	7.7048	6.5503e-15	Midbrain_DA	ENSG00000197912	NA	5	170772347	170772634	86	9	5.549	1.4369e-08	iPSC_derived_neuro
ENSG00000185909	KLHDC8B	3	49209044	49213919	42	7	7.7006	6.7724e-15	Midbrain_DA	ENSG00000004534	NA	2	103489798	103512180	22	5	5.5484	1.4415e-08	iPSC_derived_neuro
ENSG00000178252	WDR6	3	49044495	49053386	24	7	7.6975	6.9389e-15	Midbrain_DA	ENSG00000277893	PCCA	13	100741269	101182689	286	48	5.5479	1.4459e-08	iPSC_derived_neuro
ENSG00000242671	NA	3	146639710	146643005	160	36	7.6925	7.2164e-15	Midbrain_DA	ENSG00000241367	NA	4	153021906	153025872	10	3	5.5465	1.4572e-08	iPSC_derived_neuro
ENSG00000178537	SLC25A20	3	48894364	48936426	34	7	7.6821	7.8271e-15	Midbrain_DA	ENSG00000244400	NA	6	51840458	51840755	84	19	5.5464	1.4584e-08	iPSC_derived_neuro
ENSG00000240156	NA	3	70800274	70800501	61	17	7.6708	8.5487e-15	Midbrain_DA	ENSG00000177369	NA	1	46600203	46604753	7	2	5.5459	1.462e-08	iPSC_derived_neuro
ENSG00000243014	NA	3	116745545	116745886	536	74	7.6633	9.0634e-15	Midbrain_DA	ENSG00000225968	CABP1	12	121078355	121105127	58	14	5.545	1.4694e-08	iPSC_derived_neuro
ENSG00000001617	SEMA3F	3	50192524	50226508	20	6	7.6619	9.1593e-15	Midbrain_DA	ENSG00000259837	NA	6	36059768	36060423	50	12	5.5445	1.4743e-08	iPSC_derived_neuro
ENSG00000131378	RFTN1	3	16357352	16555213	289	45	7.6129	1.3406e-14	Midbrain_DA	ENSG00000145850	HOXB5	17	46668619	46671323	91	18	5.5433	1.484e-08	iPSC_derived_neuro
ENSG00000241469	NA	3	107559075	107600847	649	65	7.6106	1.3641e-14	Midbrain_DA	ENSG00000201810	NA	11	62430288	62432689	11	3	5.5433	1.4843e-08	iPSC_derived_neuro
ENSG00000064835	POU1F1	3	87308554	87325737	380	33	7.6102	1.3684e-14	Midbrain_DA	ENSG00000264554	NA	3	47581504	47581590	38	3	5.5427	1.4888e-08	iPSC_derived_neuro
ENSG00000237838	NA	3	24729410	25215796	909	88	7.605	1.424e-14	Midbrain_DA	ENSG00000237233	BSDC1	1	32830704	32860049	101	15	5.5413	1.5009e-08	iPSC_derived_neuro
ENSG00000198919	DZIP3	3	108308529	108413693	596	49	7.6045	1.4297e-14	Midbrain_DA	ENSG00000235105	NA	7	5013619	5080306	509	75	5.5411	1.5031e-08	iPSC_derived_neuro
ENSG00000271034	NA	3	70174221	70175760	179	41	7.5942	1.5488e-14	Midbrain_DA	ENSG00000204625	NA	6	26250423	26250833	22	7	5.541	1.5035e-08	iPSC_derived_neuro
ENSG00000239767	NA	3	86313705	86316511	108	13	7.5942	1.5488e-14	Midbrain_DA	ENSG00000237190	NA	17	47403202	47403263	8	2	5.5408	1.5055e-08	iPSC_derived_neuro
ENSG00000241328	NA	3	86531093	86546146	200	29	7.5756	1.7875e-14	Midbrain_DA	ENSG00000004059	NA	6	30734602	30760027	222	23	5.5394	1.5172e-08	iPSC_derived_neuro
ENSG00000248468	NA	3	131236675	131239724	205	31	7.5185	2.77e-14	Midbrain_DA	ENSG00000231040	TECPR2	14	102829300	102968818	512	31	5.5385	1.5252e-08	iPSC_derived_neuro
ENSG00000222615	NA	3	70300794	70300896	75	18	7.5075	3.0143e-14	Midbrain_DA	ENSG00000196652	SEMA3G	3	52467069	52479043	16	7	5.5369	1.5398e-08	iPSC_derived_neuro
ENSG00000164049	FBXW12	3	48413709	48436190	26	7	7.5046	3.0809e-14	Midbrain_DA	ENSG00000279379	MOGAT3	7	100838288	100844302	23	7	5.5352	1.5548e-08	iPSC_derived_neuro
ENSG00000183763	TRAIP	3	49866032	49894007	50	9	7.4979	3.2419e-14	Midbrain_DA	ENSG00000241777	NA	6	27905243	27906181	4	2	5.5341	1.5645e-08	iPSC_derived_neuro
ENSG00000240405	NA	3	70048728	70064469	133	31	7.4855	3.5638e-14	Midbrain_DA	ENSG00000110076	MOG	6	29624758	29640149	211	22	5.5331	1.5733e-08	iPSC_derived_neuro
ENSG00000264034	NA	3	16661028	16661125	161	29	7.4704	3.9968e-14	Midbrain_DA	ENSG00000198198	NA	7	78659556	78659661	90	21	5.5321	1.5822e-08	iPSC_derived_neuro
ENSG00000229271	NA	3	16729493	16738986	133	27	7.4575	4.4076e-14	Midbrain_DA	ENSG00000233684	NA	15	83421636	83425960	5	3	5.532	1.5826e-08	iPSC_derived_neuro
ENSG00000196776	CD47	3	107762146	107809872	238	45	7.4541	4.5242e-14	Midbrain_DA	ENSG00000228538	NA	9	126164804	126164882	5	3	5.532	1.5834e-08	iPSC_derived_neuro
ENSG00000185614	FAM212A	3	49840687	49842463	69	10	7.4495	4.6851e-14	Midbrain_DA	ENSG00000229503	NA	6	66012415	66014850	526	54	5.5312	1.5905e-08	iPSC_derived_neuro
ENSG00000239519	NA	3	86041333	86077157	199	38	7.4381	5.107e-14	Midbrain_DA	ENSG00000135945	NA	16	29086297	29128039	195	29	5.5302	1.5994e-08	iPSC_derived_neuro
ENSG00000235016	NA	3	50153455	50193518	44	9	7.4322	5.3402e-14	Midbrain_DA	ENSG00000221849	RP11-10A14.4	8	9009252	9025646	4	1	5.5297	1.6042e-08	iPSC_derived_neuro
ENSG00000145029	NICN1	3	49460379	49466759	6	3	7.3762	8.1435e-14	Midbrain_DA	ENSG00000250156	NA	11	41540445	41735998	105	16	5.5296	1.6052e-08	iPSC_derived_neuro
ENSG00000239829	NA	3	87372418	87373873	229	35	7.3708	8.4821e-14	Midbrain_DA	ENSG00000254365	LRRC53	1	74935562	74978298	8	2	5.5288	1.6119e-08	iPSC_derived_neuro
ENSG00000144821	MYH15	3	108099216	108248169	169	35	7.3499	9.9198e-14	Midbrain_DA	ENSG00000182952	NA	3	83986196	83987387	3	1	5.5274	1.6254e-08	iPSC_derived_neuro
ENSG00000231304	NA	3	20215736	21187459	3787	235	7.3444	1.0333e-13	Midbrain_DA	ENSG00000276368	NA	3	117509520	117512612	4	2	5.5273	1.6256e-08	iPSC_derived_neuro
ENSG00000242728	NA	3	70189368	70189639	310	45	7.3431	1.0432e-13	Midbrain_DA	ENSG00000168131	NA	18	53119764	53150171	4	2	5.524	1.6564e-08	iPSC_derived_neuro
ENSG00000067560	RHOA	3	49396578	49449635	8	3	7.3234	1.2085e-13	Midbrain_DA	ENSG00000231889	NA	20	31169765	31181702	5	1	5.5237	1.6597e-08	iPSC_derived_neuro
ENSG00000212608	NA	3	53421740	53421863	88	25	7.3096	1.34e-13	Midbrain_DA	ENSG00000225881	NA	3	75433210	75440961	320	49	5.5224	1.6724e-08	iPSC_derived_neuro
ENSG00000212104	NA	3	76467047	76467131	160	24	7.305	1.3861e-13	Midbrain_DA	ENSG00000253426	MRPS14	1	174982094	174992561	7	3	5.5221	1.6751e-08	iPSC_derived_neuro
ENSG00000114861	FOXP1	3	71003844	71633140	1128	144	7.3039	1.3981e-13	Midbrain_DA	ENSG00000254237	PAFAH1B1	17	2497040	2588909	50	13	5.5213	1.683e-08	iPSC_derived_neuro
ENSG00000243915	NA	3	86061711	86064270	182	22	7.2932	1.5132e-13	Midbrain_DA	ENSG00000136918	NA	1	243053549	243054105	306	48	5.5208	1.687e-08	iPSC_derived_neuro
ENSG00000113805	CNTN3	3	74311719	74570291	818	39	7.2428	2.1982e-13	Midbrain_DA	ENSG00000237493	NA	2	32426669	32429068	4	1	5.5207	1.6884e-08	iPSC_derived_neuro
ENSG00000234667	NA	3	49910780	49915413	19	4	7.2306	2.4036e-13	Midbrain_DA	ENSG00000166126	NA	6	27375476	27375775	5	3	5.5195	1.7002e-08	iPSC_derived_neuro
ENSG00000157388	CACNA1D	3	53362990	53847760	402	83	7.1998	3.0143e-13	Midbrain_DA	ENSG00000224733	NA	5	60642953	60643543	31	7	5.5184	1.7109e-08	iPSC_derived_neuro
ENSG00000242808	NA	3	180707558	181554668	722	98	7.1452	4.4925e-13	Midbrain_DA	ENSG00000271858	HIST1H4J	6	27791886	27792258	5	3	5.5182	1.712e-08	iPSC_derived_neuro
ENSG00000196353	CPNE4	3	131252406	132004254	635	64	7.13	5.0184e-13	Midbrain_DA	ENSG00000089163	NA	10	82057476	82059411	27	8	5.5179	1.715e-08	iPSC_derived_neuro
ENSG00000177694	NAALADL2	3	174577070	175528340	1742	157	7.083	7.0533e-13	Midbrain_DA	ENSG00000150676	NA	7	96584453	96643377	388	50	5.5176	1.7183e-08	iPSC_derived_neuro
ENSG00000200372	NA	3	116683959	116684074	206	48	7.0411	9.5357e-13	Midbrain_DA	ENSG00000236501	NA	6	29968788	30029417	324	27	5.5165	1.7294e-08	iPSC_derived_neuro
ENSG00000241213	NA	3	117397540	117409779	364	63	7.0167	1.1361e-12	Midbrain_DA	ENSG00000229913	NUFIP2	17	27582854	27621136	9	4	5.5159	1.7347e-08	iPSC_derived_neuro
ENSG00000266652	NA	3	84545727	84545814	194	36	7.0089	1.201e-12	Midbrain_DA	ENSG00000283189	AP003774.4	11	64216546	64219129	42	9	5.5158	1.736e-08	iPSC_derived_neuro
ENSG00000144847	IGSF11	3	118619404	118864915	883	92	7.0015	1.2664e-12	Midbrain_DA	ENSG00000156265	NA	2	136655525	136656548	76	9	5.5149	1.7452e-08	iPSC_derived_neuro
ENSG00000244730	NA	3	49812718	49813047	19	5	6.9956	1.3206e-12	Midbrain_DA	ENSG00000242140	NHLRC4	16	616996	619495	2	1	5.5144	1.7497e-08	iPSC_derived_neuro
ENSG00000265433	NA	3	116569124	116569214	443	77	6.9927	1.348e-12	Midbrain_DA	ENSG00000112530	NA	14	57532978	57579378	492	82	5.5139	1.7545e-08	iPSC_derived_neuro
ENSG00000243187	NA	3	180397872	180418237	94	18	6.9634	1.6607e-12	Midbrain_DA	ENSG00000238350	NA	8	141950661	141950762	22	2	5.5132	1.7618e-08	iPSC_derived_neuro
ENSG00000189283	FHIT	3	59735036	61237133	2089	213	6.9523	1.7965e-12	Midbrain_DA	ENSG00000117569	LRRN2	1	204586298	204654861	14	4	5.5131	1.7629e-08	iPSC_derived_neuro
ENSG00000241535	NA	3	88144558	88145118	9	1	6.9502	1.8232e-12	Midbrain_DA	ENSG00000106785	NA	3	47130098	47130169	6	1	5.5123	1.7704e-08	iPSC_derived_neuro
ENSG00000243176	NA	3	156893012	157099054	319	39	6.9455	1.8854e-12	Midbrain_DA	ENSG00000240634	NA	1	198648268	198649162	16	7	5.5104	1.7905e-08	iPSC_derived_neuro
ENSG00000240423	NA	3	107602095	107647754	183	25	6.9173	2.3023e-12	Midbrain_DA	ENSG00000139746	ITIH4	3	52846991	52864755	36	7	5.5089	1.8053e-08	iPSC_derived_neuro
ENSG00000173540	GMPPB	3	49754277	49761384	27	4	6.9126	2.3788e-12	Midbrain_DA	ENSG00000083544	NOP58	2	203130439	203168389	37	8	5.5082	1.8128e-08	iPSC_derived_neuro
ENSG00000281392	NA	3	87138279	87206219	406	44	6.8985	2.6274e-12	Midbrain_DA	ENSG00000227354	C9orf156	9	100666771	100684852	85	20	5.5063	1.8321e-08	iPSC_derived_neuro
ENSG00000228791	NA	3	24535578	24723202	633	84	6.896	2.6753e-12	Midbrain_DA	ENSG00000119042	BTBD1	15	83685174	83736106	25	10	5.5057	1.8386e-08	iPSC_derived_neuro
ENSG00000164061	BSN	3	49591922	49708978	18	5	6.8945	2.7031e-12	Midbrain_DA	ENSG00000180481	NA	7	1731542	1732086	105	14	5.5042	1.8543e-08	iPSC_derived_neuro
ENSG00000228308	NA	3	176531943	176534789	49	5	6.8333	4.1501e-12	Midbrain_DA	ENSG00000261542	PCDH15	10	55562531	56561051	335	56	5.5018	1.8796e-08	iPSC_derived_neuro
ENSG00000163933	RFT1	3	53122499	53164478	219	35	6.8273	4.3259e-12	Midbrain_DA	ENSG00000133454	NA	10	97824072	97824156	6	3	5.5012	1.8856e-08	iPSC_derived_neuro
ENSG00000206538	VGLL3	3	86987119	87040269	694	62	6.813	4.7778e-12	Midbrain_DA	ENSG00000258795	OR2J3	6	29079668	29080603	160	27	5.4977	1.9244e-08	iPSC_derived_neuro
ENSG00000232374	NA	3	158558882	158559749	280	27	6.7965	5.3587e-12	Midbrain_DA	ENSG00000103381	NA	1	65532310	65533420	28	5	5.4975	1.9256e-08	iPSC_derived_neuro
ENSG00000223727	NA	3	3292371	3668980	2865	153	6.7965	5.3596e-12	Midbrain_DA	ENSG00000252824	NA	14	29370442	29370553	30	4	5.4966	1.9362e-08	iPSC_derived_neuro
ENSG00000264706	NA	3	49900819	49901093	5	2	6.7872	5.7173e-12	Midbrain_DA	ENSG00000236669	NA	6	11710052	11710193	113	30	5.4955	1.9482e-08	iPSC_derived_neuro
ENSG00000242120	NA	3	70246045	70361877	337	55	6.7826	5.9028e-12	Midbrain_DA	ENSG00000061676	ELMO2	20	44994688	45035271	99	22	5.4943	1.9609e-08	iPSC_derived_neuro
ENSG00000242029	NA	3	109366954	109529708	480	35	6.7787	6.0642e-12	Midbrain_DA	ENSG00000185278	NA	10	105154010	105154158	1	1	5.492	1.9865e-08	iPSC_derived_neuro
ENSG00000239718	NA	3	148804119	148820610	46	13	6.776	6.1758e-12	Midbrain_DA	ENSG00000104228	NA	1	209405541	209406764	126	26	5.4914	1.9942e-08	iPSC_derived_neuro
ENSG00000164050	PLXNB1	3	48445261	48471460	42	11	6.7712	6.3866e-12	Midbrain_DA	ENSG00000164176	GPBP1L1	1	46092976	46152302	57	10	5.4904	2.0047e-08	iPSC_derived_neuro
ENSG00000235058	NA	3	50378537	50383128	4	2	6.7652	6.6575e-12	Midbrain_DA	ENSG00000174177	CALB1	8	91070836	91095107	27	5	5.49	2.0091e-08	iPSC_derived_neuro
ENSG00000240854	NA	3	131894246	131895555	31	7	6.7448	7.6605e-12	Midbrain_DA	ENSG00000274997	COL7A1	3	48601506	48632700	33	6	5.4895	2.0157e-08	iPSC_derived_neuro
ENSG00000236452	NA	3	34244736	34310303	609	82	6.7408	7.8748e-12	Midbrain_DA	ENSG00000154310	NA	16	60392359	60393384	15	5	5.4886	2.0252e-08	iPSC_derived_neuro
ENSG00000242791	NA	3	149694542	149697142	16	5	6.7349	8.2022e-12	Midbrain_DA	ENSG00000252231	NA	1	96719625	96839681	148	28	5.487	2.0445e-08	iPSC_derived_neuro
ENSG00000154928	EPHB1	3	134514104	134979309	1452	124	6.6878	1.1327e-11	Midbrain_DA	ENSG00000234422	NA	5	86716158	86716264	40	9	5.4833	2.0871e-08	iPSC_derived_neuro
ENSG00000223738	NA	3	74150500	74152704	89	15	6.6793	1.2007e-11	Midbrain_DA	ENSG00000141424	ITGB6	2	160956177	161056824	178	19	5.4828	2.0929e-08	iPSC_derived_neuro
ENSG00000213672	NCKIPSD	3	48711277	48723360	22	6	6.6606	1.3636e-11	Midbrain_DA	ENSG00000254858	AF131215.5	8	10983980	10987745	7	2	5.4815	2.1092e-08	iPSC_derived_neuro
ENSG00000163376	KBTBD8	3	67048731	67061634	435	68	6.6436	1.5306e-11	Midbrain_DA	ENSG00000256149	SSBP4	19	18530146	18545372	8	1	5.4793	2.1345e-08	iPSC_derived_neuro
ENSG00000229759	NA	3	48297840	48298428	11	3	6.6176	1.8248e-11	Midbrain_DA	ENSG00000204334	BSCL2	11	62457747	62476986	7	3	5.479	2.1387e-08	iPSC_derived_neuro
ENSG00000206552	NA	3	42975744	42978277	67	11	6.6048	1.9902e-11	Midbrain_DA	ENSG00000106278	NA	2	62779598	62780569	14	6	5.4786	2.1436e-08	iPSC_derived_neuro
ENSG00000169379	ARL13B	3	93698983	93774512	109	20	6.596	2.1118e-11	Midbrain_DA	ENSG00000240579	MAST2	1	46269285	46501796	50	6	5.4776	2.1551e-08	iPSC_derived_neuro
ENSG00000076201	PTPN23	3	47422510	47454931	27	5	6.5959	2.1133e-11	Midbrain_DA	ENSG00000278734	NA	14	26289572	26291947	54	10	5.4767	2.1666e-08	iPSC_derived_neuro
ENSG00000214405	NA	3	103781883	103782426	287	49	6.5836	2.2965e-11	Midbrain_DA	ENSG00000231538	NA	17	4922509	4923388	6	3	5.4764	2.1702e-08	iPSC_derived_neuro
ENSG00000144649	FAM198A	3	43021040	43099176	414	53	6.572	2.4818e-11	Midbrain_DA	ENSG00000252193	NA	17	18296794	18304275	74	10	5.4757	2.1795e-08	iPSC_derived_neuro
ENSG00000164068	RNF123	3	49726932	49758960	52	8	6.5611	2.6702e-11	Midbrain_DA	ENSG00000163935	ABHD16A	6	31654726	31671221	21	9	5.4753	2.1835e-08	iPSC_derived_neuro
ENSG00000187098	MITF	3	69788586	70017488	327	58	6.5602	2.687e-11	Midbrain_DA	ENSG00000253849	NA	11	47189832	47191114	5	2	5.4751	2.1868e-08	iPSC_derived_neuro
ENSG00000114268	PFKFB4	3	48555117	48594323	11	3	6.5293	3.3048e-11	Midbrain_DA	ENSG00000253661	RAI1	17	17584787	17714767	22	4	5.4744	2.1949e-08	iPSC_derived_neuro
ENSG00000172340	SUCLG2	3	67410884	67705038	1449	109	6.5276	3.3417e-11	Midbrain_DA	ENSG00000240573	NA	4	28437071	28601897	10	2	5.4743	2.1963e-08	iPSC_derived_neuro
ENSG00000225399	RP11-3B7.1	3	49297518	49298749	4	2	6.499	4.0441e-11	Midbrain_DA	ENSG00000242267	NA	8	52634230	52634724	8	2	5.473	2.212e-08	iPSC_derived_neuro
ENSG00000242068	NA	3	180490538	180491702	98	18	6.4983	4.0629e-11	Midbrain_DA	ENSG00000271897	NA	14	104341392	104343815	25	4	5.4692	2.2598e-08	iPSC_derived_neuro
ENSG00000241792	NA	3	147810962	147845020	408	72	6.4838	4.4732e-11	Midbrain_DA	ENSG00000244404	NA	15	67833410	67834942	28	6	5.4665	2.295e-08	iPSC_derived_neuro
ENSG00000251727	NA	3	93562608	93562706	28	8	6.4806	4.5688e-11	Midbrain_DA	ENSG00000231305	C2orf78	2	74011316	74044274	308	41	5.4664	2.2966e-08	iPSC_derived_neuro
ENSG00000174963	ZIC4	3	147103833	147124647	675	76	6.4534	5.4694e-11	Midbrain_DA	ENSG00000117597	TRIQK	8	93895758	94029901	29	12	5.4643	2.3236e-08	iPSC_derived_neuro
ENSG00000221883	ARIH2OS	3	48955221	48956818	4	2	6.4522	5.5113e-11	Midbrain_DA	ENSG00000234840	TPM3	1	154127780	154164687	27	7	5.4642	2.3251e-08	iPSC_derived_neuro
ENSG00000145020	AMT	3	49454208	49460186	7	2	6.4513	5.5457e-11	Midbrain_DA	ENSG00000239610	TMEM116	12	112369086	112450943	6	2	5.4641	2.3259e-08	iPSC_derived_neuro
ENSG00000279311	NA	3	158587687	158589610	285	34	6.4494	5.6134e-11	Midbrain_DA	ENSG00000240255	NA	5	167512334	167614724	6	2	5.4635	2.3345e-08	iPSC_derived_neuro
ENSG00000233276	GPX1	3	49394609	49396033	5	2	6.4459	5.7463e-11	Midbrain_DA	ENSG00000260720	NA	3	149717432	149718477	7	3	5.4617	2.358e-08	iPSC_derived_neuro
ENSG00000144619	CNTN4	3	2140610	3099640	1078	157	6.4432	5.8506e-11	Midbrain_DA	ENSG00000223970	NA	6	33367836	33368333	8	3	5.4617	2.3584e-08	iPSC_derived_neuro
ENSG00000244358	NA	3	145657699	145679323	539	47	6.4278	6.4747e-11	Midbrain_DA	ENSG00000250049	NA	11	47404699	47430741	19	4	5.4597	2.3843e-08	iPSC_derived_neuro
ENSG00000226779	NA	3	174952651	174988885	356	53	6.421	6.7708e-11	Midbrain_DA	ENSG00000238333	FLJ27365	22	46449749	46509808	18	4	5.4596	2.3855e-08	iPSC_derived_neuro
ENSG00000241293	NA	3	87100342	87101888	152	29	6.392	8.1885e-11	Midbrain_DA	ENSG00000239792	NA	8	10892716	10892812	156	10	5.4595	2.3877e-08	iPSC_derived_neuro
ENSG00000224074	NA	3	24137760	24144729	298	57	6.3858	8.5244e-11	Midbrain_DA	ENSG00000102935	NA	3	49022918	49023396	2	1	5.4588	2.397e-08	iPSC_derived_neuro
ENSG00000145075	CCDC39	3	180332376	180397288	157	26	6.3789	8.9176e-11	Midbrain_DA	ENSG00000206014	NA	13	59101789	59101885	147	17	5.4586	2.4e-08	iPSC_derived_neuro
ENSG00000242880	NA	3	114970043	115004194	315	58	6.3734	9.2428e-11	Midbrain_DA	ENSG00000148943	NA	8	91605032	91618293	24	7	5.4575	2.4145e-08	iPSC_derived_neuro
ENSG00000163902	RPN1	3	128338813	128399918	107	15	6.3714	9.3683e-11	Midbrain_DA	ENSG00000235538	NA	6	29718506	29718925	34	7	5.4534	2.4712e-08	iPSC_derived_neuro
ENSG00000055955	ITIH4	3	52846991	52864755	92	14	6.3685	9.5436e-11	Midbrain_DA	ENSG00000161992	MED27	9	134735494	134955295	189	28	5.4533	2.4716e-08	iPSC_derived_neuro
ENSG00000271858	NA	3	50402765	50405628	1	1	6.3636	9.8561e-11	Midbrain_DA	ENSG00000227857	TMEM130	7	98444111	98467659	140	13	5.4529	2.4779e-08	iPSC_derived_neuro
ENSG00000266025	NA	3	84954830	84954896	324	25	6.3615	9.9876e-11	Midbrain_DA	ENSG00000282890	HPR	16	72097123	72111145	8	4	5.4511	2.5035e-08	iPSC_derived_neuro
ENSG00000206932	NA	3	180949525	180949631	48	11	6.3433	1.1243e-10	Midbrain_DA	ENSG00000239503	NA	2	182170320	182170379	4	2	5.4507	2.5085e-08	iPSC_derived_neuro
ENSG00000088727	KIF9	3	47269516	47324941	24	8	6.3327	1.2042e-10	Midbrain_DA	ENSG00000257108	NA	1	243192814	243215554	62	18	5.4494	2.5273e-08	iPSC_derived_neuro
ENSG00000226441	NA	3	17084234	17085684	18	8	6.3251	1.2652e-10	Midbrain_DA	ENSG00000259347	WDR81	17	1619817	1641893	93	21	5.4487	2.5375e-08	iPSC_derived_neuro
ENSG00000264841	NA	3	77975856	77975937	153	30	6.317	1.3336e-10	Midbrain_DA	ENSG00000237478	KCNAB3	17	7825177	7832753	11	3	5.448	2.5468e-08	iPSC_derived_neuro
ENSG00000179564	LSMEM2	3	50316458	50325545	4	2	6.3065	1.4274e-10	Midbrain_DA	ENSG00000259281	NA	6	105279004	105293695	4	1	5.4445	2.5973e-08	iPSC_derived_neuro
ENSG00000240573	NA	3	78136555	78141421	154	27	6.2989	1.499e-10	Midbrain_DA	ENSG00000096063	NA	16	70236257	70236362	54	13	5.4441	2.6031e-08	iPSC_derived_neuro
ENSG00000200238	NA	3	56219132	56219250	13	4	6.2955	1.5318e-10	Midbrain_DA	ENSG00000200795	NA	22	42672361	42673058	8	2	5.444	2.6043e-08	iPSC_derived_neuro
ENSG00000114857	NKTR	3	42642106	42690233	119	25	6.2933	1.5539e-10	Midbrain_DA	ENSG00000070061	NOL9	1	6581407	6614595	101	9	5.4414	2.6426e-08	iPSC_derived_neuro
ENSG00000182983	ZNF662	3	42947223	42959133	54	15	6.2904	1.5832e-10	Midbrain_DA	ENSG00000084092	NA	8	51772090	51772622	27	7	5.4414	2.6436e-08	iPSC_derived_neuro
ENSG00000230698	NA	3	49936735	49941190	5	2	6.2869	1.6198e-10	Midbrain_DA	ENSG00000232337	NA	17	17761541	17763355	5	2	5.4403	2.6589e-08	iPSC_derived_neuro
ENSG00000010256	UQCRC1	3	48636436	48647470	14	4	6.2811	1.6812e-10	Midbrain_DA	ENSG00000162989	DAPL1	2	159651829	159710294	543	76	5.4366	2.7146e-08	iPSC_derived_neuro
ENSG00000199792	NA	3	175115036	175115137	171	33	6.2793	1.7006e-10	Midbrain_DA	ENSG00000182050	NA	9	108520445	108523036	35	10	5.4366	2.7157e-08	iPSC_derived_neuro
ENSG00000241777	NA	3	108444287	108444383	160	34	6.2611	1.911e-10	Midbrain_DA	ENSG00000170456	MSH2	2	47630108	47740373	124	20	5.4364	2.7181e-08	iPSC_derived_neuro
ENSG00000075785	RAB7A	3	128444965	128533639	84	12	6.2588	1.9399e-10	Midbrain_DA	ENSG00000232120	NA	16	75872528	75894765	110	21	5.4357	2.7291e-08	iPSC_derived_neuro
ENSG00000157119	KLHL40	3	42727011	42734036	104	14	6.2488	2.0683e-10	Midbrain_DA	ENSG00000228504	ADAMTS7	15	79051545	79103773	289	53	5.4349	2.741e-08	iPSC_derived_neuro
ENSG00000004534	RBM6	3	49977440	50114685	57	9	6.2478	2.0808e-10	Midbrain_DA	ENSG00000273211	ADAT2	6	143743969	143771810	266	35	5.4319	2.7871e-08	iPSC_derived_neuro
ENSG00000207130	NA	3	128433414	128433548	23	6	6.2466	2.0969e-10	Midbrain_DA	ENSG00000270915	NA	1	153766423	153774567	16	5	5.4317	2.7917e-08	iPSC_derived_neuro
ENSG00000242828	NA	3	80810193	80838114	372	54	6.2355	2.2516e-10	Midbrain_DA	ENSG00000113272	DPH1	17	1933404	1946724	52	15	5.4305	2.8104e-08	iPSC_derived_neuro
ENSG00000178694	NSUN3	3	93781760	93847389	243	21	6.2309	2.3189e-10	Midbrain_DA	ENSG00000197251	NA	17	30822554	30826351	11	3	5.428	2.8488e-08	iPSC_derived_neuro
ENSG00000186792	HYAL3	3	50330262	50336899	3	1	6.2265	2.3851e-10	Midbrain_DA	ENSG00000258091	CDH12	5	21750782	22853731	504	74	5.428	2.8497e-08	iPSC_derived_neuro
ENSG00000230891	LINC00692	3	25900024	25915191	670	62	6.1913	2.9829e-10	Midbrain_DA	ENSG00000258379	UBR2	6	42531800	42661242	252	28	5.4278	2.852e-08	iPSC_derived_neuro
ENSG00000182179	UBA7	3	49842640	49851379	20	4	6.1898	3.0116e-10	Midbrain_DA	ENSG00000186340	GNMT	6	42928496	42931618	20	6	5.4267	2.8696e-08	iPSC_derived_neuro
ENSG00000242551	NA	3	128393578	128395848	91	12	6.1797	3.212e-10	Midbrain_DA	ENSG00000114904	MAP2K5	15	67835047	68099461	71	12	5.4263	2.8775e-08	iPSC_derived_neuro
ENSG00000199520	NA	3	77141208	77141314	298	46	6.1688	3.4412e-10	Midbrain_DA	ENSG00000119048	SLC37A3	7	140033552	140098349	47	11	5.4258	2.8846e-08	iPSC_derived_neuro
ENSG00000188338	NA	3	50242679	50258918	3	2	6.1471	3.9462e-10	Midbrain_DA	ENSG00000260431	NA	8	8753323	8753428	8	1	5.4253	2.8932e-08	iPSC_derived_neuro
ENSG00000259970	NA	3	49721913	49722416	4	2	6.1306	4.3765e-10	Midbrain_DA	ENSG00000259331	NA	3	53098299	53099107	35	6	5.4248	2.9014e-08	iPSC_derived_neuro
ENSG00000012171	NA	3	50305040	50314610	7	3	6.13	4.3949e-10	Midbrain_DA	ENSG00000225999	NA	6	27528601	27529523	5	2	5.424	2.9146e-08	iPSC_derived_neuro
ENSG00000170248	PDCD6IP	3	33839844	33911199	581	48	6.1279	4.4529e-10	Midbrain_DA	ENSG00000254596	SMG6	17	1963137	2207065	217	26	5.4237	2.9186e-08	iPSC_derived_neuro
ENSG00000163320	CGGBP1	3	88101094	88199035	228	26	6.1232	4.5859e-10	Midbrain_DA	ENSG00000182197	NA	8	11901015	11901179	8	1	5.4225	2.9393e-08	iPSC_derived_neuro
ENSG00000154814	OXNAD1	3	16306667	16391806	689	80	6.1229	4.5942e-10	Midbrain_DA	ENSG00000231557	NA	9	12098660	12159147	97	12	5.421	2.9635e-08	iPSC_derived_neuro
ENSG00000068745	IP6K2	3	48725436	48754711	78	10	6.1094	5e-10	Midbrain_DA	ENSG00000248131	NR1H3	11	47269851	47290583	35	7	5.4206	2.9704e-08	iPSC_derived_neuro
ENSG00000224424	NA	3	48885005	48889414	5	2	6.1094	5e-10	Midbrain_DA	ENSG00000255525	NA	18	53728340	53730309	5	2	5.4205	2.9712e-08	iPSC_derived_neuro
ENSG00000178149	DALRD3	3	49052921	49058684	2	1	6.1094	5e-10	Midbrain_DA	ENSG00000227189	NA	3	49311553	49311619	5	2	5.4187	3.0009e-08	iPSC_derived_neuro
ENSG00000198218	QRICH1	3	49067140	49131796	80	12	6.1094	5e-10	Midbrain_DA	ENSG00000235148	FEM1A	19	4791693	4801285	118	26	5.4175	3.0223e-08	iPSC_derived_neuro
ENSG00000172046	USP19	3	49145479	49158371	68	11	6.1094	5e-10	Midbrain_DA	ENSG00000260970	VARS	6	31745295	31763730	36	11	5.4152	3.0604e-08	iPSC_derived_neuro
ENSG00000172037	LAMB2	3	49158547	49170551	40	9	6.1094	5e-10	Midbrain_DA	ENSG00000134759	ITIH3	3	52828784	52843025	20	2	5.4145	3.0726e-08	iPSC_derived_neuro
ENSG00000236980	C3orf84	3	49215065	49229291	47	7	6.1094	5e-10	Midbrain_DA	ENSG00000265420	PLEKHM1	17	43513266	43568110	939	43	5.4141	3.0799e-08	iPSC_derived_neuro
ENSG00000173421	CCDC36	3	49235861	49295537	55	7	6.1094	5e-10	Midbrain_DA	ENSG00000081760	NA	5	29600783	29600975	145	30	5.4132	3.0957e-08	iPSC_derived_neuro
ENSG00000145022	TCTA	3	49449639	49453908	7	2	6.1094	5e-10	Midbrain_DA	ENSG00000221633	NA	6	169362705	169364436	181	24	5.412	3.1156e-08	iPSC_derived_neuro
ENSG00000173402	DAG1	3	49506136	49573051	83	10	6.1094	5e-10	Midbrain_DA	ENSG00000100142	COQ5	12	120941077	120966985	11	4	5.4112	3.1299e-08	iPSC_derived_neuro
ENSG00000226913	NA	3	49586739	49591799	74	8	6.1094	5e-10	Midbrain_DA	ENSG00000270084	NA	11	32086458	32093719	12	4	5.4083	3.1817e-08	iPSC_derived_neuro
ENSG00000235120	NA	3	49677916	49679202	5	2	6.1094	5e-10	Midbrain_DA	ENSG00000261764	NA	6	111816194	111816916	3	1	5.4078	3.19e-08	iPSC_derived_neuro
ENSG00000176020	AMIGO3	3	49754267	49757128	2	1	6.1094	5e-10	Midbrain_DA	ENSG00000248441	NA	3	128578559	128579369	9	3	5.4078	3.1906e-08	iPSC_derived_neuro
ENSG00000228008	CTD-2330K9.3	3	49941278	49954370	4	1	6.1094	5e-10	Midbrain_DA	ENSG00000177363	SATB2	2	200134223	200335989	94	19	5.4054	3.234e-08	iPSC_derived_neuro
ENSG00000003756	RBM5	3	50126341	50156454	62	11	6.1094	5e-10	Midbrain_DA	ENSG00000173457	VPS54	2	64119280	64246206	14	6	5.4052	3.236e-08	iPSC_derived_neuro
ENSG00000243477	NAT6	3	50333833	50336852	2	1	6.1094	5e-10	Midbrain_DA	ENSG00000132294	NA	16	60393746	60476149	21	6	5.4043	3.2529e-08	iPSC_derived_neuro
ENSG00000163931	TKT	3	53258723	53290047	191	42	6.1094	5e-10	Midbrain_DA	ENSG00000259719	NA	14	104314058	104324386	9	2	5.4043	3.254e-08	iPSC_derived_neuro
ENSG00000241776	NA	3	84740832	84741742	203	34	6.1094	5e-10	Midbrain_DA	ENSG00000137960	NA	21	40716463	40716554	17	3	5.4041	3.2562e-08	iPSC_derived_neuro
ENSG00000242339	NA	3	84934087	84942530	179	39	6.1094	5e-10	Midbrain_DA	ENSG00000259030	NA	1	151728017	151732387	4	1	5.4041	3.2567e-08	iPSC_derived_neuro
ENSG00000264084	NA	3	85434860	85434942	87	21	6.1094	5e-10	Midbrain_DA	ENSG00000235869	NA	1	46111488	46111869	6	2	5.404	3.2577e-08	iPSC_derived_neuro
ENSG00000251773	NA	3	86284471	86284574	60	12	6.1094	5e-10	Midbrain_DA	ENSG00000259786	NA	5	159901409	159901490	36	10	5.4039	3.2603e-08	iPSC_derived_neuro
ENSG00000222934	NA	3	86411282	86411624	65	18	6.1094	5e-10	Midbrain_DA	ENSG00000012223	NA	3	53831791	53832046	5	2	5.4033	3.2704e-08	iPSC_derived_neuro
ENSG00000178700	DHFRL1	3	93776766	93782067	139	12	6.1094	5e-10	Midbrain_DA	ENSG00000213672	BHMT2	5	78365540	78385289	65	13	5.4029	3.2779e-08	iPSC_derived_neuro
ENSG00000271856	NA	3	107844668	107857457	123	18	6.1094	5e-10	Midbrain_DA	ENSG00000174514	NA	3	89096592	89097584	35	9	5.4027	3.282e-08	iPSC_derived_neuro
ENSG00000114455	HHLA2	3	108015337	108097132	107	27	6.1094	5e-10	Midbrain_DA	ENSG00000129167	RPL35	9	127620159	127624240	4	2	5.4017	3.3008e-08	iPSC_derived_neuro
ENSG00000178075	GRAMD1C	3	113557265	113666021	517	72	6.0936	5.52e-10	Midbrain_DA	ENSG00000234542	NA	2	145324002	145337001	2	1	5.3998	3.3367e-08	iPSC_derived_neuro
ENSG00000242992	NA	3	128483309	128483861	6	2	6.0851	5.8208e-10	Midbrain_DA	ENSG00000172731	NA	1	96884150	96884489	13	3	5.3997	3.3375e-08	iPSC_derived_neuro
ENSG00000272305	RP11-894J14.5	3	53080475	53133469	9	2	6.0846	5.8405e-10	Midbrain_DA	ENSG00000164118	NAT16	7	100813774	100823557	25	6	5.3976	3.3768e-08	iPSC_derived_neuro
ENSG00000244503	NA	3	149212447	149213782	68	18	6.0752	6.1913e-10	Midbrain_DA	ENSG00000283755	FKRP	19	47249303	47261742	9	3	5.3958	3.4112e-08	iPSC_derived_neuro
ENSG00000244048	NA	3	94890764	94891221	336	32	6.073	6.2786e-10	Midbrain_DA	ENSG00000183779	NLRC4	2	32449522	32490923	5	1	5.3956	3.4139e-08	iPSC_derived_neuro
ENSG00000281358	NA	3	50374942	50375731	3	1	6.0675	6.4952e-10	Midbrain_DA	ENSG00000251593	NA	6	30434229	30435771	83	23	5.3955	3.4159e-08	iPSC_derived_neuro
ENSG00000163412	EIF4E3	3	71724567	71803924	435	96	6.0482	7.3255e-10	Midbrain_DA	ENSG00000253898	NA	14	58731380	58736399	3	2	5.3942	3.4423e-08	iPSC_derived_neuro
ENSG00000058262	SEC61A1	3	127770484	127790525	121	22	6.0418	7.6199e-10	Midbrain_DA	ENSG00000122965	C14orf142	14	93669239	93673439	31	8	5.3942	3.4423e-08	iPSC_derived_neuro
ENSG00000229756	NA	3	24472239	24472598	35	8	6.0373	7.8353e-10	Midbrain_DA	ENSG00000238561	NA	6	30250126	30253831	17	5	5.3925	3.4735e-08	iPSC_derived_neuro
ENSG00000154310	TNIK	3	170779128	171178197	1061	114	6.0283	8.2855e-10	Midbrain_DA	ENSG00000213302	NA	10	103845233	103845487	14	7	5.3919	3.4868e-08	iPSC_derived_neuro
ENSG00000232352	NA	3	50304073	50304803	4	2	6.0199	8.7239e-10	Midbrain_DA	ENSG00000226167	NA	17	2558973	2559076	17	3	5.3909	3.5048e-08	iPSC_derived_neuro
ENSG00000263689	NA	3	74583934	74584022	28	2	5.9969	1.0054e-09	Midbrain_DA	ENSG00000255552	NA	8	38409766	38416538	11	3	5.3909	3.505e-08	iPSC_derived_neuro
ENSG00000138472	GUCA1C	3	108626639	108672742	120	27	5.9932	1.0291e-09	Midbrain_DA	ENSG00000172264	NA	5	104253193	104582065	37	8	5.3903	3.5177e-08	iPSC_derived_neuro
ENSG00000179097	HTR1F	3	88039846	88042985	419	31	5.9863	1.0733e-09	Midbrain_DA	ENSG00000157557	NA	2	105363096	105374177	33	8	5.388	3.5623e-08	iPSC_derived_neuro
ENSG00000244404	NA	3	25061654	25061954	293	50	5.983	1.095e-09	Midbrain_DA	ENSG00000199398	NA	4	60633534	60657832	242	46	5.387	3.5814e-08	iPSC_derived_neuro
ENSG00000271916	NA	3	53831791	53832046	5	2	5.9742	1.156e-09	Midbrain_DA	ENSG00000197147	NAA60	16	3493611	3536963	53	12	5.386	3.6026e-08	iPSC_derived_neuro
ENSG00000160796	NBEAL2	3	47021173	47051193	75	10	5.9522	1.323e-09	Midbrain_DA	ENSG00000162302	NA	16	54879101	54963101	226	38	5.3853	3.6154e-08	iPSC_derived_neuro
ENSG00000244232	NA	3	128503990	128504288	42	6	5.9511	1.3317e-09	Midbrain_DA	ENSG00000187398	MARC2	1	220921611	220958157	54	14	5.3852	3.6184e-08	iPSC_derived_neuro
ENSG00000212585	NA	3	74215203	74215290	189	13	5.9195	1.6147e-09	Midbrain_DA	ENSG00000279738	IP6K2	3	48725436	48754711	55	6	5.3851	3.6207e-08	iPSC_derived_neuro
ENSG00000164062	APEH	3	49711435	49721396	6	2	5.9146	1.6635e-09	Midbrain_DA	ENSG00000206969	NA	2	174745593	174764156	23	5	5.3849	3.6252e-08	iPSC_derived_neuro
ENSG00000012223	LTF	3	46477136	46506653	72	19	5.8967	1.8544e-09	Midbrain_DA	ENSG00000265740	NA	2	137402678	137402762	12	3	5.3833	3.6559e-08	iPSC_derived_neuro
ENSG00000239503	NA	3	128467381	128468332	32	4	5.8834	2.0101e-09	Midbrain_DA	ENSG00000175806	LYZ	12	69742121	69748014	21	7	5.3833	3.6575e-08	iPSC_derived_neuro
ENSG00000283154	NA	3	158787053	159615155	429	73	5.8608	2.3029e-09	Midbrain_DA	ENSG00000173611	NASP	1	46049660	46084576	59	15	5.3832	3.6596e-08	iPSC_derived_neuro
ENSG00000221382	NA	3	70927811	70927943	120	27	5.8568	2.3595e-09	Midbrain_DA	ENSG00000183396	NA	17	30750990	30773056	5	2	5.3822	3.6788e-08	iPSC_derived_neuro
ENSG00000240241	NA	3	78316090	78343881	377	66	5.8561	2.3699e-09	Midbrain_DA	ENSG00000270987	FAM168A	11	73111532	73309234	47	7	5.3818	3.6867e-08	iPSC_derived_neuro
ENSG00000131386	GALNT15	3	16216156	16273499	130	35	5.8552	2.3828e-09	Midbrain_DA	ENSG00000224136	NA	10	51732523	51741813	62	14	5.3817	3.6886e-08	iPSC_derived_neuro
ENSG00000077097	TOP2B	3	25639396	25705990	303	35	5.8546	2.391e-09	Midbrain_DA	ENSG00000259588	NA	16	89583205	89588625	30	3	5.3805	3.7131e-08	iPSC_derived_neuro
ENSG00000279144	NA	3	52882101	52882569	100	15	5.8542	2.3967e-09	Midbrain_DA	ENSG00000250156	AP2S1	19	47341393	47354249	28	8	5.3801	3.722e-08	iPSC_derived_neuro
ENSG00000241367	NA	3	82368323	82369430	178	31	5.8539	2.4007e-09	Midbrain_DA	ENSG00000187626	NA	1	87099956	87121059	508	66	5.3777	3.7714e-08	iPSC_derived_neuro
