## Supplementary Tables for "Multivariate genetic of 2.2 million individuals demonstrate genetic influences on substance use disorders operate via behavioral disinhibition and substance-specific risk" (part 3 of 3)

### Sheet: ST10 (continued)
Supplementary Table 9. H-MAGMA results for Externalizing, Behavioral Disinhibition, and SUD factors
ENSG00000118855	MFSD1	3	158519654	158547508	200	36	5.852	2.4288e-09	Midbrain_DA	ENSG00000174572	C11orf80	11	66512207	66610799	82	21	5.3774	3.7778e-08	iPSC_derived_neuro
ENSG00000201810	NA	3	180260489	180260624	35	9	5.8497	2.4619e-09	Midbrain_DA	ENSG00000164076	NA	7	3682447	3683416	18	3	5.3772	3.783e-08	iPSC_derived_neuro
ENSG00000261159	NA	3	128578559	128579369	9	3	5.8355	2.682e-09	Midbrain_DA	ENSG00000115507	ZBTB3	11	62518435	62521660	8	2	5.3769	3.7891e-08	iPSC_derived_neuro
ENSG00000168779	SHOX2	3	157813800	157824292	39	5	5.8251	2.8538e-09	Midbrain_DA	ENSG00000147606	HTR1F	3	88039846	88042985	495	17	5.3766	3.7945e-08	iPSC_derived_neuro
ENSG00000272498	NA	3	16380815	16381378	93	18	5.8213	2.9195e-09	Midbrain_DA	ENSG00000107560	NA	11	46145124	46198657	13	5	5.3763	3.8025e-08	iPSC_derived_neuro
ENSG00000252420	NA	3	61724801	61724903	238	57	5.8202	2.9381e-09	Midbrain_DA	ENSG00000184357	DIAPH3	13	60239717	60738121	53	14	5.3758	3.8126e-08	iPSC_derived_neuro
ENSG00000151789	ZNF385D	3	21453714	21792927	865	128	5.8121	3.0847e-09	Midbrain_DA	ENSG00000170927	NA	6	29893760	29894750	126	15	5.3757	3.8139e-08	iPSC_derived_neuro
ENSG00000221633	NA	3	108737757	108737963	159	37	5.803	3.2564e-09	Midbrain_DA	ENSG00000177352	C2orf15	2	99757948	99939196	5	3	5.3746	3.8377e-08	iPSC_derived_neuro
ENSG00000213157	NA	3	180605465	180605863	47	11	5.796	3.3955e-09	Midbrain_DA	ENSG00000197935	NA	10	104402549	104403897	3	2	5.3731	3.8698e-08	iPSC_derived_neuro
ENSG00000016864	GLT8D1	3	52728504	52739807	25	5	5.7881	3.5603e-09	Midbrain_DA	ENSG00000243915	NA	9	86446501	86483447	438	82	5.3683	3.9747e-08	iPSC_derived_neuro
ENSG00000266780	NA	3	75263627	75263700	22	6	5.7784	3.7704e-09	Midbrain_DA	ENSG00000249316	NA	2	201237898	201237992	34	11	5.3681	3.978e-08	iPSC_derived_neuro
ENSG00000231305	NA	3	128580156	128590383	39	10	5.7609	4.1823e-09	Midbrain_DA	ENSG00000112763	NA	3	48080757	48080980	1	1	5.3681	3.978e-08	iPSC_derived_neuro
ENSG00000164077	MON1A	3	49946295	49967606	19	4	5.7428	4.6555e-09	Midbrain_DA	ENSG00000215346	NA	2	146358475	146360991	6	2	5.3673	3.9953e-08	iPSC_derived_neuro
ENSG00000271973	NA	3	48709888	48710166	27	4	5.732	4.9637e-09	Midbrain_DA	ENSG00000160917	NA	2	152042702	152043109	7	2	5.3669	4.0061e-08	iPSC_derived_neuro
ENSG00000163515	RETNLB	3	108474484	108476231	95	18	5.7319	4.9663e-09	Midbrain_DA	ENSG00000182771	NA	5	44745002	44808879	96	16	5.3667	4.0087e-08	iPSC_derived_neuro
ENSG00000199591	NA	3	47973298	47973404	4	1	5.6971	6.0926e-09	Midbrain_DA	ENSG00000073067	USP4	3	49315264	49377504	14	3	5.3661	4.0238e-08	iPSC_derived_neuro
ENSG00000239516	NA	3	180545765	180547638	22	4	5.6887	6.4003e-09	Midbrain_DA	ENSG00000171206	NA	9	127649689	127649828	5	2	5.3633	4.0852e-08	iPSC_derived_neuro
ENSG00000237806	NA	3	180960133	180960689	26	8	5.6849	6.5431e-09	Midbrain_DA	ENSG00000213179	FOXO3	6	108881038	109005977	101	22	5.3616	4.125e-08	iPSC_derived_neuro
ENSG00000175105	ZNF654	3	88108424	88193815	271	45	5.6744	6.9586e-09	Midbrain_DA	ENSG00000124493	CLEC18C	16	70207520	70221159	22	9	5.3602	4.1566e-08	iPSC_derived_neuro
ENSG00000241095	NA	3	82855666	82857172	163	25	5.6686	7.2004e-09	Midbrain_DA	ENSG00000171634	CDK5R1	17	30813637	30818274	5	2	5.3574	4.2215e-08	iPSC_derived_neuro
ENSG00000231213	PLSCR5	3	146294342	146324003	374	47	5.6553	7.777e-09	Midbrain_DA	ENSG00000259221	THBS2	6	169615875	169654139	174	33	5.3573	4.223e-08	iPSC_derived_neuro
ENSG00000162267	ITIH3	3	52828784	52843025	74	9	5.6519	7.9328e-09	Midbrain_DA	ENSG00000179456	CIPC	14	77564440	77583630	10	2	5.3561	4.2528e-08	iPSC_derived_neuro
ENSG00000243696	RP5-966M1.6	3	52847298	52869745	13	3	5.6351	8.747e-09	Midbrain_DA	ENSG00000166126	NA	13	30770580	30771018	12	3	5.3557	4.2608e-08	iPSC_derived_neuro
ENSG00000242140	NA	3	180864021	180864251	8	2	5.6261	9.2165e-09	Midbrain_DA	ENSG00000252543	NA	10	61348908	61371006	47	5	5.3556	4.2648e-08	iPSC_derived_neuro
ENSG00000277855	NA	3	71630872	71677709	49	11	5.6218	9.4511e-09	Midbrain_DA	ENSG00000166501	ZFYVE21	14	104182067	104200005	36	6	5.3529	4.3275e-08	iPSC_derived_neuro
ENSG00000214380	NA	3	109634823	109635787	91	13	5.6212	9.4799e-09	Midbrain_DA	ENSG00000253252	NA	6	37511329	37515056	30	9	5.3528	4.3292e-08	iPSC_derived_neuro
ENSG00000163832	ELP6	3	47537130	47555251	61	6	5.6134	9.9181e-09	Midbrain_DA	ENSG00000271455	NA	22	42536214	42540578	124	23	5.3519	4.3508e-08	iPSC_derived_neuro
ENSG00000144724	PTPRG	3	61547585	62283288	1223	125	5.5829	1.1828e-08	Midbrain_DA	ENSG00000136379	AMIGO3	3	49754267	49757128	2	1	5.3519	4.3512e-08	iPSC_derived_neuro
ENSG00000238350	NA	3	47507839	47507938	25	6	5.5817	1.1906e-08	Midbrain_DA	ENSG00000228008	NA	10	106071899	106073639	5	2	5.3501	4.3965e-08	iPSC_derived_neuro
ENSG00000114166	KAT2B	3	20081515	20195896	451	63	5.5561	1.3796e-08	Midbrain_DA	ENSG00000164048	NA	1	151730135	151730918	13	3	5.3485	4.4354e-08	iPSC_derived_neuro
ENSG00000230292	NA	3	174797097	174833032	264	45	5.5543	1.3939e-08	Midbrain_DA	ENSG00000216378	NA	6	129250140	129251133	5	1	5.3467	4.4791e-08	iPSC_derived_neuro
ENSG00000164091	WDR82	3	52288437	52312659	37	5	5.5529	1.405e-08	Midbrain_DA	ENSG00000112462	ANKRD11	16	89334035	89556969	143	25	5.3448	4.5259e-08	iPSC_derived_neuro
ENSG00000163935	SFMBT1	3	52937588	53080084	74	16	5.5503	1.4261e-08	Midbrain_DA	ENSG00000264041	NA	20	30942856	30943537	4	2	5.3443	4.5395e-08	iPSC_derived_neuro
ENSG00000242009	NA	3	81889698	81972012	293	47	5.5499	1.4295e-08	Midbrain_DA	ENSG00000233265	NA	7	115143421	115144135	3	2	5.3432	4.5655e-08	iPSC_derived_neuro
ENSG00000227588	NA	3	2152093	2185925	999	150	5.5372	1.5368e-08	Midbrain_DA	ENSG00000270966	NA	2	58654934	59290901	96	30	5.3431	4.5687e-08	iPSC_derived_neuro
ENSG00000264633	NA	3	49311553	49311619	5	2	5.5242	1.6553e-08	Midbrain_DA	ENSG00000265014	NA	2	31258419	31258510	11	3	5.3429	4.5728e-08	iPSC_derived_neuro
ENSG00000265328	NA	3	103242877	103242960	118	27	5.5208	1.6874e-08	Midbrain_DA	ENSG00000267182	NA	6	111674905	111675386	9	2	5.3426	4.5808e-08	iPSC_derived_neuro
ENSG00000242052	NA	3	119354373	119354997	56	16	5.516	1.7337e-08	Midbrain_DA	ENSG00000138380	NA	6	29236239	29237198	10	3	5.3393	4.6642e-08	iPSC_derived_neuro
ENSG00000241224	NA	3	108855561	108869361	92	21	5.5149	1.7451e-08	Midbrain_DA	ENSG00000145020	CHCHD5	2	113342018	113346852	11	3	5.3392	4.6681e-08	iPSC_derived_neuro
ENSG00000242811	NA	3	180454196	180454491	70	11	5.5105	1.7893e-08	Midbrain_DA	ENSG00000125247	ZFP1	16	75182390	75206134	47	10	5.3375	4.7107e-08	iPSC_derived_neuro
ENSG00000280173	NA	3	47388440	47390563	7	2	5.51	1.7938e-08	Midbrain_DA	ENSG00000176209	GGACT	13	101182418	101236251	4	2	5.3368	4.7303e-08	iPSC_derived_neuro
ENSG00000242545	NA	3	59450056	59496404	305	53	5.5034	1.8631e-08	Midbrain_DA	ENSG00000202059	CAPN13	2	30945637	31030312	590	84	5.3364	4.7395e-08	iPSC_derived_neuro
ENSG00000241723	NA	3	157993598	157994210	9	2	5.4832	2.0883e-08	Midbrain_DA	ENSG00000262583	DARS	2	136664247	136743254	90	9	5.3362	4.7452e-08	iPSC_derived_neuro
ENSG00000271249	NA	3	109420303	109421065	144	20	5.4798	2.129e-08	Midbrain_DA	ENSG00000160097	WFIKKN1	16	680932	684116	22	6	5.3361	4.7478e-08	iPSC_derived_neuro
ENSG00000163714	U2SURP	3	142720381	142779388	306	55	5.4776	2.1563e-08	Midbrain_DA	ENSG00000149599	NA	6	30453717	30454367	409	39	5.3355	4.7646e-08	iPSC_derived_neuro
ENSG00000114646	CSPG5	3	47603729	47622282	41	6	5.4747	2.1908e-08	Midbrain_DA	ENSG00000199851	NA	16	16731112	16731387	258	54	5.3354	4.7677e-08	iPSC_derived_neuro
ENSG00000265722	NA	3	69969276	69969361	32	8	5.4632	2.3377e-08	Midbrain_DA	ENSG00000101346	NA	6	29541686	29542613	203	19	5.3352	4.7729e-08	iPSC_derived_neuro
ENSG00000206559	ZCWPW2	3	28390640	28566636	1131	130	5.4499	2.5197e-08	Midbrain_DA	ENSG00000134864	NA	8	52722670	52723241	8	2	5.3351	4.7756e-08	iPSC_derived_neuro
ENSG00000044524	EPHA3	3	89156674	89531284	1084	55	5.4162	3.0433e-08	Midbrain_DA	ENSG00000242278	ADARB1	21	46494515	46646475	236	38	5.3343	4.797e-08	iPSC_derived_neuro
ENSG00000244300	NA	3	128208055	128221191	45	9	5.4129	3.1011e-08	Midbrain_DA	ENSG00000263643	NA	20	54025436	54099315	351	60	5.3328	4.8365e-08	iPSC_derived_neuro
ENSG00000227498	NA	3	34566310	34585372	523	79	5.4112	3.1305e-08	Midbrain_DA	ENSG00000273125	DYNC1I2	2	172543919	172604930	73	18	5.3327	4.838e-08	iPSC_derived_neuro
ENSG00000283563	NA	3	28390669	29809028	831	118	5.3898	3.5263e-08	Midbrain_DA	ENSG00000261645	NA	20	62439429	62447874	112	9	5.3314	4.8716e-08	iPSC_derived_neuro
ENSG00000169760	NLGN1	3	173116238	174004434	1114	97	5.3669	4.0055e-08	Midbrain_DA	ENSG00000275995	BHLHE22	8	65492924	65496185	47	11	5.3307	4.8923e-08	iPSC_derived_neuro
ENSG00000240138	NA	3	161042701	161044007	186	28	5.3595	4.1719e-08	Midbrain_DA	ENSG00000184731	NA	9	128275183	128275486	4	2	5.3304	4.9008e-08	iPSC_derived_neuro
ENSG00000114686	MRPL3	3	131181056	131221827	420	65	5.3515	4.3606e-08	Midbrain_DA	ENSG00000235120	NA	7	31833862	31833959	60	7	5.3298	4.9162e-08	iPSC_derived_neuro
ENSG00000226074	NA	3	46850849	46854048	14	5	5.3461	4.4941e-08	Midbrain_DA	ENSG00000221457	NA	6	29758731	29765588	271	22	5.3295	4.9234e-08	iPSC_derived_neuro
ENSG00000200366	NA	3	93695873	93695979	2	1	5.343	4.5699e-08	Midbrain_DA	ENSG00000250673	NA	7	96487494	96488930	71	11	5.3292	4.933e-08	iPSC_derived_neuro
ENSG00000273211	NA	3	49022918	49023396	2	1	5.3373	4.7167e-08	Midbrain_DA	ENSG00000197903	LRRN4CL	11	62453874	62457371	3	1	5.3265	5.0052e-08	iPSC_derived_neuro
ENSG00000213452	NA	3	74185110	74186043	177	18	5.3317	4.864e-08	Midbrain_DA	ENSG00000220506	TXNL1	18	54264439	54318359	68	14	5.3259	5.0218e-08	iPSC_derived_neuro
ENSG00000201648	NA	3	175327267	175327401	108	13	5.3175	5.2589e-08	Midbrain_DA	ENSG00000232630	PPP1R14B	11	64011952	64014413	9	2	5.3258	5.0268e-08	iPSC_derived_neuro
ENSG00000047849	MAP4	3	47892186	48130762	120	18	5.3114	5.4404e-08	Midbrain_DA	ENSG00000235376	STX17	9	102668915	102732623	30	5	5.3248	5.0521e-08	iPSC_derived_neuro
ENSG00000041880	PARP3	3	51976361	51982883	33	7	5.2997	5.7987e-08	Midbrain_DA	ENSG00000213672	NA	3	180707558	181554668	381	47	5.324	5.0756e-08	iPSC_derived_neuro
ENSG00000235831	NA	3	4938493	5021646	85	14	5.2849	6.2882e-08	Midbrain_DA	ENSG00000234816	ALMS1	2	73612886	73837046	249	11	5.3238	5.0802e-08	iPSC_derived_neuro
ENSG00000160799	CCDC12	3	46963216	47023500	23	4	5.2776	6.5428e-08	Midbrain_DA	ENSG00000250461	NA	11	90705484	90705689	479	51	5.3238	5.0819e-08	iPSC_derived_neuro
ENSG00000233570	NA	3	16577827	16582880	52	14	5.2742	6.6672e-08	Midbrain_DA	ENSG00000249413	CNTN3	3	74311719	74570291	207	17	5.3236	5.0879e-08	iPSC_derived_neuro
ENSG00000214773	NA	3	47643205	47646167	39	6	5.2693	6.8481e-08	Midbrain_DA	ENSG00000223573	FOXP1	3	71003844	71633140	195	41	5.3225	5.118e-08	iPSC_derived_neuro
ENSG00000238565	NA	3	53317216	53317319	20	7	5.264	7.0463e-08	Midbrain_DA	ENSG00000260608	NA	3	128580156	128590383	37	10	5.3222	5.1258e-08	iPSC_derived_neuro
ENSG00000163660	CCNL1	3	156864297	156878549	51	12	5.2615	7.1425e-08	Midbrain_DA	ENSG00000267284	NA	1	174891244	174891577	8	2	5.3208	5.1668e-08	iPSC_derived_neuro
ENSG00000266443	NA	3	47581504	47581590	15	2	5.2452	7.8036e-08	Midbrain_DA	ENSG00000203620	NA	8	92072137	92082417	48	10	5.3193	5.207e-08	iPSC_derived_neuro
ENSG00000162244	RPL29	3	52027616	52029958	2	1	5.2381	8.1106e-08	Midbrain_DA	ENSG00000134569	NA	5	50261521	50262842	144	21	5.3193	5.2078e-08	iPSC_derived_neuro
ENSG00000240255	NA	3	87679451	87680769	107	26	5.2354	8.2296e-08	Midbrain_DA	ENSG00000081087	RPN1	3	128338813	128399918	158	21	5.319	5.2167e-08	iPSC_derived_neuro
ENSG00000197980	LEKR1	3	156544089	156763918	248	46	5.2208	8.906e-08	Midbrain_DA	ENSG00000270547	PRRC2A	6	31588497	31605548	165	42	5.3165	5.2902e-08	iPSC_derived_neuro
ENSG00000134108	ARL8B	3	5163905	5222597	168	33	5.2123	9.326e-08	Midbrain_DA	ENSG00000172500	C6orf48	6	31802385	31807543	23	11	5.3156	5.3145e-08	iPSC_derived_neuro
ENSG00000163581	SLC2A2	3	170714137	170744539	125	21	5.2056	9.67e-08	Midbrain_DA	ENSG00000221883	MRPL43	10	102737578	102747272	5	2	5.3155	5.3193e-08	iPSC_derived_neuro
ENSG00000173473	SMARCC1	3	47626762	47823407	94	10	5.2045	9.7261e-08	Midbrain_DA	ENSG00000284484	RPP21	6	30312908	30314634	12	5	5.3145	5.348e-08	iPSC_derived_neuro
ENSG00000265028	NA	3	24562853	24562926	85	24	5.2038	9.7601e-08	Midbrain_DA	ENSG00000169594	NA	10	52350412	52350472	12	3	5.3135	5.3773e-08	iPSC_derived_neuro
ENSG00000264974	NA	3	175087329	175087410	157	28	5.2022	9.8458e-08	Midbrain_DA	ENSG00000120333	VARS2	6	30881982	30894236	206	43	5.3111	5.4494e-08	iPSC_derived_neuro
ENSG00000235534	NA	3	34914133	34915346	470	65	5.2	9.9627e-08	Midbrain_DA	ENSG00000135679	FAM19A2	12	62102040	62652604	62	16	5.3106	5.4631e-08	iPSC_derived_neuro
ENSG00000177565	TBL1XR1	3	176737143	176915184	1140	121	5.1967	1.0141e-07	Midbrain_DA	ENSG00000202398	SREBF1	17	17715387	17740316	33	8	5.31	5.4824e-08	iPSC_derived_neuro
ENSG00000181555	SETD2	3	47058179	47205457	59	7	5.1925	1.0376e-07	Midbrain_DA	ENSG00000264425	SPATS2L	2	201170616	201346986	166	26	5.3088	5.5174e-08	iPSC_derived_neuro
ENSG00000271161	NA	3	47541331	47541897	79	8	5.1883	1.0611e-07	Midbrain_DA	ENSG00000215032	NA	6	29442802	29443848	25	7	5.3088	5.5181e-08	iPSC_derived_neuro
ENSG00000175054	ATR	3	142168079	142297668	338	47	5.1846	1.0825e-07	Midbrain_DA	ENSG00000227068	HNRNPUL2-BSCL2	11	62457747	62494856	6	1	5.3063	5.5927e-08	iPSC_derived_neuro
ENSG00000224728	NA	3	15919554	15921078	151	42	5.1842	1.0846e-07	Midbrain_DA	ENSG00000262768	NA	2	203859917	203860126	4	2	5.3057	5.6109e-08	iPSC_derived_neuro
ENSG00000160801	PTH1R	3	46919236	46945285	40	7	5.1699	1.1712e-07	Midbrain_DA	ENSG00000233609	HNRNPUL2	11	62480102	62494821	12	5	5.3051	5.6302e-08	iPSC_derived_neuro
ENSG00000241473	NA	3	180538332	180539400	67	18	5.1697	1.1726e-07	Midbrain_DA	ENSG00000118689	NA	2	87157373	87157877	46	9	5.3027	5.7044e-08	iPSC_derived_neuro
ENSG00000276925	NA	3	47511267	47511477	28	4	5.1694	1.1741e-07	Midbrain_DA	ENSG00000162408	DEFB136	8	11831446	11832108	10	2	5.3019	5.7306e-08	iPSC_derived_neuro
ENSG00000121879	PIK3CA	3	178866311	178957881	39	14	5.165	1.2023e-07	Midbrain_DA	ENSG00000283579	NA	3	175695285	175696358	12	2	5.3014	5.747e-08	iPSC_derived_neuro
ENSG00000243022	NA	3	128567516	128568242	14	3	5.1608	1.2298e-07	Midbrain_DA	ENSG00000250422	TSPAN1	1	46640759	46651630	108	11	5.3008	5.7633e-08	iPSC_derived_neuro
ENSG00000222506	NA	3	171157315	171157416	35	7	5.1488	1.3108e-07	Midbrain_DA	ENSG00000139318	NA	8	145720841	145730827	18	4	5.2998	5.7953e-08	iPSC_derived_neuro
ENSG00000275940	NA	3	47070345	47070520	10	3	5.147	1.3237e-07	Midbrain_DA	ENSG00000264192	NA	3	47705116	47705424	2	1	5.2963	5.9071e-08	iPSC_derived_neuro
ENSG00000244249	NA	3	159104545	159105229	49	11	5.137	1.3955e-07	Midbrain_DA	ENSG00000135334	NA	6	42908102	42916098	15	5	5.2953	5.9412e-08	iPSC_derived_neuro
ENSG00000163932	PRKCD	3	53195136	53226733	237	29	5.1333	1.4239e-07	Midbrain_DA	ENSG00000270699	NA	11	32074389	32074806	15	3	5.2936	5.9968e-08	iPSC_derived_neuro
ENSG00000213533	TMEM110	3	52870772	52931612	62	7	5.1311	1.4401e-07	Midbrain_DA	ENSG00000232413	NA	4	28712820	28713094	12	5	5.2926	6.0309e-08	iPSC_derived_neuro
ENSG00000199546	NA	3	49307565	49307672	1	1	9.3648	3.8105e-21	Adult_brain	ENSG00000241224	CNGA1	4	47937994	48018609	117	28	5.2919	6.054e-08	iPSC_derived_neuro
ENSG00000178057	NDUFAF3	3	49057892	49060928	27	8	8.2095	1.1102e-16	Adult_brain	ENSG00000270832	NA	8	11140990	11142577	7	1	5.2913	6.0732e-08	iPSC_derived_neuro
ENSG00000283189	NA	3	49454227	49466743	7	3	8.014	5.5511e-16	Adult_brain	ENSG00000227839	NA	13	100850441	100850723	5	2	5.2906	6.0956e-08	iPSC_derived_neuro
ENSG00000173531	MST1	3	49721380	49726486	7	3	8.014	5.5511e-16	Adult_brain	ENSG00000231827	NA	7	116513508	116516430	2	1	5.2883	6.1738e-08	iPSC_derived_neuro
ENSG00000164076	CAMKV	3	49895422	49907655	12	4	8.014	5.5511e-16	Adult_brain	ENSG00000066032	SHISA5	3	48509197	48542259	39	10	5.287	6.2162e-08	iPSC_derived_neuro
ENSG00000114270	COL7A1	3	48601506	48632700	41	9	7.964	8.3267e-16	Adult_brain	ENSG00000242816	NA	16	29077576	29077679	22	4	5.2862	6.2444e-08	iPSC_derived_neuro
ENSG00000064835	POU1F1	3	87308554	87325737	68	5	7.956	8.8818e-16	Adult_brain	ENSG00000149564	NA	14	94371076	94393412	43	11	5.284	6.3199e-08	iPSC_derived_neuro
ENSG00000241861	NA	3	89096592	89097584	40	10	7.9284	1.1102e-15	Adult_brain	ENSG00000249631	SETDB1	1	150898815	150937220	78	12	5.284	6.32e-08	iPSC_derived_neuro
ENSG00000164045	CDC25A	3	48198636	48229846	61	8	7.9223	1.1657e-15	Adult_brain	ENSG00000058729	NA	11	29008182	29009045	17	5	5.2812	6.4163e-08	iPSC_derived_neuro
ENSG00000235016	NA	3	50153455	50193518	14	6	7.9006	1.3878e-15	Adult_brain	ENSG00000115866	LEPR	1	65886335	66107242	98	23	5.281	6.4254e-08	iPSC_derived_neuro
ENSG00000173402	DAG1	3	49506136	49573051	14	4	7.8778	1.6653e-15	Adult_brain	ENSG00000277661	NA	6	28936907	28938237	2	1	5.2803	6.4475e-08	iPSC_derived_neuro
ENSG00000114378	HYAL1	3	50337320	50349812	8	3	7.8778	1.6653e-15	Adult_brain	ENSG00000109158	NA	3	180864021	180864251	5	2	5.2798	6.4655e-08	iPSC_derived_neuro
ENSG00000178035	IMPDH2	3	49061758	49066823	34	8	7.8482	2.1094e-15	Adult_brain	ENSG00000221767	JAK1	1	65298912	65432187	40	8	5.2793	6.4843e-08	iPSC_derived_neuro
ENSG00000242728	NA	3	70189368	70189639	17	4	7.8189	2.6645e-15	Adult_brain	ENSG00000219773	NA	14	104263609	104263685	31	7	5.2792	6.4868e-08	iPSC_derived_neuro
ENSG00000207922	NA	3	50210759	50210852	7	2	7.8017	3.0531e-15	Adult_brain	ENSG00000270060	NA	10	102740264	102745371	9	3	5.2788	6.5003e-08	iPSC_derived_neuro
ENSG00000068745	IP6K2	3	48725436	48754711	31	7	7.795	3.2196e-15	Adult_brain	ENSG00000253925	NA	15	67223875	67248856	128	21	5.2781	6.5263e-08	iPSC_derived_neuro
ENSG00000044524	EPHA3	3	89156674	89531284	72	7	7.795	3.2196e-15	Adult_brain	ENSG00000207895	LHFPL5	6	35773070	35791852	26	6	5.2776	6.5434e-08	iPSC_derived_neuro
ENSG00000164062	APEH	3	49711435	49721396	26	8	7.7907	3.3307e-15	Adult_brain	ENSG00000204194	NA	4	137474391	137474894	10	2	5.2773	6.5568e-08	iPSC_derived_neuro
ENSG00000239519	NA	3	86041333	86077157	10	3	7.7887	3.3862e-15	Adult_brain	ENSG00000115970	CHRNB2	1	154540257	154552502	47	11	5.2772	6.5602e-08	iPSC_derived_neuro
ENSG00000164077	MON1A	3	49946295	49967606	20	5	7.7677	3.9968e-15	Adult_brain	ENSG00000227535	NA	1	243169147	243170770	126	27	5.2769	6.5682e-08	iPSC_derived_neuro
ENSG00000177479	ARIH2	3	48956254	49023815	55	11	7.7592	4.2744e-15	Adult_brain	ENSG00000157426	FNDC3B	3	171757418	172119455	77	14	5.2762	6.5939e-08	iPSC_derived_neuro
ENSG00000172037	LAMB2	3	49158547	49170551	47	9	7.7481	4.6629e-15	Adult_brain	ENSG00000244732	NA	7	115319399	115322672	43	9	5.276	6.6003e-08	iPSC_derived_neuro
ENSG00000221380	NA	3	84339263	84339404	38	7	7.738	5.0515e-15	Adult_brain	ENSG00000173992	NA	11	114081338	114227293	12	4	5.2747	6.6503e-08	iPSC_derived_neuro
ENSG00000177352	CCDC71	3	49199968	49203754	24	7	7.7298	5.3846e-15	Adult_brain	ENSG00000228729	MDGA1	6	37598455	37665766	351	54	5.2745	6.6552e-08	iPSC_derived_neuro
ENSG00000001617	SEMA3F	3	50192524	50226508	10	3	7.7298	5.3846e-15	Adult_brain	ENSG00000267399	NDFIP2	13	80055259	80130210	100	18	5.2745	6.6571e-08	iPSC_derived_neuro
ENSG00000242641	NA	3	84687557	84930830	189	29	7.7285	5.4401e-15	Adult_brain	ENSG00000264633	NA	6	28743693	28743800	90	18	5.2731	6.7079e-08	iPSC_derived_neuro
ENSG00000163320	CGGBP1	3	88101094	88199035	76	6	7.7285	5.4401e-15	Adult_brain	ENSG00000279637	DIDO1	20	61509090	61569304	126	28	5.273	6.7109e-08	iPSC_derived_neuro
ENSG00000010256	UQCRC1	3	48636436	48647470	35	9	7.7259	5.5511e-15	Adult_brain	ENSG00000119004	SLC35G5	8	11188397	11189717	20	3	5.2684	6.8799e-08	iPSC_derived_neuro
ENSG00000164048	ZNF589	3	48282590	48340743	52	9	7.7006	6.7724e-15	Adult_brain	ENSG00000170820	FBXL4	6	99316414	99395882	60	12	5.2683	6.8843e-08	iPSC_derived_neuro
ENSG00000236980	C3orf84	3	49215065	49229291	12	3	7.6915	7.272e-15	Adult_brain	ENSG00000088305	NA	16	5310687	5311044	315	44	5.2682	6.8879e-08	iPSC_derived_neuro
ENSG00000221457	NA	3	147798620	147798709	64	12	7.6424	1.0658e-14	Adult_brain	ENSG00000066855	NA	2	112475085	112475414	13	5	5.267	6.9322e-08	iPSC_derived_neuro
ENSG00000114302	PRKAR2A	3	48784012	48885279	97	12	7.6385	1.0991e-14	Adult_brain	ENSG00000272933	NA	9	128134604	128135045	8	2	5.2667	6.9434e-08	iPSC_derived_neuro
ENSG00000176095	IP6K1	3	49761727	49823975	40	8	7.6327	1.1491e-14	Adult_brain	ENSG00000166111	TIE1	1	43766664	43788779	18	5	5.2657	6.982e-08	iPSC_derived_neuro
ENSG00000164078	MST1R	3	49924435	49941306	19	4	7.6063	1.41e-14	Adult_brain	ENSG00000207971	NA	3	56219132	56219250	13	4	5.2654	6.9932e-08	iPSC_derived_neuro
ENSG00000206902	NA	3	53324658	53324769	23	8	7.5901	1.5987e-14	Adult_brain	ENSG00000258323	NA	17	65947001	65947862	3	1	5.2653	6.9973e-08	iPSC_derived_neuro
ENSG00000244730	NA	3	49812718	49813047	7	3	7.5344	2.4536e-14	Adult_brain	ENSG00000220884	NA	8	141646380	141648382	6	2	5.265	7.0084e-08	iPSC_derived_neuro
ENSG00000145020	AMT	3	49454208	49460186	23	6	7.4843	3.5971e-14	Adult_brain	ENSG00000197157	NA	3	23236561	23244069	71	14	5.265	7.0112e-08	iPSC_derived_neuro
ENSG00000164068	RNF123	3	49726932	49758960	76	16	7.4329	5.3124e-14	Adult_brain	ENSG00000188869	NA	4	60399504	60399616	75	15	5.2649	7.012e-08	iPSC_derived_neuro
ENSG00000163902	RPN1	3	128338813	128399918	256	23	7.4127	6.1884e-14	Adult_brain	ENSG00000235140	NA	14	77494429	77497915	14	3	5.2645	7.0282e-08	iPSC_derived_neuro
ENSG00000145029	NICN1	3	49460379	49466759	6	3	7.3762	8.1435e-14	Adult_brain	ENSG00000204428	NA	5	50265051	50266001	11	3	5.2643	7.0343e-08	iPSC_derived_neuro
ENSG00000242808	NA	3	180707558	181554668	435	55	7.3743	8.2617e-14	Adult_brain	ENSG00000270664	EPHX2	8	27348296	27403081	176	26	5.2643	7.038e-08	iPSC_derived_neuro
ENSG00000164050	PLXNB1	3	48445261	48471460	19	4	7.3269	1.1774e-13	Adult_brain	ENSG00000235945	XPNPEP3	22	41253102	41328819	44	12	5.2639	7.0512e-08	iPSC_derived_neuro
ENSG00000242094	NA	3	71619406	71623608	86	25	7.3175	1.2634e-13	Adult_brain	ENSG00000204852	NA	16	6106976	6142955	17	6	5.2639	7.0534e-08	iPSC_derived_neuro
ENSG00000234667	NA	3	49910780	49915413	16	4	7.293	1.5155e-13	Adult_brain	ENSG00000100575	NA	4	112252568	112252674	106	23	5.2635	7.068e-08	iPSC_derived_neuro
ENSG00000154813	DPH3	3	16299485	16306479	302	61	7.2766	1.7119e-13	Adult_brain	ENSG00000177710	SUGCT	7	40174576	40900362	40	15	5.2622	7.1184e-08	iPSC_derived_neuro
ENSG00000178537	SLC25A20	3	48894364	48936426	45	8	7.2723	1.7675e-13	Adult_brain	ENSG00000266717	NA	2	78664976	78666047	13	4	5.2616	7.1389e-08	iPSC_derived_neuro
ENSG00000172046	USP19	3	49145479	49158371	6	2	7.2492	2.0961e-13	Adult_brain	ENSG00000120693	LIME1	20	62367995	62370456	122	17	5.2615	7.1431e-08	iPSC_derived_neuro
ENSG00000238565	NA	3	53317216	53317319	29	7	7.2441	2.176e-13	Adult_brain	ENSG00000131951	FAF1	1	50902700	51425935	152	25	5.261	7.1655e-08	iPSC_derived_neuro
ENSG00000173540	GMPPB	3	49754277	49761384	10	3	7.2153	2.6912e-13	Adult_brain	ENSG00000112033	NA	13	59102749	59105160	8	4	5.2571	7.3158e-08	iPSC_derived_neuro
ENSG00000178252	WDR6	3	49044495	49053386	5	2	7.196	3.1003e-13	Adult_brain	ENSG00000278694	NA	16	28425024	28426339	20	4	5.256	7.3606e-08	iPSC_derived_neuro
ENSG00000198218	QRICH1	3	49067140	49131796	138	19	7.188	3.2885e-13	Adult_brain	ENSG00000163714	IPP	1	46164383	46216321	43	9	5.2557	7.3726e-08	iPSC_derived_neuro
ENSG00000239959	NA	3	75495920	75540353	183	40	7.1878	3.2913e-13	Adult_brain	ENSG00000255058	FAM13C	10	61005889	61122661	6	3	5.2555	7.3821e-08	iPSC_derived_neuro
ENSG00000243014	NA	3	116745545	116745886	206	47	7.1592	4.0562e-13	Adult_brain	ENSG00000156150	COX6A1	12	120875893	120878545	80	11	5.2547	7.415e-08	iPSC_derived_neuro
ENSG00000092345	DAZL	3	16628299	16647006	316	26	7.1466	4.4481e-13	Adult_brain	ENSG00000234376	NA	8	11197146	11225961	47	6	5.2531	7.4784e-08	iPSC_derived_neuro
ENSG00000201410	NA	3	86174366	86174437	5	2	7.0882	6.794e-13	Adult_brain	ENSG00000204361	NA	12	48546600	48546911	6	2	5.2516	7.538e-08	iPSC_derived_neuro
ENSG00000228980	NA	3	109128837	109214014	374	53	7.0859	6.9068e-13	Adult_brain	ENSG00000128891	NA	3	128393578	128395848	43	7	5.2514	7.5471e-08	iPSC_derived_neuro
ENSG00000174963	ZIC4	3	147103833	147124647	61	18	7.0643	8.0713e-13	Adult_brain	ENSG00000065911	NA	16	71963441	72033877	32	8	5.2509	7.5666e-08	iPSC_derived_neuro
ENSG00000003756	RBM5	3	50126341	50156454	8	2	7.058	8.4444e-13	Adult_brain	ENSG00000242320	NA	2	179278666	179304970	124	25	5.2496	7.6215e-08	iPSC_derived_neuro
ENSG00000175105	ZNF654	3	88108424	88193815	74	14	7.0288	1.0416e-12	Adult_brain	ENSG00000198211	NA	19	18559085	18559612	5	1	5.2479	7.6902e-08	iPSC_derived_neuro
ENSG00000178660	NA	3	94225610	94226464	6	2	7.0172	1.1318e-12	Adult_brain	ENSG00000224895	SPATA33	16	89724210	89737675	17	7	5.2476	7.7062e-08	iPSC_derived_neuro
ENSG00000272886	NA	3	53317448	53381637	33	9	6.9617	1.6808e-12	Adult_brain	ENSG00000176998	NA	9	84528352	84534841	442	67	5.2463	7.759e-08	iPSC_derived_neuro
ENSG00000241535	NA	3	88144558	88145118	9	1	6.9502	1.8232e-12	Adult_brain	ENSG00000235597	PPP1R16A	8	145715413	145727504	1	1	5.2453	7.8014e-08	iPSC_derived_neuro
ENSG00000178467	P4HTM	3	49027319	49044587	20	4	6.9356	2.0226e-12	Adult_brain	ENSG00000237461	NA	8	50081098	50141484	49	9	5.243	7.8979e-08	iPSC_derived_neuro
ENSG00000173421	CCDC36	3	49235861	49295537	94	16	6.9006	2.5897e-12	Adult_brain	ENSG00000262119	KRTAP10-8	21	46031996	46032871	24	5	5.2424	7.9261e-08	iPSC_derived_neuro
ENSG00000114446	IFT57	3	107879659	107941417	78	20	6.89	2.7895e-12	Adult_brain	ENSG00000267617	IL17RB	3	53880607	53899827	29	8	5.2422	7.9329e-08	iPSC_derived_neuro
ENSG00000264706	NA	3	49900819	49901093	5	2	6.7872	5.7173e-12	Adult_brain	ENSG00000197279	NA	4	12640710	12642633	54	10	5.2421	7.9363e-08	iPSC_derived_neuro
ENSG00000235058	NA	3	50378537	50383128	4	2	6.7652	6.6575e-12	Adult_brain	ENSG00000227061	TSR1	17	2225797	2240801	12	3	5.241	7.9869e-08	iPSC_derived_neuro
ENSG00000241776	NA	3	84740832	84741742	8	3	6.7542	7.1798e-12	Adult_brain	ENSG00000188316	NA	17	44450221	44564507	131	19	5.2408	7.9957e-08	iPSC_derived_neuro
ENSG00000047849	MAP4	3	47892186	48130762	139	20	6.735	8.1939e-12	Adult_brain	ENSG00000144847	NA	16	50914120	50918012	27	4	5.2407	7.9998e-08	iPSC_derived_neuro
ENSG00000242791	NA	3	149694542	149697142	16	5	6.7349	8.2022e-12	Adult_brain	ENSG00000242412	NA	11	93325353	93325835	12	2	5.2401	8.0233e-08	iPSC_derived_neuro
ENSG00000271856	NA	3	107844668	107857457	13	4	6.7132	9.5183e-12	Adult_brain	ENSG00000238610	RASSF1	3	50367213	50378367	20	5	5.2399	8.0336e-08	iPSC_derived_neuro
ENSG00000244699	NA	3	75433210	75440961	207	29	6.7007	1.0374e-11	Adult_brain	ENSG00000222112	TMEM231	16	75570642	75590184	17	4	5.2386	8.0911e-08	iPSC_derived_neuro
ENSG00000132153	DHX30	3	47844418	47891685	102	17	6.6712	1.2684e-11	Adult_brain	ENSG00000196628	GATC	12	120884241	120901552	13	5	5.2381	8.1138e-08	iPSC_derived_neuro
ENSG00000277855	NA	3	71630872	71677709	63	13	6.6337	1.637e-11	Adult_brain	ENSG00000217862	NA	16	3323609	3325807	2	1	5.2378	8.1266e-08	iPSC_derived_neuro
ENSG00000241328	NA	3	86531093	86546146	47	6	6.6287	1.6927e-11	Adult_brain	ENSG00000280222	NA	4	35497520	35497625	25	2	5.2366	8.1795e-08	iPSC_derived_neuro
ENSG00000160801	PTH1R	3	46919236	46945285	65	16	6.6218	1.7741e-11	Adult_brain	ENSG00000235016	INTS1	7	1509913	1544003	262	30	5.2361	8.1986e-08	iPSC_derived_neuro
ENSG00000213672	NCKIPSD	3	48711277	48723360	8	4	6.616	1.8456e-11	Adult_brain	ENSG00000254934	NA	1	51696925	51697028	7	3	5.2361	8.2002e-08	iPSC_derived_neuro
ENSG00000223715	NA	3	176321931	176353320	40	7	6.5916	2.1754e-11	Adult_brain	ENSG00000254936	PHLPP2	16	71678827	71758604	30	7	5.2356	8.223e-08	iPSC_derived_neuro
ENSG00000179021	C3orf38	3	88198893	88207118	7	1	6.5588	2.7129e-11	Adult_brain	ENSG00000205133	NA	22	38344359	38398896	50	6	5.2351	8.2447e-08	iPSC_derived_neuro
ENSG00000270441	NA	3	49177519	49198284	22	4	6.5439	2.9963e-11	Adult_brain	ENSG00000170983	BAK1	6	33540324	33548070	111	21	5.2337	8.3059e-08	iPSC_derived_neuro
ENSG00000243276	NA	3	117723666	118276515	154	38	6.5388	3.1016e-11	Adult_brain	ENSG00000255098	NA	15	83394625	83407656	27	10	5.2331	8.3324e-08	iPSC_derived_neuro
ENSG00000225399	RP11-3B7.1	3	49297518	49298749	4	2	6.499	4.0441e-11	Adult_brain	ENSG00000131558	NA	11	32133595	32364955	16	6	5.2322	8.3734e-08	iPSC_derived_neuro
ENSG00000239383	NA	3	75639449	75639800	34	9	6.4975	4.0838e-11	Adult_brain	ENSG00000251450	NA	2	203705054	203706504	24	5	5.232	8.3836e-08	iPSC_derived_neuro
ENSG00000163788	SNRK	3	43328004	43392635	113	20	6.4722	4.8292e-11	Adult_brain	ENSG00000112249	NA	10	97889472	97923508	27	6	5.2304	8.4569e-08	iPSC_derived_neuro
ENSG00000221883	ARIH2OS	3	48955221	48956818	4	2	6.4522	5.5113e-11	Adult_brain	ENSG00000243014	NA	10	86039736	86054415	318	45	5.2302	8.4674e-08	iPSC_derived_neuro
ENSG00000196776	CD47	3	107762146	107809872	6	3	6.447	5.7059e-11	Adult_brain	ENSG00000181315	POFUT1	20	30795683	30826470	4	2	5.2292	8.5128e-08	iPSC_derived_neuro
ENSG00000233276	GPX1	3	49394609	49396033	5	2	6.4459	5.7463e-11	Adult_brain	ENSG00000174572	NA	1	60981388	61106163	105	26	5.2273	8.5997e-08	iPSC_derived_neuro
ENSG00000242899	NA	3	131962372	131963109	6	2	6.4437	5.8288e-11	Adult_brain	ENSG00000213672	NA	2	100021680	100022305	4	1	5.2263	8.6465e-08	iPSC_derived_neuro
ENSG00000181555	SETD2	3	47058179	47205457	130	14	6.4411	5.9322e-11	Adult_brain	ENSG00000106244	NA	1	110999127	110999976	7	3	5.2259	8.664e-08	iPSC_derived_neuro
ENSG00000008300	CELSR3	3	48673902	48700348	54	9	6.4256	6.5667e-11	Adult_brain	ENSG00000178537	NA	18	34814082	34816205	24	2	5.2259	8.6644e-08	iPSC_derived_neuro
ENSG00000273125	NA	3	107149777	107182759	69	22	6.4057	7.484e-11	Adult_brain	ENSG00000132604	NA	10	97949122	97949975	38	9	5.2242	8.7446e-08	iPSC_derived_neuro
ENSG00000114904	NEK4	3	52742465	52804965	39	9	6.3684	9.5521e-11	Adult_brain	ENSG00000104228	PPP2R2A	8	26149007	26230196	215	25	5.2234	8.7829e-08	iPSC_derived_neuro
ENSG00000164051	CCDC51	3	48473574	48481529	14	3	6.366	9.7023e-11	Adult_brain	ENSG00000056972	PBX3	9	128509624	128729656	124	28	5.2232	8.7932e-08	iPSC_derived_neuro
ENSG00000271858	NA	3	50402765	50405628	1	1	6.3636	9.8561e-11	Adult_brain	ENSG00000171044	DNAJC19	3	180701497	180707561	3	1	5.2227	8.8146e-08	iPSC_derived_neuro
ENSG00000239503	NA	3	128467381	128468332	13	4	6.3554	1.0395e-10	Adult_brain	ENSG00000264387	IL12A	3	159706537	159713806	20	6	5.2215	8.8744e-08	iPSC_derived_neuro
ENSG00000243915	NA	3	86061711	86064270	16	3	6.3393	1.1539e-10	Adult_brain	ENSG00000204764	NA	3	43526464	43527372	8	3	5.2213	8.882e-08	iPSC_derived_neuro
ENSG00000068028	RASSF1	3	50367213	50378367	8	2	6.3361	1.1783e-10	Adult_brain	ENSG00000146109	PDZD7	10	102767441	102790914	29	7	5.2181	9.039e-08	iPSC_derived_neuro
ENSG00000160808	MYL3	3	46899362	46904973	31	11	6.3032	1.4582e-10	Adult_brain	ENSG00000224595	POFUT2	21	46683843	46707813	94	22	5.217	9.0919e-08	iPSC_derived_neuro
ENSG00000131374	TBC1D5	3	17198654	17783990	198	27	6.3004	1.4844e-10	Adult_brain	ENSG00000251989	ALX3	1	110602616	110613322	6	1	5.2162	9.1318e-08	iPSC_derived_neuro
ENSG00000173366	TLR9	3	52255097	52265206	128	19	6.2973	1.5147e-10	Adult_brain	ENSG00000103942	FAM135B	8	139142266	139509065	512	70	5.2159	9.1441e-08	iPSC_derived_neuro
ENSG00000230698	NA	3	49936735	49941190	5	2	6.2869	1.6198e-10	Adult_brain	ENSG00000238141	NA	3	50137036	50138421	1	1	5.2156	9.1619e-08	iPSC_derived_neuro
ENSG00000240405	NA	3	70048728	70064469	16	6	6.2836	1.6543e-10	Adult_brain	ENSG00000148143	NA	9	37073528	37075789	52	9	5.2155	9.1672e-08	iPSC_derived_neuro
ENSG00000244222	NA	3	75647803	75648824	34	7	6.2564	1.9697e-10	Adult_brain	ENSG00000277855	PTPRN2	7	157331750	158380480	728	77	5.2146	9.2091e-08	iPSC_derived_neuro
ENSG00000186792	HYAL3	3	50330262	50336899	3	1	6.2265	2.3851e-10	Adult_brain	ENSG00000065361	NA	6	30718815	30719062	9	5	5.2146	9.2101e-08	iPSC_derived_neuro
ENSG00000231305	NA	3	128580156	128590383	97	23	6.1946	2.9207e-10	Adult_brain	ENSG00000228364	NA	1	75043114	75091782	10	2	5.2145	9.2144e-08	iPSC_derived_neuro
ENSG00000164047	CAMP	3	48264837	48266981	50	9	6.1905	2.998e-10	Adult_brain	ENSG00000275221	NA	21	20717465	20717629	8	3	5.2142	9.233e-08	iPSC_derived_neuro
ENSG00000232374	NA	3	158558882	158559749	81	15	6.1803	3.1985e-10	Adult_brain	ENSG00000169609	NA	7	69060944	69062434	18	6	5.2141	9.2339e-08	iPSC_derived_neuro
ENSG00000251773	NA	3	86284471	86284574	5	2	6.1775	3.2565e-10	Adult_brain	ENSG00000185658	STK31	7	23749786	23872132	327	30	5.2138	9.2496e-08	iPSC_derived_neuro
ENSG00000114861	FOXP1	3	71003844	71633140	254	39	6.1675	3.4698e-10	Adult_brain	ENSG00000201330	NA	1	204595903	204598840	5	2	5.2116	9.3615e-08	iPSC_derived_neuro
ENSG00000163935	SFMBT1	3	52937588	53080084	169	35	6.1668	3.4852e-10	Adult_brain	ENSG00000254968	NA	11	64161814	64163303	9	3	5.2115	9.3641e-08	iPSC_derived_neuro
ENSG00000213452	NA	3	74185110	74186043	32	5	6.1637	3.5537e-10	Adult_brain	ENSG00000279324	SULT1A1	16	28616517	28634907	59	8	5.2112	9.3809e-08	iPSC_derived_neuro
ENSG00000240665	NA	3	75444339	75444471	77	12	6.1618	3.5971e-10	Adult_brain	ENSG00000274093	NA	17	2139007	2139380	4	2	5.2108	9.3991e-08	iPSC_derived_neuro
ENSG00000242195	NA	3	83986196	83987387	3	1	6.1401	4.124e-10	Adult_brain	ENSG00000253554	NA	2	63849312	63849965	13	3	5.2108	9.4025e-08	iPSC_derived_neuro
ENSG00000259970	NA	3	49721913	49722416	4	2	6.1306	4.3765e-10	Adult_brain	ENSG00000110844	NA	2	48859430	48982863	127	21	5.2105	9.415e-08	iPSC_derived_neuro
ENSG00000012171	NA	3	50305040	50314610	7	3	6.13	4.3949e-10	Adult_brain	ENSG00000110492	NA	20	29948593	29948733	5	2	5.2103	9.425e-08	iPSC_derived_neuro
ENSG00000172053	QARS	3	49133365	49142568	30	5	6.1275	4.4633e-10	Adult_brain	ENSG00000242641	EPS15	1	51819935	51985000	30	12	5.2084	9.5229e-08	iPSC_derived_neuro
ENSG00000175792	RUVBL1	3	127783628	127872757	229	38	6.1105	4.9653e-10	Adult_brain	ENSG00000228657	NA	11	43740226	43740696	18	4	5.2075	9.5695e-08	iPSC_derived_neuro
ENSG00000164054	SHISA5	3	48509197	48542259	64	9	6.1094	5e-10	Adult_brain	ENSG00000233276	NA	19	32516768	32547771	62	19	5.2066	9.6181e-08	iPSC_derived_neuro
ENSG00000114268	PFKFB4	3	48555117	48594323	76	12	6.1094	5e-10	Adult_brain	ENSG00000228512	CALB2	16	71392616	71424341	24	9	5.2056	9.6679e-08	iPSC_derived_neuro
ENSG00000183396	TMEM89	3	48658192	48659288	39	8	6.1094	5e-10	Adult_brain	ENSG00000252387	NA	20	25195334	25195434	12	5	5.2055	9.672e-08	iPSC_derived_neuro
ENSG00000224424	NA	3	48885005	48889414	5	2	6.1094	5e-10	Adult_brain	ENSG00000224233	NA	10	106028080	106028177	4	2	5.2042	9.7441e-08	iPSC_derived_neuro
ENSG00000178149	DALRD3	3	49052921	49058684	2	1	6.1094	5e-10	Adult_brain	ENSG00000165868	NA	2	138472902	138473011	47	9	5.2035	9.7809e-08	iPSC_derived_neuro
ENSG00000188315	C3orf62	3	49306219	49315342	6	3	6.1094	5e-10	Adult_brain	ENSG00000252901	GABRG1	4	46037786	46126098	281	34	5.2028	9.8168e-08	iPSC_derived_neuro
ENSG00000114316	USP4	3	49315264	49377504	63	14	6.1094	5e-10	Adult_brain	ENSG00000236653	NA	7	99282580	99332725	19	5	5.2021	9.8542e-08	iPSC_derived_neuro
ENSG00000067560	RHOA	3	49396578	49449635	42	11	6.1094	5e-10	Adult_brain	ENSG00000213911	B4GALT2	1	44444874	44456842	7	3	5.2008	9.9206e-08	iPSC_derived_neuro
ENSG00000145022	TCTA	3	49449639	49453908	7	2	6.1094	5e-10	Adult_brain	ENSG00000223959	NA	16	69966984	69967083	13	2	5.2	9.9621e-08	iPSC_derived_neuro
ENSG00000164061	BSN	3	49591922	49708978	54	13	6.1094	5e-10	Adult_brain	ENSG00000092345	NA	8	11236904	11237200	24	1	5.1996	9.9873e-08	iPSC_derived_neuro
ENSG00000235120	NA	3	49677916	49679202	5	2	6.1094	5e-10	Adult_brain	ENSG00000204632	NA	2	78015508	78020213	62	13	5.1983	1.0054e-07	iPSC_derived_neuro
ENSG00000176020	AMIGO3	3	49754267	49757128	2	1	6.1094	5e-10	Adult_brain	ENSG00000002330	NA	8	26236775	26240469	112	21	5.198	1.0073e-07	iPSC_derived_neuro
ENSG00000228008	CTD-2330K9.3	3	49941278	49954370	4	1	6.1094	5e-10	Adult_brain	ENSG00000231130	PHF12	17	27232268	27278789	15	4	5.1973	1.0112e-07	iPSC_derived_neuro
ENSG00000114349	GNAT1	3	50229045	50233949	6	2	6.1094	5e-10	Adult_brain	ENSG00000064726	NA	17	65973814	65974084	3	1	5.1971	1.0123e-07	iPSC_derived_neuro
ENSG00000214706	IFRD2	3	50325163	50330349	3	2	6.1094	5e-10	Adult_brain	ENSG00000213393	CPNE4	3	131252406	132004254	221	45	5.1965	1.0154e-07	iPSC_derived_neuro
ENSG00000243477	NAT6	3	50333833	50336852	2	1	6.1094	5e-10	Adult_brain	ENSG00000214810	MRPL30	2	99797542	99814089	62	9	5.1955	1.0208e-07	iPSC_derived_neuro
ENSG00000157388	CACNA1D	3	53362990	53847760	186	41	6.1094	5e-10	Adult_brain	ENSG00000164077	RABGAP1L	1	174128548	174964445	543	16	5.1954	1.0213e-07	iPSC_derived_neuro
ENSG00000206939	NA	3	70857501	70857603	5	1	6.1094	5e-10	Adult_brain	ENSG00000279743	NA	13	53063128	53073440	173	35	5.1952	1.0226e-07	iPSC_derived_neuro
ENSG00000242339	NA	3	84934087	84942530	52	8	6.1094	5e-10	Adult_brain	ENSG00000084636	NA	6	28883422	28883521	24	8	5.1951	1.023e-07	iPSC_derived_neuro
ENSG00000175161	CADM2	3	85008132	86123579	162	26	6.1094	5e-10	Adult_brain	ENSG00000088320	NA	2	199357966	199637080	73	18	5.1948	1.0247e-07	iPSC_derived_neuro
ENSG00000264084	NA	3	85434860	85434942	7	3	6.1094	5e-10	Adult_brain	ENSG00000246477	CSNK1A1L	13	37677396	37679801	221	27	5.1946	1.0257e-07	iPSC_derived_neuro
ENSG00000241648	NA	3	85849137	85877200	15	3	6.1094	5e-10	Adult_brain	ENSG00000280173	NA	16	72699069	72825523	6	2	5.1946	1.0257e-07	iPSC_derived_neuro
ENSG00000239829	NA	3	87372418	87373873	79	12	6.1094	5e-10	Adult_brain	ENSG00000217646	NA	6	27704779	27706273	4	2	5.193	1.0349e-07	iPSC_derived_neuro
ENSG00000055955	ITIH4	3	52846991	52864755	54	11	6.0909	5.6121e-10	Adult_brain	ENSG00000073969	NA	3	180949525	180949631	5	3	5.1914	1.0437e-07	iPSC_derived_neuro
ENSG00000272305	RP11-894J14.5	3	53080475	53133469	9	2	6.0846	5.8405e-10	Adult_brain	ENSG00000103051	SERPINC1	1	173872942	173886516	9	3	5.1906	1.0481e-07	iPSC_derived_neuro
ENSG00000172971	NA	3	75668657	75673000	95	18	6.0842	5.8545e-10	Adult_brain	ENSG00000254091	NA	3	158558882	158559749	77	14	5.1892	1.056e-07	iPSC_derived_neuro
ENSG00000201822	NA	3	179879674	179879765	10	3	6.0766	6.1365e-10	Adult_brain	ENSG00000153107	ZNF407	18	72265106	72777625	57	14	5.1884	1.0606e-07	iPSC_derived_neuro
ENSG00000281358	NA	3	50374942	50375731	3	1	6.0675	6.4952e-10	Adult_brain	ENSG00000255389	NA	3	34566310	34585372	81	27	5.1855	1.0773e-07	iPSC_derived_neuro
ENSG00000163931	TKT	3	53258723	53290047	96	20	6.0671	6.5107e-10	Adult_brain	ENSG00000281008	NA	17	45527934	45569858	360	51	5.185	1.08e-07	iPSC_derived_neuro
ENSG00000163933	RFT1	3	53122499	53164478	103	17	6.0222	8.6049e-10	Adult_brain	ENSG00000139318	SFMBT1	3	52937588	53080084	111	11	5.1829	1.0923e-07	iPSC_derived_neuro
ENSG00000232352	NA	3	50304073	50304803	4	2	6.0199	8.7239e-10	Adult_brain	ENSG00000167548	NA	14	57291092	57291374	3	2	5.1819	1.0982e-07	iPSC_derived_neuro
ENSG00000239767	NA	3	86313705	86316511	6	2	6.0022	9.7337e-10	Adult_brain	ENSG00000227845	NA	18	53303064	53303541	9	4	5.1811	1.1027e-07	iPSC_derived_neuro
ENSG00000174899	C3orf55	3	157261035	157395538	265	17	5.999	9.9273e-10	Adult_brain	ENSG00000234323	FBXW11	5	171288553	171433877	131	25	5.181	1.1032e-07	iPSC_derived_neuro
ENSG00000244232	NA	3	128503990	128504288	57	6	5.9875	1.0657e-09	Adult_brain	ENSG00000207322	NA	1	173832386	173833079	10	3	5.1796	1.1117e-07	iPSC_derived_neuro
ENSG00000271916	NA	3	53831791	53832046	5	2	5.9742	1.156e-09	Adult_brain	ENSG00000196503	FBLN7	2	112895962	112945793	52	11	5.1796	1.1119e-07	iPSC_derived_neuro
ENSG00000181585	TMIE	3	46742823	46752376	144	30	5.9516	1.3275e-09	Adult_brain	ENSG00000274227	FTCDNL1	2	200625267	200715896	5	2	5.1783	1.1197e-07	iPSC_derived_neuro
ENSG00000242816	NA	3	117509520	117512612	4	2	5.9113	1.6971e-09	Adult_brain	ENSG00000216762	NA	11	62432894	62433042	1	1	5.1777	1.1234e-07	iPSC_derived_neuro
ENSG00000114416	FXR1	3	180630090	180700541	40	5	5.9087	1.7245e-09	Adult_brain	ENSG00000227676	NA	1	80839049	80840306	5	2	5.1776	1.1236e-07	iPSC_derived_neuro
ENSG00000058262	SEC61A1	3	127770484	127790525	127	20	5.9009	1.8075e-09	Adult_brain	ENSG00000119487	SYT4	18	40847843	40857615	280	27	5.1776	1.1239e-07	iPSC_derived_neuro
ENSG00000237838	NA	3	24729410	25215796	17	6	5.9003	1.8144e-09	Adult_brain	ENSG00000150477	LY6G5C	6	31644517	31648154	6	3	5.1751	1.1392e-07	iPSC_derived_neuro
ENSG00000244026	NA	3	75470703	75484261	30	3	5.8652	2.2428e-09	Adult_brain	ENSG00000003393	NA	20	31097762	31108088	27	6	5.175	1.1393e-07	iPSC_derived_neuro
ENSG00000200238	NA	3	56219132	56219250	51	12	5.8527	2.4179e-09	Adult_brain	ENSG00000263872	NA	16	728504	729777	5	2	5.1749	1.1402e-07	iPSC_derived_neuro
ENSG00000261159	NA	3	128578559	128579369	9	3	5.8355	2.682e-09	Adult_brain	ENSG00000277301	NA	1	46512490	46514040	9	2	5.1745	1.1426e-07	iPSC_derived_neuro
ENSG00000237645	NA	3	173362021	173362501	6	2	5.8249	2.8572e-09	Adult_brain	ENSG00000230204	NA	14	58751491	58752081	2	1	5.1731	1.151e-07	iPSC_derived_neuro
ENSG00000236768	NA	3	48162159	48162705	34	9	5.8037	3.2442e-09	Adult_brain	ENSG00000227016	ZNF408	11	46722368	46727462	3	2	5.1725	1.1549e-07	iPSC_derived_neuro
ENSG00000244065	NA	3	128562407	128563247	8	2	5.7948	3.4204e-09	Adult_brain	ENSG00000178149	POM121L2	6	27276842	27279949	33	12	5.1725	1.155e-07	iPSC_derived_neuro
ENSG00000263385	NA	3	25810151	25810202	21	3	5.7728	3.8971e-09	Adult_brain	ENSG00000276945	NA	8	9015573	9016131	5	1	5.1725	1.1552e-07	iPSC_derived_neuro
ENSG00000198919	DZIP3	3	108308529	108413693	114	24	5.7546	4.343e-09	Adult_brain	ENSG00000184486	NA	16	83416612	83431775	108	30	5.1724	1.1555e-07	iPSC_derived_neuro
ENSG00000266443	NA	3	47581504	47581590	60	7	5.7508	4.4415e-09	Adult_brain	ENSG00000112761	GRK6	5	176853679	176869902	12	3	5.1716	1.1607e-07	iPSC_derived_neuro
ENSG00000251727	NA	3	93562608	93562706	32	9	5.7449	4.5992e-09	Adult_brain	ENSG00000078319	CLIC1	6	31698358	31707540	26	8	5.1708	1.1657e-07	iPSC_derived_neuro
ENSG00000213157	NA	3	180605465	180605863	19	4	5.7327	4.9427e-09	Adult_brain	ENSG00000119414	C15orf40	15	83657715	83680393	35	9	5.1697	1.1721e-07	iPSC_derived_neuro
ENSG00000070087	PFN2	3	149682691	149768575	108	30	5.728	5.0814e-09	Adult_brain	ENSG00000213061	PSORS1C2	6	31105313	31107127	519	30	5.167	1.1892e-07	iPSC_derived_neuro
ENSG00000076201	PTPN23	3	47422510	47454931	34	5	5.7185	5.375e-09	Adult_brain	ENSG00000180720	NA	1	73214604	73364823	18	4	5.167	1.1893e-07	iPSC_derived_neuro
ENSG00000252763	NA	3	159526205	159526359	51	14	5.6981	6.0586e-09	Adult_brain	ENSG00000279573	NA	2	97725865	97726152	10	3	5.1663	1.1942e-07	iPSC_derived_neuro
ENSG00000164053	ATRIP	3	48488114	48507115	19	7	5.6752	6.9256e-09	Adult_brain	ENSG00000206671	NA	2	135573932	135574159	10	2	5.1656	1.1982e-07	iPSC_derived_neuro
ENSG00000199591	NA	3	47973298	47973404	2	1	5.6745	6.9529e-09	Adult_brain	ENSG00000125821	NA	12	98847613	98850923	18	6	5.1649	1.2026e-07	iPSC_derived_neuro
ENSG00000268175	AC117395.1	3	149689066	149690535	2	1	5.6727	7.0296e-09	Adult_brain	ENSG00000121905	VPS29	12	110928902	110939922	15	5	5.1642	1.2074e-07	iPSC_derived_neuro
ENSG00000160799	CCDC12	3	46963216	47023500	65	7	5.6691	7.1777e-09	Adult_brain	ENSG00000109158	NA	11	66157080	66157639	14	5	5.164	1.2084e-07	iPSC_derived_neuro
ENSG00000114648	KLHL18	3	47324436	47388306	29	5	5.6495	8.0439e-09	Adult_brain	ENSG00000089009	NA	7	97952165	97952742	9	1	5.1626	1.2177e-07	iPSC_derived_neuro
ENSG00000090097	PCBP4	3	51991470	52002426	35	9	5.6436	8.3265e-09	Adult_brain	ENSG00000172137	NA	8	142350648	142354720	59	14	5.1624	1.219e-07	iPSC_derived_neuro
ENSG00000243696	RP5-966M1.6	3	52847298	52869745	13	3	5.6351	8.747e-09	Adult_brain	ENSG00000196636	NA	3	182216052	182224912	42	10	5.1611	1.2278e-07	iPSC_derived_neuro
ENSG00000241532	NA	3	75702712	75703924	13	2	5.629	9.0636e-09	Adult_brain	ENSG00000173473	KCTD18	2	201353675	201374791	34	14	5.1602	1.2337e-07	iPSC_derived_neuro
ENSG00000173473	SMARCC1	3	47626762	47823407	179	18	5.6238	9.3423e-09	Adult_brain	ENSG00000144460	NA	1	151763280	151766878	11	2	5.157	1.2544e-07	iPSC_derived_neuro
ENSG00000197415	VEPH1	3	156977531	157221415	166	22	5.6238	9.3426e-09	Adult_brain	ENSG00000207816	NA	15	37168580	37179236	45	10	5.1567	1.257e-07	iPSC_derived_neuro
ENSG00000221633	NA	3	108737757	108737963	12	3	5.6166	9.7386e-09	Adult_brain	ENSG00000283189	NA	11	43600439	43861580	12	4	5.1564	1.2588e-07	iPSC_derived_neuro
ENSG00000113811	SELK	3	53918437	53926015	24	8	5.6107	1.0078e-08	Adult_brain	ENSG00000117408	NA	13	37740489	37740795	67	17	5.1563	1.2594e-07	iPSC_derived_neuro
ENSG00000178038	ALS2CL	3	46710679	46735191	85	14	5.6055	1.0383e-08	Adult_brain	ENSG00000259970	NA	6	29770972	29771768	45	8	5.1558	1.263e-07	iPSC_derived_neuro
ENSG00000244142	NA	3	111197584	111197790	32	6	5.5763	1.2282e-08	Adult_brain	ENSG00000232352	NA	3	86531093	86546146	30	2	5.1556	1.2641e-07	iPSC_derived_neuro
ENSG00000164081	TEX264	3	51705191	51738339	24	12	5.5656	1.3062e-08	Adult_brain	ENSG00000049167	NA	5	4012822	4013763	33	6	5.155	1.2682e-07	iPSC_derived_neuro
ENSG00000164088	PPM1M	3	52279809	52284613	6	2	5.5632	1.3243e-08	Adult_brain	ENSG00000162434	NA	8	127594876	127595251	3	1	5.1546	1.2706e-07	iPSC_derived_neuro
ENSG00000114646	CSPG5	3	47603729	47622282	82	12	5.558	1.3647e-08	Adult_brain	ENSG00000251136	NA	15	47564794	47565086	7	3	5.1526	1.2845e-07	iPSC_derived_neuro
ENSG00000227398	NA	3	47205987	47288091	25	5	5.5542	1.3943e-08	Adult_brain	ENSG00000253981	NA	3	25393775	25393883	63	14	5.1522	1.2871e-07	iPSC_derived_neuro
ENSG00000114455	HHLA2	3	108015337	108097132	84	16	5.5338	1.5668e-08	Adult_brain	ENSG00000257869	BCL11B	14	99635624	99737861	67	15	5.1481	1.3157e-07	iPSC_derived_neuro
ENSG00000264633	NA	3	49311553	49311619	5	2	5.5242	1.6553e-08	Adult_brain	ENSG00000005007	NA	1	154551541	154552139	4	2	5.1478	1.3175e-07	iPSC_derived_neuro
ENSG00000239661	NA	3	147561910	147564444	64	15	5.52	1.6949e-08	Adult_brain	ENSG00000185130	NA	2	162266065	162266181	6	3	5.1471	1.3227e-07	iPSC_derived_neuro
ENSG00000077092	RARB	3	25469754	25639423	399	46	5.4867	2.0478e-08	Adult_brain	ENSG00000207415	GGNBP1	6	33507823	33556803	310	34	5.1464	1.3279e-07	iPSC_derived_neuro
ENSG00000241723	NA	3	157993598	157994210	9	2	5.4832	2.0883e-08	Adult_brain	ENSG00000231420	NA	7	116549931	116550018	2	1	5.1452	1.3365e-07	iPSC_derived_neuro
ENSG00000163832	ELP6	3	47537130	47555251	96	15	5.4632	2.3378e-08	Adult_brain	ENSG00000245812	GRIA1	5	152870106	153193429	301	32	5.145	1.3376e-07	iPSC_derived_neuro
ENSG00000179097	HTR1F	3	88039846	88042985	326	13	5.4377	2.6992e-08	Adult_brain	ENSG00000204420	SERTM1	13	37248049	37271976	56	8	5.1445	1.3412e-07	iPSC_derived_neuro
ENSG00000238278	NA	3	75464221	75471294	208	28	5.4055	3.2316e-08	Adult_brain	ENSG00000272393	NA	4	98946541	98947391	66	15	5.1438	1.3461e-07	iPSC_derived_neuro
ENSG00000187672	ERC2	3	55542336	56502391	395	64	5.3714	3.9065e-08	Adult_brain	ENSG00000198156	RMDN3	15	41028082	41048049	9	4	5.1433	1.3498e-07	iPSC_derived_neuro
ENSG00000242062	NA	3	128570955	128571851	66	10	5.368	3.9813e-08	Adult_brain	ENSG00000270896	NA	12	19300008	19307593	134	20	5.143	1.3517e-07	iPSC_derived_neuro
ENSG00000151090	THRB	3	24158651	24536313	235	50	5.3484	4.4379e-08	Adult_brain	ENSG00000243276	NA	5	88179145	88762215	138	36	5.1424	1.356e-07	iPSC_derived_neuro
ENSG00000244732	NA	3	47601721	47602014	3	2	5.347	4.4712e-08	Adult_brain	ENSG00000178950	NA	10	57427101	57428110	20	4	5.1405	1.3699e-07	iPSC_derived_neuro
ENSG00000200366	NA	3	93695873	93695979	2	1	5.343	4.5699e-08	Adult_brain	ENSG00000228081	NA	16	69814940	69815031	2	1	5.1402	1.3723e-07	iPSC_derived_neuro
ENSG00000273211	NA	3	49022918	49023396	2	1	5.3373	4.7167e-08	Adult_brain	ENSG00000242195	NA	4	29408722	29409634	41	10	5.1389	1.3814e-07	iPSC_derived_neuro
ENSG00000068001	HYAL2	3	50355221	50360337	3	2	5.3329	4.8337e-08	Adult_brain	ENSG00000228156	UVSSA	4	1341054	1381732	101	16	5.1389	1.3815e-07	iPSC_derived_neuro
ENSG00000168779	SHOX2	3	157813800	157824292	51	13	5.3327	4.8375e-08	Adult_brain	ENSG00000054392	MAPK14	6	35995454	36079013	13	4	5.1387	1.3832e-07	iPSC_derived_neuro
ENSG00000230454	NA	3	50297735	50300790	1	1	5.3284	4.9547e-08	Adult_brain	ENSG00000178188	NA	6	29780342	29780473	44	8	5.1375	1.3924e-07	iPSC_derived_neuro
ENSG00000114654	EFCC1	3	128720472	128759585	66	15	5.3119	5.4249e-08	Adult_brain	ENSG00000185674	UTRN	6	144612965	145174170	579	62	5.1373	1.3937e-07	iPSC_derived_neuro
ENSG00000187715	KBTBD12	3	127634075	127706514	78	13	5.3017	5.7359e-08	Adult_brain	ENSG00000090382	NA	16	61089303	61089868	17	4	5.1363	1.4008e-07	iPSC_derived_neuro
ENSG00000239268	NA	3	117391001	117716439	47	14	5.2886	6.1631e-08	Adult_brain	ENSG00000279711	NUCKS1	1	205681947	205719404	41	10	5.1348	1.412e-07	iPSC_derived_neuro
ENSG00000071794	HLTF	3	148747914	148804341	38	12	5.2816	6.4035e-08	Adult_brain	ENSG00000260738	NA	9	37160134	37160234	2	1	5.1329	1.4267e-07	iPSC_derived_neuro
ENSG00000114650	SCAP	3	47455184	47517603	62	10	5.2691	6.8564e-08	Adult_brain	ENSG00000168575	KCND2	7	119913722	120390385	20	3	5.1323	1.4311e-07	iPSC_derived_neuro
ENSG00000229453	SPINK8	3	48348332	48369831	11	3	5.2631	7.0839e-08	Adult_brain	ENSG00000254871	CLYBL	13	100258923	100549388	91	18	5.1312	1.4398e-07	iPSC_derived_neuro
ENSG00000163932	PRKCD	3	53195136	53226733	60	12	5.2611	7.16e-08	Adult_brain	ENSG00000184304	SIX3	2	45169037	45173216	163	21	5.1309	1.442e-07	iPSC_derived_neuro
ENSG00000162244	RPL29	3	52027616	52029958	2	1	5.2381	8.1106e-08	Adult_brain	ENSG00000265712	TUBB3	16	89988259	90005169	13	6	5.1293	1.4544e-07	iPSC_derived_neuro
ENSG00000242140	NA	3	180864021	180864251	14	2	5.2322	8.3737e-08	Adult_brain	ENSG00000236510	NA	20	31904675	31917775	62	9	5.1266	1.4749e-07	iPSC_derived_neuro
ENSG00000230342	NA	3	11901148	11932646	233	45	5.2181	9.0407e-08	Adult_brain	ENSG00000223174	USP12	13	27640279	27746033	83	17	5.126	1.4798e-07	iPSC_derived_neuro
ENSG00000241593	NA	3	81295730	81346496	11	3	5.2127	9.3042e-08	Adult_brain	ENSG00000164088	NA	1	87918923	87919056	116	23	5.125	1.4873e-07	iPSC_derived_neuro
ENSG00000276925	NA	3	47511267	47511477	4	2	5.2023	9.8421e-08	Adult_brain	ENSG00000235869	NA	6	27840977	27841288	5	2	5.1241	1.4951e-07	iPSC_derived_neuro
ENSG00000182983	ZNF662	3	42947223	42959133	23	8	5.1969	1.0132e-07	Adult_brain	ENSG00000263745	NA	6	30073017	30082501	14	4	5.1234	1.5003e-07	iPSC_derived_neuro
ENSG00000226238	NA	3	18031515	18037036	9	3	5.1599	1.2353e-07	Adult_brain	ENSG00000280303	NA	11	124330430	124331381	14	4	5.1233	1.5015e-07	iPSC_derived_neuro
ENSG00000264841	NA	3	77975856	77975937	44	10	5.1522	1.2874e-07	Adult_brain	ENSG00000270470	NA	3	108044367	108045661	5	2	5.123	1.5032e-07	iPSC_derived_neuro
ENSG00000275940	NA	3	47070345	47070520	10	3	5.147	1.3237e-07	Adult_brain	ENSG00000264972	CEP128	14	80962817	81408129	277	35	5.1224	1.5083e-07	iPSC_derived_neuro
ENSG00000144847	IGSF11	3	118619404	118864915	200	38	5.1387	1.383e-07	Adult_brain	ENSG00000110514	NA	20	44728157	44728815	29	12	5.1217	1.514e-07	iPSC_derived_neuro
ENSG00000242385	NA	3	116640278	116651085	50	15	5.1297	1.4512e-07	Adult_brain	ENSG00000135870	SPATS2	12	49761248	49921207	261	15	5.1214	1.516e-07	iPSC_derived_neuro
ENSG00000199546	NA	3	49307565	49307672	1	1	9.3648	3.8105e-21	Fetal_brain	ENSG00000202414	CCNJL	5	159678659	159739607	43	8	5.1212	1.5181e-07	iPSC_derived_neuro
ENSG00000185008	ROBO2	3	75955846	77699115	420	65	8.2057	1.1463e-16	Fetal_brain	ENSG00000124593	NA	14	80128009	80257606	22	2	5.1211	1.5192e-07	iPSC_derived_neuro
ENSG00000164077	MON1A	3	49946295	49967606	7	3	8.1259	2.2204e-16	Fetal_brain	ENSG00000243801	RTP3	3	46538981	46542439	53	13	5.1206	1.5227e-07	iPSC_derived_neuro
ENSG00000174963	ZIC4	3	147103833	147124647	14	6	8.1259	2.2204e-16	Fetal_brain	ENSG00000226506	PNMT	17	37824234	37826728	9	3	5.1199	1.5286e-07	iPSC_derived_neuro
ENSG00000144847	IGSF11	3	118619404	118864915	417	42	8.0466	4.2565e-16	Fetal_brain	ENSG00000206597	WNT9B	17	44928952	44964096	82	15	5.1187	1.5379e-07	iPSC_derived_neuro
ENSG00000178467	P4HTM	3	49027319	49044587	8	5	8.014	5.5511e-16	Fetal_brain	ENSG00000253955	C10orf105	10	73471459	73497581	30	6	5.1184	1.5409e-07	iPSC_derived_neuro
ENSG00000283189	NA	3	49454227	49466743	7	3	8.014	5.5511e-16	Fetal_brain	ENSG00000232158	NA	10	21913521	21915215	3	1	5.1175	1.5481e-07	iPSC_derived_neuro
ENSG00000173531	MST1	3	49721380	49726486	7	3	8.014	5.5511e-16	Fetal_brain	ENSG00000260394	WDR90	16	699325	717833	41	10	5.1168	1.5541e-07	iPSC_derived_neuro
ENSG00000114270	COL7A1	3	48601506	48632700	48	11	7.9223	1.1657e-15	Fetal_brain	ENSG00000254700	CDH8	16	61681146	62070739	32	8	5.1163	1.5581e-07	iPSC_derived_neuro
ENSG00000213672	NCKIPSD	3	48711277	48723360	40	10	7.891	1.4988e-15	Fetal_brain	ENSG00000261610	NA	11	66538717	66539138	9	3	5.112	1.594e-07	iPSC_derived_neuro
ENSG00000114378	HYAL1	3	50337320	50349812	8	3	7.8778	1.6653e-15	Fetal_brain	ENSG00000242094	NA	10	104196269	104196341	3	2	5.1105	1.6064e-07	iPSC_derived_neuro
ENSG00000172037	LAMB2	3	49158547	49170551	17	7	7.8482	2.1094e-15	Fetal_brain	ENSG00000152377	NA	6	25181587	25181973	153	22	5.1103	1.6081e-07	iPSC_derived_neuro
ENSG00000175161	CADM2	3	85008132	86123579	21	8	7.8482	2.1094e-15	Fetal_brain	ENSG00000260290	LRFN4	11	66624589	66627946	5	2	5.11	1.6111e-07	iPSC_derived_neuro
ENSG00000114861	FOXP1	3	71003844	71633140	217	57	7.8387	2.276e-15	Fetal_brain	ENSG00000137824	NA	16	698473	699200	1	1	9.7781	6.9903e-23	iPSC_derived_astro
ENSG00000207922	NA	3	50210759	50210852	7	2	7.8017	3.0531e-15	Fetal_brain	ENSG00000136021	SDK1	7	3341080	4308632	1093	138	9.4784	1.2911e-21	iPSC_derived_astro
ENSG00000178057	NDUFAF3	3	49057892	49060928	23	5	7.7907	3.3307e-15	Fetal_brain	ENSG00000143553	NA	16	757650	759067	1	1	9.1219	3.6897e-20	iPSC_derived_astro
ENSG00000239519	NA	3	86041333	86077157	10	3	7.7887	3.3862e-15	Fetal_brain	ENSG00000221487	EMB	5	49692026	49737201	680	43	9.037	8.0503e-20	iPSC_derived_astro
ENSG00000242339	NA	3	84934087	84942530	13	3	7.7731	3.8303e-15	Fetal_brain	ENSG00000235570	NRXN3	14	78636716	80334633	421	66	8.6362	2.9068e-18	iPSC_derived_astro
ENSG00000164076	CAMKV	3	49895422	49907655	9	3	7.7712	3.8858e-15	Fetal_brain	ENSG00000202569	NA	8	8011830	8074438	539	38	8.4792	1.1334e-17	iPSC_derived_astro
ENSG00000114349	GNAT1	3	50229045	50233949	8	3	7.7608	4.2188e-15	Fetal_brain		NA	8	8086117	8102387	655	38	8.4353	1.652e-17	iPSC_derived_astro
ENSG00000235016	NA	3	50153455	50193518	12	4	7.7527	4.4964e-15	Fetal_brain		THSD7B	2	137523115	138435287	344	45	8.3137	4.6375e-17	iPSC_derived_astro
ENSG00000221457	NA	3	147798620	147798709	46	10	7.7298	5.3846e-15	Fetal_brain		NA	6	98627375	98627708	1	1	8.3106	4.7605e-17	iPSC_derived_astro
ENSG00000236980	C3orf84	3	49215065	49229291	39	9	7.7272	5.4956e-15	Fetal_brain		ZNF789	7	99070464	99101273	20	6	8.2924	5.5511e-17	iPSC_derived_astro
ENSG00000001617	SEMA3F	3	50192524	50226508	13	5	7.7259	5.5511e-15	Fetal_brain		TRAIP	3	49866032	49894007	36	9	8.2095	1.1102e-16	iPSC_derived_astro
ENSG00000187492	CDHR4	3	49828165	49837268	25	7	7.7234	5.6621e-15	Fetal_brain		ZNF165	6	28048753	28057341	8	3	8.2095	1.1102e-16	iPSC_derived_astro
ENSG00000003756	RBM5	3	50126341	50156454	35	8	7.6995	6.8279e-15	Fetal_brain		NA	6	111630406	111634720	8	3	8.2095	1.1102e-16	iPSC_derived_astro
ENSG00000236768	NA	3	48162159	48162705	23	9	7.6944	7.1054e-15	Fetal_brain		TCF4	18	52889562	53303258	294	42	8.1895	1.3111e-16	iPSC_derived_astro
ENSG00000242705	NA	3	88997292	89000078	54	11	7.6785	8.0491e-15	Fetal_brain		HCN1	5	45255052	45696600	274	15	8.14	1.9761e-16	iPSC_derived_astro
ENSG00000010256	UQCRC1	3	48636436	48647470	43	8	7.675	8.2712e-15	Fetal_brain		MAD1L1	7	1855430	2272878	438	36	8.1259	2.2204e-16	iPSC_derived_astro
ENSG00000198218	QRICH1	3	49067140	49131796	56	11	7.6733	8.3822e-15	Fetal_brain		RBM5	3	50126341	50156454	69	11	8.0988	2.7756e-16	iPSC_derived_astro
ENSG00000164054	SHISA5	3	48509197	48542259	24	8	7.6651	8.9373e-15	Fetal_brain		NA	6	26353199	26353264	27	5	8.0988	2.7756e-16	iPSC_derived_astro
ENSG00000183396	TMEM89	3	48658192	48659288	32	6	7.6255	1.2157e-14	Fetal_brain		NA	6	28234899	28249357	7	4	8.0988	2.7756e-16	iPSC_derived_astro
ENSG00000068745	IP6K2	3	48725436	48754711	39	7	7.6126	1.3434e-14	Fetal_brain		SOX7	8	10581278	10588022	25	9	8.0766	3.3307e-16	iPSC_derived_astro
ENSG00000242808	NA	3	180707558	181554668	435	70	7.5794	1.7357e-14	Fetal_brain		GATA4	8	11534468	11617511	96	14	8.0577	3.8858e-16	iPSC_derived_astro
ENSG00000241098	NA	3	182164758	182204152	37	11	7.576	1.7819e-14	Fetal_brain		NA	14	27727923	27728372	944	115	8.0391	4.5251e-16	iPSC_derived_astro
ENSG00000067560	RHOA	3	49396578	49449635	38	8	7.5748	1.7986e-14	Fetal_brain		ZSCAN9	6	28193042	28201260	14	6	8.014	5.5511e-16	iPSC_derived_astro
ENSG00000163412	EIF4E3	3	71724567	71803924	61	16	7.5705	1.8596e-14	Fetal_brain		NA	11	121899035	122427429	263	54	7.9913	6.6771e-16	iPSC_derived_astro
ENSG00000178035	IMPDH2	3	49061758	49066823	23	6	7.5548	2.0983e-14	Fetal_brain		CCDC36	3	49235861	49295537	35	7	7.9726	7.7716e-16	iPSC_derived_astro
ENSG00000114416	FXR1	3	180630090	180700541	53	13	7.5401	2.3481e-14	Fetal_brain		MST1	3	49721380	49726486	7	3	7.9726	7.7716e-16	iPSC_derived_astro
ENSG00000244730	NA	3	49812718	49813047	7	3	7.5344	2.4536e-14	Fetal_brain		NA	6	28234788	28246001	8	3	7.9726	7.7716e-16	iPSC_derived_astro
ENSG00000164062	APEH	3	49711435	49721396	28	6	7.5094	2.9698e-14	Fetal_brain		CPSF4	7	99036545	99054994	20	4	7.9726	7.7716e-16	iPSC_derived_astro
ENSG00000114316	USP4	3	49315264	49377504	36	8	7.5048	3.0753e-14	Fetal_brain		NA	8	11060474	11061180	15	4	7.964	8.3267e-16	iPSC_derived_astro
ENSG00000083937	CHMP2B	3	87276421	87304698	54	7	7.4821	3.6582e-14	Fetal_brain		NA	2	63344986	63346677	7	2	7.956	8.8818e-16	iPSC_derived_astro
ENSG00000243620	NA	3	146627472	147088443	18	6	7.4817	3.6693e-14	Fetal_brain		HIST1H2BD	6	26158374	26171577	8	3	7.956	8.8818e-16	iPSC_derived_astro
ENSG00000173421	CCDC36	3	49235861	49295537	26	7	7.4749	3.8636e-14	Fetal_brain		NA	6	28856609	28857683	18	6	7.956	8.8818e-16	iPSC_derived_astro
ENSG00000234667	NA	3	49910780	49915413	11	2	7.4658	4.1411e-14	Fetal_brain		ENO4	10	118609023	118671299	9	2	7.956	8.8818e-16	iPSC_derived_astro
ENSG00000164068	RNF123	3	49726932	49758960	63	13	7.4624	4.2466e-14	Fetal_brain		NA	3	49900819	49901093	18	5	7.9414	9.992e-16	iPSC_derived_astro
ENSG00000163320	CGGBP1	3	88101094	88199035	34	6	7.4292	5.4623e-14	Fetal_brain		CGGBP1	3	88101094	88199035	21	2	7.9414	9.992e-16	iPSC_derived_astro
ENSG00000164061	BSN	3	49591922	49708978	77	14	7.3862	7.5551e-14	Fetal_brain		NA	6	27944928	27945853	6	3	7.9414	9.992e-16	iPSC_derived_astro
ENSG00000145029	NICN1	3	49460379	49466759	6	3	7.3762	8.1435e-14	Fetal_brain		NA	6	27865282	27865344	8	4	7.9284	1.1102e-15	iPSC_derived_astro
ENSG00000004534	RBM6	3	49977440	50114685	84	15	7.3703	8.5099e-14	Fetal_brain		REV1	2	100016938	100106497	327	28	7.9243	1.1468e-15	iPSC_derived_astro
ENSG00000277855	NA	3	71630872	71677709	31	7	7.3648	8.8707e-14	Fetal_brain		NA	8	10962201	10964214	12	3	7.9223	1.1657e-15	iPSC_derived_astro
ENSG00000164049	FBXW12	3	48413709	48436190	92	13	7.3335	1.1208e-13	Fetal_brain		PPP6C	9	127908852	127952218	45	6	7.9223	1.1657e-15	iPSC_derived_astro
ENSG00000177479	ARIH2	3	48956254	49023815	93	12	7.2784	1.6892e-13	Fetal_brain		HIST1H2BN	6	27805538	27833576	13	7	7.9057	1.3323e-15	iPSC_derived_astro
ENSG00000239829	NA	3	87372418	87373873	95	14	7.2755	1.7253e-13	Fetal_brain		ICA1L	2	203637873	203736708	127	30	7.9006	1.3878e-15	iPSC_derived_astro
ENSG00000044524	EPHA3	3	89156674	89531284	185	32	7.2718	1.7741e-13	Fetal_brain		NA	7	99195689	99208436	25	4	7.891	1.4988e-15	iPSC_derived_astro
ENSG00000178537	SLC25A20	3	48894364	48936426	81	12	7.2613	1.9168e-13	Fetal_brain		ZKSCAN5	7	99102274	99131445	21	4	7.8865	1.5543e-15	iPSC_derived_astro
ENSG00000242641	NA	3	84687557	84930830	49	13	7.261	1.9218e-13	Fetal_brain		NA	2	63310143	63314457	33	7	7.8821	1.6098e-15	iPSC_derived_astro
ENSG00000164045	CDC25A	3	48198636	48229846	35	9	7.2328	2.3653e-13	Fetal_brain		HYAL1	3	50337320	50349812	9	3	7.8821	1.6098e-15	iPSC_derived_astro
ENSG00000183763	TRAIP	3	49866032	49894007	24	6	7.2039	2.926e-13	Fetal_brain		NA	16	26036558	26036631	56	11	7.8778	1.6653e-15	iPSC_derived_astro
ENSG00000092345	DAZL	3	16628299	16647006	259	28	7.1969	3.079e-13	Fetal_brain		NA	8	9907995	9911764	328	28	7.8738	1.7204e-15	iPSC_derived_astro
ENSG00000178252	WDR6	3	49044495	49053386	5	2	7.196	3.1003e-13	Fetal_brain		NA	6	29183013	29183956	8	3	7.8698	1.7764e-15	iPSC_derived_astro
ENSG00000243014	NA	3	116745545	116745886	165	24	7.1581	4.0895e-13	Fetal_brain		TNKS	8	9413424	9639856	166	28	7.8698	1.7764e-15	iPSC_derived_astro
ENSG00000047849	MAP4	3	47892186	48130762	83	14	7.0943	6.5015e-13	Fetal_brain		NA	2	22539925	22540116	12	2	7.8622	1.8874e-15	iPSC_derived_astro
ENSG00000201410	NA	3	86174366	86174437	5	2	7.0882	6.794e-13	Fetal_brain		NA	8	11433822	11438851	47	10	7.8622	1.8874e-15	iPSC_derived_astro
ENSG00000177352	CCDC71	3	49199968	49203754	6	2	7.0717	7.65e-13	Fetal_brain		NA	8	11786106	11787072	103	12	7.8586	1.9429e-15	iPSC_derived_astro
ENSG00000164078	MST1R	3	49924435	49941306	5	2	7.0543	8.6764e-13	Fetal_brain		NA	3	71591121	71591240	16	3	7.8516	2.0539e-15	iPSC_derived_astro
ENSG00000178660	NA	3	94225610	94226464	6	2	7.0172	1.1318e-12	Fetal_brain		NA	9	86444571	86452776	625	100	7.8496	2.0874e-15	iPSC_derived_astro
ENSG00000118849	RARRES1	3	158414681	158450485	43	9	6.9949	1.3275e-12	Fetal_brain		NA	2	104240088	104240288	23	6	7.8482	2.1094e-15	iPSC_derived_astro
ENSG00000172053	QARS	3	49133365	49142568	5	2	6.9733	1.5485e-12	Fetal_brain		ZSCAN12	6	28346732	28367511	29	5	7.8482	2.1094e-15	iPSC_derived_astro
ENSG00000241535	NA	3	88144558	88145118	16	4	6.8996	2.6082e-12	Fetal_brain		KIAA1598	10	118640993	118886097	21	4	7.845	2.1649e-15	iPSC_derived_astro
ENSG00000144649	FAM198A	3	43021040	43099176	100	21	6.8408	3.938e-12	Fetal_brain		RP11-6L6.2	4	147135667	147152030	25	6	7.8387	2.276e-15	iPSC_derived_astro
ENSG00000238350	NA	3	47507839	47507938	13	4	6.8346	4.1112e-12	Fetal_brain		HIST1H2BK	6	27114197	27114577	24	9	7.8387	2.276e-15	iPSC_derived_astro
ENSG00000280173	NA	3	47388440	47390563	89	14	6.8272	4.3307e-12	Fetal_brain		SLC10A7	4	147175127	147443116	156	22	7.8357	2.3315e-15	iPSC_derived_astro
ENSG00000243314	NA	3	158214350	158214723	32	10	6.8012	5.1859e-12	Fetal_brain		AFF3	2	100161881	100759037	429	30	7.8354	2.3371e-15	iPSC_derived_astro
ENSG00000264706	NA	3	49900819	49901093	5	2	6.7872	5.7173e-12	Fetal_brain		NA	1	44410042	44412223	30	5	7.8327	2.387e-15	iPSC_derived_astro
ENSG00000157388	CACNA1D	3	53362990	53847760	364	45	6.7819	5.929e-12	Fetal_brain		NA	6	101337479	101338214	13	3	7.8327	2.387e-15	iPSC_derived_astro
ENSG00000235058	NA	3	50378537	50383128	4	2	6.7652	6.6575e-12	Fetal_brain		NA	7	117522913	117523729	7	3	7.8327	2.387e-15	iPSC_derived_astro
ENSG00000226913	NA	3	49586739	49591799	12	3	6.7644	6.6949e-12	Fetal_brain		NA	15	47896077	47898549	10	3	7.8327	2.387e-15	iPSC_derived_astro
ENSG00000241776	NA	3	84740832	84741742	8	3	6.7542	7.1798e-12	Fetal_brain		RHOA	3	49396578	49449635	31	5	7.8215	2.609e-15	iPSC_derived_astro
ENSG00000242791	NA	3	149694542	149697142	16	5	6.7349	8.2022e-12	Fetal_brain		NA	10	104605352	104605707	9	3	7.8215	2.609e-15	iPSC_derived_astro
ENSG00000271856	NA	3	107844668	107857457	13	4	6.7132	9.5183e-12	Fetal_brain		ZIC1	3	147127171	147134506	6	3	7.8189	2.6645e-15	iPSC_derived_astro
ENSG00000239440	NA	3	82035289	82512826	53	11	6.71	9.7301e-12	Fetal_brain		ELAVL4	1	50513686	50669458	15	6	7.8163	2.72e-15	iPSC_derived_astro
ENSG00000238565	NA	3	53317216	53317319	100	19	6.6904	1.1127e-11	Fetal_brain		CUEDC2	10	104183002	104192418	11	4	7.8113	2.8311e-15	iPSC_derived_astro
ENSG00000163902	RPN1	3	128338813	128399918	176	19	6.6763	1.225e-11	Fetal_brain		ARL3	10	104433488	104474164	46	10	7.8113	2.8311e-15	iPSC_derived_astro
ENSG00000113805	CNTN3	3	74311719	74570291	148	15	6.6295	1.6843e-11	Fetal_brain		NA	5	87570075	87570193	19	8	7.8088	2.8866e-15	iPSC_derived_astro
ENSG00000181585	TMIE	3	46742823	46752376	226	33	6.6272	1.7102e-11	Fetal_brain		GS1-259H13.10	7	99156318	99205433	10	3	7.8088	2.8866e-15	iPSC_derived_astro
ENSG00000070087	PFN2	3	149682691	149768575	63	21	6.6269	1.7141e-11	Fetal_brain		ZFHX3	16	72816784	73093597	63	16	7.8088	2.8866e-15	iPSC_derived_astro
ENSG00000172046	USP19	3	49145479	49158371	18	3	6.5931	2.154e-11	Fetal_brain		PLA2R1	2	160788517	160919121	360	44	7.8057	2.9581e-15	iPSC_derived_astro
ENSG00000154813	DPH3	3	16299485	16306479	343	45	6.5827	2.3102e-11	Fetal_brain		RAPGEF4	2	173600569	173917621	336	52	7.8031	3.0202e-15	iPSC_derived_astro
ENSG00000008300	CELSR3	3	48673902	48700348	41	6	6.5728	2.4687e-11	Fetal_brain		NA	11	28700730	28705016	32	6	7.7995	3.1086e-15	iPSC_derived_astro
ENSG00000179021	C3orf38	3	88198893	88207118	7	1	6.5588	2.7129e-11	Fetal_brain		NA	2	45167293	45169012	11	4	7.7972	3.1641e-15	iPSC_derived_astro
ENSG00000206902	NA	3	53324658	53324769	62	17	6.5443	2.9883e-11	Fetal_brain		NA	10	118783185	118783362	1	1	7.7971	3.1669e-15	iPSC_derived_astro
ENSG00000225399	RP11-3B7.1	3	49297518	49298749	4	2	6.499	4.0441e-11	Fetal_brain		BMPR2	2	203241659	203432474	100	18	7.7887	3.3862e-15	iPSC_derived_astro
ENSG00000221883	ARIH2OS	3	48955221	48956818	4	2	6.4522	5.5113e-11	Fetal_brain		NA	3	49586739	49591799	34	7	7.7887	3.3862e-15	iPSC_derived_astro
ENSG00000145020	AMT	3	49454208	49460186	7	2	6.4513	5.5457e-11	Fetal_brain		NA	8	10544079	10544197	19	2	7.7887	3.3862e-15	iPSC_derived_astro
ENSG00000164050	PLXNB1	3	48445261	48471460	49	11	6.4492	5.6216e-11	Fetal_brain		CAMKV	3	49895422	49907655	9	3	7.7866	3.4417e-15	iPSC_derived_astro
ENSG00000196776	CD47	3	107762146	107809872	6	3	6.447	5.7059e-11	Fetal_brain		NA	6	27774853	27775117	9	2	7.7866	3.4417e-15	iPSC_derived_astro
ENSG00000233276	GPX1	3	49394609	49396033	5	2	6.4459	5.7463e-11	Fetal_brain		TNNI3K	1	74701085	75010108	37	9	7.7846	3.4972e-15	iPSC_derived_astro
ENSG00000244026	NA	3	75470703	75484261	77	13	6.4455	5.7608e-11	Fetal_brain		NA	6	28083406	28084329	49	8	7.7846	3.4972e-15	iPSC_derived_astro
ENSG00000163935	SFMBT1	3	52937588	53080084	228	23	6.3961	7.9684e-11	Fetal_brain		NA	2	203705054	203706504	8	2	7.7806	3.6082e-15	iPSC_derived_astro
ENSG00000242767	NA	3	114819270	114821908	155	31	6.3904	8.2737e-11	Fetal_brain		VAX1	10	118888032	118897812	8	2	7.7806	3.6082e-15	iPSC_derived_astro
ENSG00000244232	NA	3	128503990	128504288	10	3	6.3675	9.6058e-11	Fetal_brain		NA	6	29149287	29150222	36	8	7.7787	3.6637e-15	iPSC_derived_astro
ENSG00000271858	NA	3	50402765	50405628	1	1	6.3636	9.8561e-11	Fetal_brain		NA	8	9090523	9090959	13	4	7.7768	3.7192e-15	iPSC_derived_astro
ENSG00000243915	NA	3	86061711	86064270	16	3	6.3393	1.1539e-10	Fetal_brain		GNAT1	3	50229045	50233949	14	4	7.7731	3.8303e-15	iPSC_derived_astro
ENSG00000068028	RASSF1	3	50367213	50378367	8	2	6.3361	1.1783e-10	Fetal_brain		NA	3	86041333	86077157	10	3	7.7731	3.8303e-15	iPSC_derived_astro
ENSG00000243794	NA	3	75570954	75571163	76	15	6.3148	1.3529e-10	Fetal_brain		NA	4	27969345	27986685	11	3	7.7731	3.8303e-15	iPSC_derived_astro
ENSG00000173540	GMPPB	3	49754277	49761384	13	4	6.3068	1.4242e-10	Fetal_brain		TRIM26	6	30152232	30181204	49	11	7.7731	3.8303e-15	iPSC_derived_astro
ENSG00000241095	NA	3	82855666	82857172	21	8	6.3029	1.4609e-10	Fetal_brain		RP11-481A20.11	8	11870545	11873043	70	13	7.7731	3.8303e-15	iPSC_derived_astro
ENSG00000240854	NA	3	131894246	131895555	14	2	6.3006	1.4826e-10	Fetal_brain		NA	5	51578401	51578693	25	7	7.7712	3.8858e-15	iPSC_derived_astro
ENSG00000200238	NA	3	56219132	56219250	13	4	6.2955	1.5318e-10	Fetal_brain		FAM200A	7	99143931	99149757	12	5	7.7695	3.9413e-15	iPSC_derived_astro
ENSG00000230698	NA	3	49936735	49941190	5	2	6.2869	1.6198e-10	Fetal_brain		NA	3	49120666	49120963	10	3	7.7677	3.9968e-15	iPSC_derived_astro
ENSG00000154814	OXNAD1	3	16306667	16391806	57	10	6.2799	1.6943e-10	Fetal_brain		USP19	3	49145479	49158371	14	4	7.7677	3.9968e-15	iPSC_derived_astro
ENSG00000114487	MORC1	3	108677086	108836989	74	16	6.2704	1.8009e-10	Fetal_brain		NA	3	50153455	50193518	17	4	7.7642	4.1078e-15	iPSC_derived_astro
ENSG00000272886	NA	3	53317448	53381637	174	34	6.2468	2.0944e-10	Fetal_brain		NA	16	739001	742554	25	7	7.7608	4.2188e-15	iPSC_derived_astro
ENSG00000186792	HYAL3	3	50330262	50336899	3	1	6.2265	2.3851e-10	Fetal_brain		NA	6	101405036	101405139	1	1	7.7588	4.2874e-15	iPSC_derived_astro
ENSG00000251773	NA	3	86284471	86284574	5	2	6.1775	3.2565e-10	Fetal_brain		NA	5	45890318	45896072	259	13	7.7579	4.3186e-15	iPSC_derived_astro
ENSG00000188338	NA	3	50242679	50258918	3	2	6.1471	3.9462e-10	Fetal_brain		NA	2	62788193	62788558	19	7	7.7559	4.3854e-15	iPSC_derived_astro
ENSG00000242195	NA	3	83986196	83987387	3	1	6.1401	4.124e-10	Fetal_brain		NA	6	26020718	26021128	19	6	7.7559	4.3854e-15	iPSC_derived_astro
ENSG00000242029	NA	3	109366954	109529708	60	12	6.1395	4.1379e-10	Fetal_brain		C10orf32-ASMT	10	104614029	104661656	15	5	7.7559	4.3854e-15	iPSC_derived_astro
ENSG00000259970	NA	3	49721913	49722416	4	2	6.1306	4.3765e-10	Fetal_brain		NA	11	27639173	27656174	68	9	7.7559	4.3854e-15	iPSC_derived_astro
ENSG00000012171	NA	3	50305040	50314610	7	3	6.13	4.3949e-10	Fetal_brain		NA	8	10980891	10983574	10	3	7.7451	4.774e-15	iPSC_derived_astro
ENSG00000131374	TBC1D5	3	17198654	17783990	375	60	6.1272	4.4732e-10	Fetal_brain		NECAB1	8	91803778	91971636	25	9	7.7451	4.774e-15	iPSC_derived_astro
ENSG00000240665	NA	3	75444339	75444471	61	5	6.1249	4.5382e-10	Fetal_brain		TMEM125	1	43735665	43739673	33	7	7.7422	4.885e-15	iPSC_derived_astro
ENSG00000114302	PRKAR2A	3	48784012	48885279	114	14	6.1094	5e-10	Fetal_brain		NA	2	104144078	104145719	31	7	7.7422	4.885e-15	iPSC_derived_astro
ENSG00000224424	NA	3	48885005	48889414	5	2	6.1094	5e-10	Fetal_brain		NA	3	84934087	84942530	13	3	7.7408	4.9405e-15	iPSC_derived_astro
ENSG00000178149	DALRD3	3	49052921	49058684	2	1	6.1094	5e-10	Fetal_brain		NA	6	111751463	111752984	46	10	7.7408	4.9405e-15	iPSC_derived_astro
ENSG00000188315	C3orf62	3	49306219	49315342	6	3	6.1094	5e-10	Fetal_brain		PTCD1	7	99014362	99036539	21	5	7.7408	4.9405e-15	iPSC_derived_astro
ENSG00000145022	TCTA	3	49449639	49453908	7	2	6.1094	5e-10	Fetal_brain		NA	11	64092522	64096976	34	11	7.7408	4.9405e-15	iPSC_derived_astro
ENSG00000173402	DAG1	3	49506136	49573051	122	15	6.1094	5e-10	Fetal_brain		NA	3	50210759	50210852	14	4	7.7394	4.996e-15	iPSC_derived_astro
ENSG00000235120	NA	3	49677916	49679202	5	2	6.1094	5e-10	Fetal_brain		NA	3	86061711	86064270	68	13	7.7394	4.996e-15	iPSC_derived_astro
ENSG00000176020	AMIGO3	3	49754267	49757128	2	1	6.1094	5e-10	Fetal_brain		NA	8	10291182	10295822	74	15	7.738	5.0515e-15	iPSC_derived_astro
ENSG00000176095	IP6K1	3	49761727	49823975	62	13	6.1094	5e-10	Fetal_brain		HIST1H1B	6	27834627	27835307	11	2	7.7352	5.1625e-15	iPSC_derived_astro
ENSG00000228008	CTD-2330K9.3	3	49941278	49954370	4	1	6.1094	5e-10	Fetal_brain		YIPF4	2	32502979	32541663	29	8	7.7338	5.218e-15	iPSC_derived_astro
ENSG00000214706	IFRD2	3	50325163	50330349	3	2	6.1094	5e-10	Fetal_brain		NA	1	73214604	73364823	20	6	7.7325	5.2736e-15	iPSC_derived_astro
ENSG00000243477	NAT6	3	50333833	50336852	2	1	6.1094	5e-10	Fetal_brain		NA	2	63745026	63746402	11	4	7.7298	5.3846e-15	iPSC_derived_astro
ENSG00000206939	NA	3	70857501	70857603	5	1	6.1094	5e-10	Fetal_brain		NA	6	28129559	28137372	31	5	7.7298	5.3846e-15	iPSC_derived_astro
ENSG00000264084	NA	3	85434860	85434942	31	8	6.1094	5e-10	Fetal_brain		SOX7	8	10582909	10697357	14	3	7.7298	5.3846e-15	iPSC_derived_astro
ENSG00000241648	NA	3	85849137	85877200	15	3	6.1094	5e-10	Fetal_brain		AS3MT	10	104629273	104661656	27	8	7.7298	5.3846e-15	iPSC_derived_astro
ENSG00000239767	NA	3	86313705	86316511	16	5	6.1094	5e-10	Fetal_brain		ZSCAN16	6	28092338	28097860	7	2	7.7285	5.4401e-15	iPSC_derived_astro
ENSG00000064835	POU1F1	3	87308554	87325737	114	7	6.1094	5e-10	Fetal_brain		NA	6	111967530	111967630	41	9	7.7285	5.4401e-15	iPSC_derived_astro
ENSG00000175105	ZNF654	3	88108424	88193815	13	2	6.1094	5e-10	Fetal_brain		CADM2	3	85008132	86123579	21	8	7.7272	5.4956e-15	iPSC_derived_astro
ENSG00000241861	NA	3	89096592	89097584	244	34	6.1094	5e-10	Fetal_brain		NA	10	104647631	104647945	16	6	7.7272	5.4956e-15	iPSC_derived_astro
ENSG00000172113	NME6	3	48334754	48343175	42	7	6.1014	5.2588e-10	Fetal_brain		PHC2	1	33789224	33841194	69	10	7.7222	5.7176e-15	iPSC_derived_astro
ENSG00000272305	RP11-894J14.5	3	53080475	53133469	9	2	6.0846	5.8405e-10	Fetal_brain		NA	2	62779598	62780569	21	6	7.721	5.7732e-15	iPSC_derived_astro
ENSG00000281358	NA	3	50374942	50375731	3	1	6.0675	6.4952e-10	Fetal_brain		NA	3	49677916	49679202	15	4	7.721	5.7732e-15	iPSC_derived_astro
ENSG00000232352	NA	3	50304073	50304803	4	2	6.0199	8.7239e-10	Fetal_brain		TRAF3IP2	6	111877657	111927481	52	12	7.721	5.7732e-15	iPSC_derived_astro
ENSG00000228791	NA	3	24535578	24723202	274	35	6.0195	8.7501e-10	Fetal_brain		NA	6	111921078	111923498	35	11	7.721	5.7732e-15	iPSC_derived_astro
ENSG00000241048	NA	3	149919961	149942977	83	15	6.0161	8.9316e-10	Fetal_brain		TUBE1	6	112391980	112408716	13	5	7.7197	5.8287e-15	iPSC_derived_astro
ENSG00000271916	NA	3	53831791	53832046	5	2	5.9742	1.156e-09	Fetal_brain		NA	6	28001725	28002633	37	9	7.715	6.0507e-15	iPSC_derived_astro
ENSG00000239454	NA	3	74048956	74054760	57	6	5.9659	1.2162e-09	Fetal_brain		CTTNBP2	7	117350705	117513561	23	6	7.715	6.0507e-15	iPSC_derived_astro
ENSG00000229759	NA	3	48297840	48298428	47	8	5.9488	1.351e-09	Fetal_brain		NA	8	93984803	93986966	31	7	7.715	6.0507e-15	iPSC_derived_astro
ENSG00000173473	SMARCC1	3	47626762	47823407	50	9	5.9215	1.5955e-09	Fetal_brain		APEH	3	49711435	49721396	37	7	7.7126	6.1617e-15	iPSC_derived_astro
ENSG00000114455	HHLA2	3	108015337	108097132	64	14	5.9136	1.6736e-09	Fetal_brain		NA	6	101329347	101330863	6	3	7.7126	6.1617e-15	iPSC_derived_astro
ENSG00000242816	NA	3	117509520	117512612	4	2	5.9113	1.6971e-09	Fetal_brain		LAMB2	3	49158547	49170551	48	12	7.7104	6.2728e-15	iPSC_derived_astro
ENSG00000242992	NA	3	128483309	128483861	61	7	5.9016	1.7999e-09	Fetal_brain		NA	11	78902603	78904205	34	5	7.7092	6.3283e-15	iPSC_derived_astro
ENSG00000239381	NA	3	181251965	181418399	157	29	5.891	1.9196e-09	Fetal_brain		CDHR4	3	49828165	49837268	15	6	7.707	6.4393e-15	iPSC_derived_astro
ENSG00000177707	PVRL3	3	110790590	110912386	30	6	5.8804	2.0467e-09	Fetal_brain		KIAA1919	6	111580551	111592370	15	4	7.7048	6.5503e-15	iPSC_derived_astro
ENSG00000239959	NA	3	75495920	75540353	135	18	5.8714	2.1612e-09	Fetal_brain		NA	10	104597768	104605230	34	11	7.7048	6.5503e-15	iPSC_derived_astro
ENSG00000252763	NA	3	159526205	159526359	53	9	5.8687	2.1965e-09	Fetal_brain		NA	2	105387740	105388343	52	13	7.7038	6.6058e-15	iPSC_derived_astro
ENSG00000206552	NA	3	42975744	42978277	61	14	5.8533	2.4102e-09	Fetal_brain		PTPRF	1	43996547	44089337	273	18	7.7026	6.6644e-15	iPSC_derived_astro
ENSG00000144821	MYH15	3	108099216	108248169	305	35	5.8428	2.566e-09	Fetal_brain		NA	2	45155053	45155535	13	3	7.6995	6.8279e-15	iPSC_derived_astro
ENSG00000179097	HTR1F	3	88039846	88042985	587	20	5.8394	2.6188e-09	Fetal_brain		GPX6	6	28471073	28483570	66	12	7.6995	6.8279e-15	iPSC_derived_astro
ENSG00000261159	NA	3	128578559	128579369	9	3	5.8355	2.682e-09	Fetal_brain		NA	6	28058932	28061442	28	8	7.6975	6.9389e-15	iPSC_derived_astro
ENSG00000224895	NA	3	48001817	48002571	7	3	5.8298	2.774e-09	Fetal_brain		NA	7	98610788	98645863	46	10	7.6975	6.9389e-15	iPSC_derived_astro
ENSG00000237645	NA	3	173362021	173362501	6	2	5.8249	2.8572e-09	Fetal_brain		GET4	7	916189	936073	38	10	7.6965	6.9944e-15	iPSC_derived_astro
ENSG00000228980	NA	3	109128837	109214014	312	50	5.811	3.1048e-09	Fetal_brain		TRIQK	8	93895758	94029901	27	6	7.6965	6.9944e-15	iPSC_derived_astro
ENSG00000207130	NA	3	128433414	128433548	35	5	5.7958	3.3989e-09	Fetal_brain		NA	10	104884774	104885173	18	4	7.6965	6.9944e-15	iPSC_derived_astro
ENSG00000244065	NA	3	128562407	128563247	8	2	5.7948	3.4204e-09	Fetal_brain		NA	4	147878590	147896609	16	4	7.6944	7.1054e-15	iPSC_derived_astro
ENSG00000075785	RAB7A	3	128444965	128533639	94	15	5.7781	3.7784e-09	Fetal_brain		NA	3	86313705	86316511	32	9	7.6905	7.3275e-15	iPSC_derived_astro
ENSG00000244247	NA	3	182216052	182224912	25	5	5.7769	3.8042e-09	Fetal_brain		NA	20	18655039	18679353	55	17	7.6905	7.3275e-15	iPSC_derived_astro
ENSG00000241947	NA	3	149717432	149718477	7	3	5.7725	3.9055e-09	Fetal_brain		UNC119B	12	121148238	121161443	119	29	7.6876	7.494e-15	iPSC_derived_astro
ENSG00000016391	CHDH	3	53846362	53880417	24	5	5.7457	4.5781e-09	Fetal_brain		WDR24	16	734622	740444	10	2	7.6867	7.5495e-15	iPSC_derived_astro
ENSG00000164047	CAMP	3	48264837	48266981	27	6	5.7267	5.1197e-09	Fetal_brain		NA	2	44393405	44394082	26	6	7.683	7.7716e-15	iPSC_derived_astro
ENSG00000249305	NA	3	140338536	140338679	56	13	5.7199	5.3281e-09	Fetal_brain		WDR38	9	127615696	127620169	65	9	7.6821	7.8271e-15	iPSC_derived_astro
ENSG00000114646	CSPG5	3	47603729	47622282	108	10	5.7188	5.363e-09	Fetal_brain		BTN2A2	6	26383324	26395102	59	11	7.6785	8.0491e-15	iPSC_derived_astro
ENSG00000239589	NA	3	94657016	94871353	54	12	5.6839	6.5842e-09	Fetal_brain		NA	6	26968987	26969427	45	13	7.6776	8.1046e-15	iPSC_derived_astro
ENSG00000199591	NA	3	47973298	47973404	2	1	5.6745	6.9529e-09	Fetal_brain		NA	2	22561758	22561875	10	2	7.6767	8.1601e-15	iPSC_derived_astro
ENSG00000268175	AC117395.1	3	149689066	149690535	2	1	5.6727	7.0296e-09	Fetal_brain		NA	8	10586824	10628902	30	8	7.6767	8.1601e-15	iPSC_derived_astro
ENSG00000243696	RP5-966M1.6	3	52847298	52869745	13	3	5.6351	8.747e-09	Fetal_brain		NA	8	11032560	11033079	41	8	7.6767	8.1601e-15	iPSC_derived_astro
ENSG00000154928	EPHB1	3	134514104	134979309	472	60	5.6311	8.9548e-09	Fetal_brain		NA	6	100625085	100626068	26	7	7.675	8.2712e-15	iPSC_derived_astro
ENSG00000213157	NA	3	180605465	180605863	5	2	5.6199	9.5507e-09	Fetal_brain		NA	5	45574692	45576714	41	6	7.6716	8.4932e-15	iPSC_derived_astro
ENSG00000283154	NA	3	158787053	159615155	106	22	5.6186	9.6253e-09	Fetal_brain		NA	17	2103056	2103331	21	6	7.6708	8.5487e-15	iPSC_derived_astro
ENSG00000266443	NA	3	47581504	47581590	30	3	5.6183	9.6448e-09	Fetal_brain		NA	6	28089573	28105071	33	8	7.6699	8.6042e-15	iPSC_derived_astro
ENSG00000223738	NA	3	74150500	74152704	23	7	5.6135	9.9153e-09	Fetal_brain		TCF20	22	42556019	42611448	67	13	7.6691	8.6597e-15	iPSC_derived_astro
ENSG00000243276	NA	3	117723666	118276515	61	9	5.6062	1.0338e-08	Fetal_brain		ERI1	8	8859657	8890851	495	24	7.6684	8.7049e-15	iPSC_derived_astro
ENSG00000114650	SCAP	3	47455184	47517603	44	8	5.6034	1.0511e-08	Fetal_brain		NA	6	28283390	28283660	50	11	7.6667	8.8263e-15	iPSC_derived_astro
ENSG00000241473	NA	3	180538332	180539400	21	5	5.6027	1.0551e-08	Fetal_brain		NA	6	28864307	28865099	45	10	7.6635	9.0483e-15	iPSC_derived_astro
ENSG00000114902	SPCS1	3	52738971	52745162	45	8	5.5631	1.3249e-08	Fetal_brain		NA	6	28021006	28021943	10	2	7.6558	9.6034e-15	iPSC_derived_astro
ENSG00000235534	NA	3	34914133	34915346	45	14	5.561	1.3411e-08	Fetal_brain		NA	5	80243516	80256726	17	6	7.6529	9.8255e-15	iPSC_derived_astro
ENSG00000055955	ITIH4	3	52846991	52864755	43	6	5.5516	1.4155e-08	Fetal_brain		NA	7	98923502	98992276	11	3	7.6493	1.0103e-14	iPSC_derived_astro
ENSG00000174899	C3orf55	3	157261035	157395538	306	16	5.5373	1.5362e-08	Fetal_brain		CNNM2	10	104678050	104849978	225	18	7.6493	1.0103e-14	iPSC_derived_astro
ENSG00000264633	NA	3	49311553	49311619	5	2	5.5242	1.6553e-08	Fetal_brain		TRIM8	10	104404253	104418164	24	5	7.6391	1.0936e-14	iPSC_derived_astro
ENSG00000163931	TKT	3	53258723	53290047	155	21	5.4849	2.0681e-08	Fetal_brain		ST3GAL3	1	44173204	44396837	251	17	7.6359	1.1213e-14	iPSC_derived_astro
ENSG00000241723	NA	3	157993598	157994210	9	2	5.4832	2.0883e-08	Fetal_brain		BDNF	11	27676440	27743605	247	23	7.6346	1.1324e-14	iPSC_derived_astro
ENSG00000239576	NA	3	49795916	49796089	18	2	5.4612	2.3647e-08	Fetal_brain		NA	10	104402549	104403897	30	7	7.6309	1.1657e-14	iPSC_derived_astro
ENSG00000163832	ELP6	3	47537130	47555251	85	7	5.4407	2.6536e-08	Fetal_brain		NA	8	8929965	8930026	47	9	7.6303	1.1713e-14	iPSC_derived_astro
ENSG00000240107	NA	3	103257479	103259331	23	7	5.4162	3.0433e-08	Fetal_brain		NOB1	16	69775770	69788843	14	4	7.6273	1.199e-14	iPSC_derived_astro
ENSG00000179564	LSMEM2	3	50316458	50325545	2	1	5.388	3.5614e-08	Fetal_brain		NA	4	60633534	60657832	53	10	7.6261	1.2101e-14	iPSC_derived_astro
ENSG00000244732	NA	3	47601721	47602014	3	2	5.347	4.4712e-08	Fetal_brain		ZKSCAN4	6	28212401	28220002	44	9	7.622	1.249e-14	iPSC_derived_astro
ENSG00000242094	NA	3	71619406	71623608	102	20	5.3456	4.5058e-08	Fetal_brain		ARPC5L	9	127624409	127640012	66	9	7.6175	1.2934e-14	iPSC_derived_astro
ENSG00000200366	NA	3	93695873	93695979	2	1	5.343	4.5699e-08	Fetal_brain		CAMTA1	1	6845384	7829766	663	88	7.6147	1.3218e-14	iPSC_derived_astro
ENSG00000163932	PRKCD	3	53195136	53226733	59	5	5.3422	4.5902e-08	Fetal_brain		SFXN2	10	104474297	104503249	302	22	7.6108	1.3621e-14	iPSC_derived_astro
ENSG00000273211	NA	3	49022918	49023396	2	1	5.3373	4.7167e-08	Fetal_brain		NA	5	61127774	61128851	59	10	7.6099	1.3711e-14	iPSC_derived_astro
ENSG00000232374	NA	3	158558882	158559749	71	17	5.3285	4.9507e-08	Fetal_brain		NA	10	104674342	104675161	41	11	7.6089	1.3822e-14	iPSC_derived_astro
ENSG00000230454	NA	3	50297735	50300790	1	1	5.3284	4.9547e-08	Fetal_brain		NA	8	10994408	10996117	32	8	7.6023	1.4544e-14	iPSC_derived_astro
ENSG00000145041	VPRBP	3	51433298	51534018	144	30	5.3127	5.4017e-08	Fetal_brain		NA	2	62690262	62691205	102	17	7.6018	1.4599e-14	iPSC_derived_astro
ENSG00000213452	NA	3	74185110	74186043	45	3	5.2952	5.9452e-08	Fetal_brain		NA	5	87704799	87734907	55	16	7.5937	1.5543e-14	iPSC_derived_astro
ENSG00000114648	KLHL18	3	47324436	47388306	6	2	5.2808	6.4298e-08	Fetal_brain		NA	6	28143966	28144452	8	2	7.5896	1.6043e-14	iPSC_derived_astro
ENSG00000076201	PTPN23	3	47422510	47454931	51	8	5.2795	6.4764e-08	Fetal_brain		CCDC88B	11	64107695	64125006	43	9	7.587	1.6376e-14	iPSC_derived_astro
ENSG00000242811	NA	3	180454196	180454491	11	2	5.2733	6.7011e-08	Fetal_brain		ARIH2	3	48956254	49023815	49	8	7.5809	1.7153e-14	iPSC_derived_astro
ENSG00000160796	NBEAL2	3	47021173	47051193	56	7	5.2728	6.7187e-08	Fetal_brain		ASCC3	6	100956070	101329240	49	14	7.5797	1.7319e-14	iPSC_derived_astro
ENSG00000075651	PLD1	3	171318195	171528284	365	44	5.2712	6.7785e-08	Fetal_brain		NA	3	94890764	94891221	44	7	7.5776	1.7597e-14	iPSC_derived_astro
ENSG00000055957	ITIH1	3	52811608	52826084	53	7	5.2688	6.8664e-08	Fetal_brain		NA	8	10965298	10967236	14	3	7.5752	1.793e-14	iPSC_derived_astro
ENSG00000075420	FNDC3B	3	171757418	172119455	45	9	5.2687	6.8703e-08	Fetal_brain		TRIM35	8	27142404	27168836	34	8	7.5752	1.793e-14	iPSC_derived_astro
ENSG00000144619	CNTN4	3	2140610	3099640	373	69	5.2642	7.0383e-08	Fetal_brain		NA	7	1883816	1883889	57	12	7.5705	1.8596e-14	iPSC_derived_astro
ENSG00000162244	RPL29	3	52027616	52029958	2	1	5.2381	8.1106e-08	Fetal_brain		NA	14	97621194	97625073	104	10	7.5705	1.8596e-14	iPSC_derived_astro
ENSG00000174891	RSRC1	3	157823644	158263519	180	30	5.2344	8.2744e-08	Fetal_brain		PCDH7	4	30722037	30734595	26	7	7.5681	1.8929e-14	iPSC_derived_astro
ENSG00000244699	NA	3	75433210	75440961	241	46	5.2288	8.5294e-08	Fetal_brain		NA	3	49910780	49915413	11	2	7.5626	1.9762e-14	iPSC_derived_astro
ENSG00000240747	KRBOX1	3	42850975	42984284	94	19	5.2175	9.0668e-08	Fetal_brain		NA	12	121379531	121418768	129	28	7.5618	1.9873e-14	iPSC_derived_astro
ENSG00000241593	NA	3	81295730	81346496	11	3	5.2127	9.3042e-08	Fetal_brain		AC012493.2	2	100986717	100987007	44	8	7.5582	2.0428e-14	iPSC_derived_astro
ENSG00000276925	NA	3	47511267	47511477	4	2	5.2023	9.8421e-08	Fetal_brain		FES	15	91427642	91439006	33	6	7.5558	2.0817e-14	iPSC_derived_astro
ENSG00000181555	SETD2	3	47058179	47205457	166	11	5.1938	1.03e-07	Fetal_brain		NA	6	28936907	28938237	28	8	7.553	2.1261e-14	iPSC_derived_astro
ENSG00000270285	NA	3	48080757	48080980	1	1	5.1811	1.103e-07	Fetal_brain		NA	2	63869589	63871172	7	2	7.5517	2.1483e-14	iPSC_derived_astro
ENSG00000114904	NEK4	3	52742465	52804965	97	16	5.1805	1.1067e-07	Fetal_brain		NA	7	3303664	3342084	35	7	7.5517	2.1483e-14	iPSC_derived_astro
ENSG00000273125	NA	3	107149777	107182759	26	9	5.1619	1.222e-07	Fetal_brain		NA	6	27028144	27029028	69	14	7.5503	2.1705e-14	iPSC_derived_astro
ENSG00000243022	NA	3	128567516	128568242	14	3	5.1608	1.2298e-07	Fetal_brain		NA	6	100541187	100541644	55	10	7.55	2.176e-14	iPSC_derived_astro
ENSG00000226238	NA	3	18031515	18037036	9	3	5.1599	1.2353e-07	Fetal_brain		CRTC3	15	91073157	91188577	40	12	7.5494	2.1871e-14	iPSC_derived_astro
ENSG00000132394	EEFSEC	3	127872297	128127489	101	17	5.1517	1.291e-07	Fetal_brain		NA	8	9515805	9515948	93	13	7.548	2.2093e-14	iPSC_derived_astro
ENSG00000275940	NA	3	47070345	47070520	10	3	5.147	1.3237e-07	Fetal_brain		NA	3	49177519	49198284	53	9	7.5364	2.4147e-14	iPSC_derived_astro
ENSG00000088727	KIF9	3	47269516	47324941	51	11	5.1449	1.3385e-07	Fetal_brain		NA	15	99203439	99203897	8	2	7.5314	2.5091e-14	iPSC_derived_astro
ENSG00000138472	GUCA1C	3	108626639	108672742	25	7	5.1392	1.3792e-07	Fetal_brain		NA	1	33802167	33802465	10	3	7.53	2.5369e-14	iPSC_derived_astro
ENSG00000164088	PPM1M	3	52279809	52284613	13	4	5.1258	1.4815e-07	Fetal_brain		USP4	3	49315264	49377504	57	7	7.5263	2.609e-14	iPSC_derived_astro
ENSG00000251410	NA	4	27969345	27986685	11	3	7.8017	3.0531e-15	Cortical_Neuron	ENSG00000270316	C14orf177	14	99177950	99184098	133	33	7.5263	2.609e-14	iPSC_derived_astro
ENSG00000251024	NA	4	146998998	147029309	38	8	7.7092	6.3283e-15	Cortical_Neuron	ENSG00000189298	BTN3A2	6	26365387	26378548	100	11	7.5258	2.6201e-14	iPSC_derived_astro
ENSG00000248346	NA	4	147878590	147896609	16	4	7.7006	6.7724e-15	Cortical_Neuron	ENSG00000006453	NA	1	44165436	44173809	6	2	7.5225	2.6867e-14	iPSC_derived_astro
ENSG00000251010	NA	4	147162958	147164821	94	19	7.6995	6.8279e-15	Cortical_Neuron	ENSG00000216901	SLC12A1	15	48498498	48596275	80	16	7.5217	2.7034e-14	iPSC_derived_astro
ENSG00000249228	NA	4	29048213	29050387	59	14	7.6925	7.2164e-15	Cortical_Neuron	ENSG00000173540	NA	7	3377521	3378233	43	8	7.5209	2.72e-14	iPSC_derived_astro
ENSG00000250038	RP11-180C1.1	4	28363901	28404486	14	3	7.6812	7.8826e-15	Cortical_Neuron	ENSG00000243307	C8orf12	8	11225911	11296167	246	39	7.5209	2.72e-14	iPSC_derived_astro
ENSG00000248338	NA	4	29216020	29222784	36	11	7.6522	9.881e-15	Cortical_Neuron	ENSG00000215356	PDAP1	7	98992586	99006452	10	3	7.5175	2.7922e-14	iPSC_derived_astro
ENSG00000109452	INPP4B	4	142944313	143767453	744	58	7.5702	1.8625e-14	Cortical_Neuron	ENSG00000224310	NA	5	88179145	88762215	96	32	7.5109	2.9365e-14	iPSC_derived_astro
ENSG00000260090	NA	4	147926644	147930297	12	3	7.4522	4.5908e-14	Cortical_Neuron	ENSG00000234116	NA	3	53317216	53317319	17	3	7.5053	3.0642e-14	iPSC_derived_astro
ENSG00000163288	GABRB1	4	47033377	47428461	205	40	7.2556	1.999e-13	Cortical_Neuron	ENSG00000275221	PCCA	13	100741269	101182689	469	75	7.5008	3.1715e-14	iPSC_derived_astro
ENSG00000250673	RP11-6L6.2	4	147135667	147152030	89	13	7.061	8.2678e-13	Cortical_Neuron	ENSG00000145040	ADAM8	10	135075907	135090372	45	8	7.4995	3.203e-14	iPSC_derived_astro
ENSG00000109158	GABRA4	4	46920917	46996424	265	32	7.0223	1.0911e-12	Cortical_Neuron	ENSG00000258101	NA	8	93711970	93891730	84	20	7.4948	3.3196e-14	iPSC_derived_astro
ENSG00000206665	NA	4	35497520	35497625	25	2	6.9445	1.8984e-12	Cortical_Neuron	ENSG00000249772	NA	8	11105135	11125374	81	11	7.4946	3.3251e-14	iPSC_derived_astro
ENSG00000250624	NA	4	30886065	30886804	294	47	6.8949	2.6942e-12	Cortical_Neuron	ENSG00000267707	NA	1	44209142	44209412	24	6	7.4931	3.364e-14	iPSC_derived_astro
ENSG00000250064	NA	4	28437071	28601897	43	7	6.628	1.7019e-11	Cortical_Neuron	ENSG00000206939	NA	2	145425534	146020556	150	34	7.492	3.3917e-14	iPSC_derived_astro
ENSG00000196782	MAML3	4	140637907	141075338	320	50	6.5357	3.1657e-11	Cortical_Neuron	ENSG00000207029	PRSS55	8	10383056	10411676	146	28	7.4892	3.4639e-14	iPSC_derived_astro
ENSG00000248176	NA	4	29119930	29204392	41	9	6.2568	1.9644e-10	Cortical_Neuron	ENSG00000277527	NA	3	182328462	182329202	37	10	7.4874	3.5139e-14	iPSC_derived_astro
ENSG00000157426	AASDH	4	57204453	57253674	106	24	6.1696	3.423e-10	Cortical_Neuron	ENSG00000166272	TRAPPC9	8	140742586	141468678	244	61	7.4863	3.5416e-14	iPSC_derived_astro
ENSG00000137463	MGARP	4	140187317	140201492	91	14	6.1582	3.6794e-10	Cortical_Neuron	ENSG00000225302	NA	5	87678589	87678724	8	3	7.4843	3.5971e-14	iPSC_derived_astro
ENSG00000251182	NA	4	31172766	31213297	3	2	6.1094	5e-10	Cortical_Neuron	ENSG00000004455	RBBP6	16	24551516	24584184	150	14	7.4841	3.6027e-14	iPSC_derived_astro
ENSG00000120519	SLC10A7	4	147175127	147443116	126	23	6.1094	5e-10	Cortical_Neuron	ENSG00000280121	NA	1	73444697	73444997	9	2	7.4795	3.7303e-14	iPSC_derived_astro
ENSG00000130997	POLN	4	2073645	2243848	473	54	6.0713	6.3425e-10	Cortical_Neuron	ENSG00000078328	ABT1	6	26597180	26600972	136	14	7.4787	3.7526e-14	iPSC_derived_astro
ENSG00000197410	DCHS2	4	155155527	155412868	424	47	5.869	2.1918e-09	Cortical_Neuron	ENSG00000175220	LRRC27	10	134145658	134193422	161	25	7.4776	3.7859e-14	iPSC_derived_astro
ENSG00000212282	NA	4	12314212	12314314	9	3	5.8205	2.9335e-09	Cortical_Neuron	ENSG00000135404	NA	6	111548950	111580237	15	5	7.4751	3.858e-14	iPSC_derived_astro
ENSG00000250416	NA	4	35489434	35491372	17	3	5.8098	3.1273e-09	Cortical_Neuron	ENSG00000159479	PKHD1	6	51480098	51952423	590	62	7.475	3.861e-14	iPSC_derived_astro
ENSG00000250501	NA	4	139694704	139722793	6	2	5.7959	3.3982e-09	Cortical_Neuron	ENSG00000272010	CHRNA2	8	27317278	27336813	103	23	7.4745	3.8747e-14	iPSC_derived_astro
ENSG00000207384	NA	4	140121549	140121667	16	6	5.7735	3.8831e-09	Cortical_Neuron	ENSG00000272716	OPCML	11	132284871	133402414	82	25	7.4741	3.8858e-14	iPSC_derived_astro
ENSG00000279749	NA	4	137474391	137474894	10	2	5.7336	4.9161e-09	Cortical_Neuron	ENSG00000132122	HLA-G	6	29794744	29798902	57	6	7.4706	3.9913e-14	iPSC_derived_astro
ENSG00000084093	REST	4	57774042	57832844	30	9	5.7181	5.3864e-09	Cortical_Neuron	ENSG00000253426	XKR6	8	10754033	11058875	133	15	7.4692	4.0357e-14	iPSC_derived_astro
ENSG00000279376	NA	4	147947066	147951224	34	4	5.6398	8.5106e-09	Cortical_Neuron	ENSG00000197815	FBXL16	16	742500	755829	23	3	7.469	4.0412e-14	iPSC_derived_astro
ENSG00000248162	NA	4	165646462	165647858	145	30	5.5852	1.1671e-08	Cortical_Neuron	ENSG00000254100	NA	2	104473117	104496667	6	2	7.4681	4.069e-14	iPSC_derived_astro
ENSG00000248019	NA	4	89630940	89651254	70	14	5.5843	1.1735e-08	Cortical_Neuron	ENSG00000117472	NA	2	175190755	175195371	93	26	7.4631	4.2244e-14	iPSC_derived_astro
ENSG00000201775	NA	4	60699781	60699885	9	2	5.524	1.6565e-08	Cortical_Neuron	ENSG00000134864	C10orf32	10	104613980	104624718	17	5	7.4517	4.6074e-14	iPSC_derived_astro
ENSG00000177432	NAP1L5	4	89617066	89619386	153	29	5.4825	2.0968e-08	Cortical_Neuron	ENSG00000231437	NA	8	11138873	11140010	97	12	7.4388	5.0793e-14	iPSC_derived_astro
ENSG00000270265	NA	4	152254927	152274376	39	8	5.4706	2.2426e-08	Cortical_Neuron	ENSG00000186831	NA	6	29520996	29521943	79	15	7.4377	5.1237e-14	iPSC_derived_astro
ENSG00000243548	NA	4	28712820	28713094	12	5	5.4531	2.4745e-08	Cortical_Neuron	ENSG00000160097	NA	6	29795162	29796141	48	5	7.4303	5.4179e-14	iPSC_derived_astro
ENSG00000248837	NA	4	22999174	23058485	151	27	5.4448	2.5933e-08	Cortical_Neuron	ENSG00000274124	NA	6	28104627	28107456	15	3	7.4281	5.5067e-14	iPSC_derived_astro
ENSG00000151834	GABRA2	4	46250444	46477247	168	31	5.4203	2.9748e-08	Cortical_Neuron	ENSG00000134571	NA	8	12030270	12033280	20	3	7.4273	5.54e-14	iPSC_derived_astro
ENSG00000249995	NA	4	12640710	12642633	159	14	5.4024	3.2874e-08	Cortical_Neuron	ENSG00000259666	HSPA5	9	127997132	128003609	6	2	7.4243	5.6677e-14	iPSC_derived_astro
ENSG00000150471	LPHN3	4	62066976	62944053	19	10	5.3623	4.1096e-08	Cortical_Neuron	ENSG00000229315	NA	16	69477143	69478193	30	10	7.4227	5.7399e-14	iPSC_derived_astro
ENSG00000248809	NA	4	147030607	147043065	35	9	5.3622	4.1111e-08	Cortical_Neuron	ENSG00000178965	CARF	2	203776937	203851786	83	10	7.4225	5.7454e-14	iPSC_derived_astro
ENSG00000245954	NA	4	153021906	153025872	65	18	5.3573	4.2248e-08	Cortical_Neuron	ENSG00000200839	NA	6	27090436	27091000	37	7	7.4213	5.8009e-14	iPSC_derived_astro
ENSG00000248307	NA	4	138948576	139051863	88	21	5.3326	4.8398e-08	Cortical_Neuron	ENSG00000251608	NA	8	9757574	9762876	41	10	7.4197	5.8675e-14	iPSC_derived_astro
ENSG00000164100	NDST3	4	118955500	119179803	395	52	5.3297	4.9201e-08	Cortical_Neuron	ENSG00000254736	NA	6	28954577	28956313	5	3	7.4194	5.8842e-14	iPSC_derived_astro
ENSG00000138641	HERC3	4	89513574	89629693	146	26	5.3232	5.0967e-08	Cortical_Neuron	ENSG00000262119	ZKSCAN8	6	28109716	28127250	24	4	7.4163	6.023e-14	iPSC_derived_astro
ENSG00000248764	NA	4	147855153	147866623	24	3	5.3153	5.3255e-08	Cortical_Neuron	ENSG00000227968	SCAI	9	127704887	127905775	103	12	7.4117	6.2339e-14	iPSC_derived_astro
ENSG00000164142	FAM160A1	4	152330398	152584784	462	51	5.31	5.481e-08	Cortical_Neuron	ENSG00000139734	TMEM17	2	62727356	62733476	64	9	7.4062	6.5004e-14	iPSC_derived_astro
ENSG00000201676	NA	4	60698893	60698994	10	2	5.2733	6.6993e-08	Cortical_Neuron	ENSG00000254968	GBF1	10	104005289	104142656	103	17	7.3983	6.8945e-14	iPSC_derived_astro
ENSG00000249831	NA	4	58586201	58590821	38	9	5.2048	9.71e-08	Cortical_Neuron	ENSG00000233891	NA	10	104592478	104594273	7	3	7.3954	7.0499e-14	iPSC_derived_astro
ENSG00000250908	NA	4	94239774	94240937	203	32	5.1255	1.4839e-07	Cortical_Neuron	ENSG00000199546	NA	11	27528385	27719721	131	18	7.3909	7.2942e-14	iPSC_derived_astro
ENSG00000250038	RP11-180C1.1	4	28363901	28404486	30	8	7.721	5.7732e-15	iPSC_derived_neuro	ENSG00000112511	MST1R	3	49924435	49941306	19	5	7.387	7.5107e-14	iPSC_derived_astro
ENSG00000109452	INPP4B	4	142944313	143767453	734	66	7.7198	5.8263e-15	iPSC_derived_neuro	ENSG00000242641	NA	13	55748589	55748683	9	3	7.3865	7.5384e-14	iPSC_derived_astro
ENSG00000248346	NA	4	147878590	147896609	34	9	7.7197	5.8287e-15	iPSC_derived_neuro	ENSG00000226766	BUD31	7	99006264	99017239	13	3	7.3847	7.6383e-14	iPSC_derived_astro
ENSG00000201314	NA	4	146879280	146879392	72	12	7.5099	2.9587e-14	iPSC_derived_neuro	ENSG00000185909	NA	3	49812718	49813047	7	3	7.3831	7.7327e-14	iPSC_derived_astro
ENSG00000137473	TTC29	4	147627790	147867034	80	18	7.3919	7.2387e-14	iPSC_derived_neuro	ENSG00000255389	NA	3	49307565	49307672	1	1	7.3779	8.0409e-14	iPSC_derived_astro
ENSG00000279481	NA	4	146751608	146754132	30	13	7.3752	8.2045e-14	iPSC_derived_neuro	ENSG00000242612	NFKB2	10	104153867	104162286	5	2	7.3777	8.0547e-14	iPSC_derived_astro
ENSG00000260090	NA	4	147926644	147930297	28	9	7.3625	9.0261e-14	iPSC_derived_neuro	ENSG00000270830	ZSWIM6	5	60628100	60841997	102	23	7.3749	8.2212e-14	iPSC_derived_astro
ENSG00000196782	MAML3	4	140637907	141075338	134	30	7.0592	8.3739e-13	iPSC_derived_neuro	ENSG00000265628	NA	8	8272200	8282142	85	14	7.3739	8.2878e-14	iPSC_derived_astro
ENSG00000206665	NA	4	35497520	35497625	25	2	6.9445	1.8984e-12	iPSC_derived_neuro	ENSG00000186792	OR14J1	6	29274467	29275432	35	9	7.3697	8.5487e-14	iPSC_derived_astro
ENSG00000249004	NA	4	148379876	148380473	114	25	6.8329	4.1607e-12	iPSC_derived_neuro	ENSG00000166377	ARID4A	14	58765103	58840605	11	4	7.3683	8.6431e-14	iPSC_derived_astro
ENSG00000109158	GABRA4	4	46920917	46996424	69	17	6.8234	4.4446e-12	iPSC_derived_neuro	ENSG00000119048	WDR59	16	74905265	75019046	49	11	7.3662	8.7763e-14	iPSC_derived_astro
ENSG00000084093	REST	4	57774042	57832844	65	12	6.8091	4.911e-12	iPSC_derived_neuro	ENSG00000226622	EPHA3	3	89156674	89531284	228	27	7.3582	9.3203e-14	iPSC_derived_astro
ENSG00000128050	PAICS	4	57301907	57330745	60	18	6.6309	1.6679e-11	iPSC_derived_neuro	ENSG00000204370	AC110781.3	7	1878222	1889567	193	19	7.357	9.4036e-14	iPSC_derived_astro
ENSG00000170516	COX7B2	4	46736844	46911248	129	33	6.5593	2.7025e-11	iPSC_derived_neuro	ENSG00000199591	AC025287.1	16	75728367	75734089	1	1	7.3569	9.4144e-14	iPSC_derived_astro
ENSG00000249806	NA	4	143487172	143582103	7	3	6.4214	6.7523e-11	iPSC_derived_neuro	ENSG00000259970	ZSCAN23	6	28400432	28411244	53	14	7.3561	9.4647e-14	iPSC_derived_astro
ENSG00000207716	NA	4	11370451	11370545	80	18	6.3437	1.1219e-10	iPSC_derived_neuro	ENSG00000235374	UGP2	2	64068074	64118696	132	19	7.356	9.4758e-14	iPSC_derived_astro
ENSG00000249699	NA	4	27219101	27283847	50	10	6.2591	1.9358e-10	iPSC_derived_neuro	ENSG00000185130	ATP5J2	7	99055813	99063954	27	5	7.349	9.9865e-14	iPSC_derived_astro
ENSG00000248338	NA	4	29216020	29222784	35	7	6.2086	2.6722e-10	iPSC_derived_neuro	ENSG00000272573	HIST1H3J	6	27858160	27858570	6	2	7.3426	1.0475e-13	iPSC_derived_astro
ENSG00000250064	NA	4	28437071	28601897	10	2	6.1427	4.0565e-10	iPSC_derived_neuro	ENSG00000153107	NA	1	33815953	33828846	7	2	7.34	1.068e-13	iPSC_derived_astro
ENSG00000251410	NA	4	27969345	27986685	76	14	6.1094	5e-10	iPSC_derived_neuro	ENSG00000242072	NA	6	26602961	26606889	17	4	7.3343	1.1147e-13	iPSC_derived_astro
ENSG00000251182	NA	4	31172766	31213297	3	2	6.1094	5e-10	iPSC_derived_neuro	ENSG00000143537	CLYBL	13	100258923	100549388	25	10	7.3316	1.1369e-13	iPSC_derived_astro
ENSG00000120519	SLC10A7	4	147175127	147443116	195	33	6.1094	5e-10	iPSC_derived_neuro	ENSG00000282998	NA	8	94146324	94179079	35	6	7.3294	1.1557e-13	iPSC_derived_astro
ENSG00000248764	NA	4	147855153	147866623	5	2	6.1094	5e-10	iPSC_derived_neuro	ENSG00000277893	RAB40C	16	639357	679272	44	6	7.3289	1.1602e-13	iPSC_derived_astro
ENSG00000200963	NA	4	112252568	112252674	106	23	6.0797	6.021e-10	iPSC_derived_neuro	ENSG00000251682	NA	3	147810962	147845020	106	27	7.3262	1.1835e-13	iPSC_derived_astro
ENSG00000085871	MGST2	4	140586922	140661899	189	39	5.98	1.1159e-09	iPSC_derived_neuro	ENSG00000231827	C8orf86	8	38368352	38386180	33	9	7.3229	1.2129e-13	iPSC_derived_astro
ENSG00000137449	CPEB2	4	15004298	15071777	143	35	5.9284	1.5292e-09	iPSC_derived_neuro	ENSG00000181027	NA	14	97925153	98047938	160	31	7.3212	1.229e-13	iPSC_derived_astro
ENSG00000249892	NA	4	60633534	60657832	242	46	5.8228	2.8935e-09	iPSC_derived_neuro	ENSG00000173457	NA	5	87677774	87678542	6	2	7.3201	1.239e-13	iPSC_derived_astro
ENSG00000250416	NA	4	35489434	35491372	17	3	5.8098	3.1273e-09	iPSC_derived_neuro	ENSG00000163902	NA	10	104563686	104563788	79	12	7.3157	1.2801e-13	iPSC_derived_astro
ENSG00000250501	NA	4	139694704	139722793	6	2	5.7959	3.3982e-09	iPSC_derived_neuro	ENSG00000072310	ZNF655	7	99156029	99174076	23	5	7.3154	1.2829e-13	iPSC_derived_astro
ENSG00000279749	NA	4	137474391	137474894	10	2	5.7336	4.9161e-09	iPSC_derived_neuro	ENSG00000270470	GAPVD1	9	128024108	128129486	75	15	7.3134	1.3023e-13	iPSC_derived_astro
ENSG00000245954	NA	4	153021906	153025872	10	3	5.6479	8.1188e-09	iPSC_derived_neuro	ENSG00000225421	NA	8	8581203	8639989	63	12	7.3125	1.3112e-13	iPSC_derived_astro
ENSG00000250137	NA	4	23562546	23770275	21	7	5.6474	8.1437e-09	iPSC_derived_neuro	ENSG00000180138	PGBD1	6	28249349	28270326	18	6	7.3104	1.3317e-13	iPSC_derived_astro
ENSG00000279376	NA	4	147947066	147951224	34	4	5.6398	8.5106e-09	iPSC_derived_neuro	ENSG00000243801	NA	16	75727827	75735357	9	3	7.306	1.3756e-13	iPSC_derived_astro
ENSG00000251373	NA	4	29408722	29409634	41	10	5.5957	1.0985e-08	iPSC_derived_neuro	ENSG00000252115	NA	7	114054299	114059930	5	2	7.3037	1.4e-13	iPSC_derived_astro
ENSG00000199780	NA	4	60399504	60399616	75	15	5.5604	1.3457e-08	iPSC_derived_neuro	ENSG00000146555	NA	17	65840061	65840130	1	1	7.3024	1.4138e-13	iPSC_derived_astro
ENSG00000198515	CNGA1	4	47937994	48018609	117	28	5.5589	1.3578e-08	iPSC_derived_neuro	ENSG00000170571	NA	8	10698086	10704011	52	11	7.2957	1.4855e-13	iPSC_derived_astro
ENSG00000138640	FAM13A	4	89647106	89978496	188	29	5.53	1.6012e-08	iPSC_derived_neuro	ENSG00000188316	NA	2	58654934	59290901	182	48	7.2899	1.5504e-13	iPSC_derived_astro
ENSG00000201775	NA	4	60699781	60699885	9	2	5.524	1.6565e-08	iPSC_derived_neuro	ENSG00000196652	NA	5	60959972	60960066	36	9	7.2878	1.5754e-13	iPSC_derived_astro
ENSG00000243548	NA	4	28712820	28713094	12	5	5.4531	2.4745e-08	iPSC_derived_neuro	ENSG00000213301	PARP8	5	49961733	50142356	391	15	7.2877	1.5766e-13	iPSC_derived_astro
ENSG00000249995	NA	4	12640710	12642633	54	10	5.4298	2.8214e-08	iPSC_derived_neuro	ENSG00000265777	ERCC8	5	60169659	60240878	129	27	7.2863	1.5932e-13	iPSC_derived_astro
ENSG00000248176	NA	4	29119930	29204392	12	4	5.4157	3.0533e-08	iPSC_derived_neuro	ENSG00000141101	MOG	6	29624758	29640149	161	26	7.2748	1.7353e-13	iPSC_derived_astro
ENSG00000109686	SH3D19	4	152041431	152246784	127	29	5.4091	3.1679e-08	iPSC_derived_neuro	ENSG00000254556	NA	6	28046570	28048908	10	2	7.2719	1.7719e-13	iPSC_derived_astro
ENSG00000263386	NA	4	585359	585697	73	20	5.3796	3.7333e-08	iPSC_derived_neuro	ENSG00000122257	NA	3	53831791	53832046	22	5	7.2706	1.7897e-13	iPSC_derived_astro
ENSG00000249228	NA	4	29048213	29050387	15	3	5.3287	4.9449e-08	iPSC_derived_neuro	ENSG00000049167	CEP170	1	243287730	243418623	303	48	7.2635	1.8861e-13	iPSC_derived_astro
ENSG00000249413	NA	4	66864564	67015730	220	39	5.2766	6.58e-08	iPSC_derived_neuro	ENSG00000200462	NA	10	10959843	10994197	108	23	7.2554	2.0017e-13	iPSC_derived_astro
ENSG00000138792	ENPEP	4	111397229	111486441	252	43	5.2015	9.8841e-08	iPSC_derived_neuro	ENSG00000116678	NA	6	26988114	26988226	19	5	7.2553	2.0045e-13	iPSC_derived_astro
ENSG00000197410	DCHS2	4	155155527	155412868	211	15	5.174	1.1458e-07	iPSC_derived_neuro	ENSG00000265709	NA	5	103718999	104728671	76	19	7.2544	2.0178e-13	iPSC_derived_astro
ENSG00000163293	NIPAL1	4	48018791	48042190	33	10	5.1675	1.1861e-07	iPSC_derived_neuro	ENSG00000240973	SLC17A2	6	25912982	25930954	41	12	7.2515	2.0611e-13	iPSC_derived_astro
ENSG00000251410	NA	4	27969345	27986685	11	3	7.8017	3.0531e-15	iPSC_derived_astro	ENSG00000245812	RANBP17	5	170288874	170727019	119	17	7.2464	2.1394e-13	iPSC_derived_astro
ENSG00000248346	NA	4	147878590	147896609	16	4	7.7006	6.7724e-15	iPSC_derived_astro	ENSG00000253499	ZNF654	3	88108424	88193815	13	2	7.2435	2.1866e-13	iPSC_derived_astro
ENSG00000250038	RP11-180C1.1	4	28363901	28404486	14	3	7.6812	7.8826e-15	iPSC_derived_astro	ENSG00000158865	CHMP2B	3	87276421	87304698	119	11	7.2401	2.241e-13	iPSC_derived_astro
ENSG00000120519	SLC10A7	4	147175127	147443116	156	22	7.5126	2.8977e-14	iPSC_derived_astro	ENSG00000235109	STK32C	10	134020996	134121444	232	26	7.2375	2.2848e-13	iPSC_derived_astro
ENSG00000109452	INPP4B	4	142944313	143767453	739	52	7.33	1.1507e-13	iPSC_derived_astro	ENSG00000145020	GRM4	6	33986422	34123399	547	62	7.2351	2.3263e-13	iPSC_derived_astro
ENSG00000249892	NA	4	60633534	60657832	53	10	7.2943	1.501e-13	iPSC_derived_astro	ENSG00000184349	NA	6	37511329	37515056	152	22	7.2349	2.3287e-13	iPSC_derived_astro
ENSG00000164093	PITX2	4	111538579	111563279	245	44	7.254	2.0239e-13	iPSC_derived_astro	ENSG00000272267	ELOVL3	10	103986085	103989346	68	18	7.231	2.3964e-13	iPSC_derived_astro
ENSG00000248338	NA	4	29216020	29222784	65	6	7.2103	2.7905e-13	iPSC_derived_astro	ENSG00000073969	NA	3	147795946	147805816	171	31	7.2308	2.4003e-13	iPSC_derived_astro
ENSG00000169851	PCDH7	4	30722037	30734595	26	7	7.1872	3.3057e-13	iPSC_derived_astro	ENSG00000233639	NA	2	105481865	105483954	14	6	7.2266	2.4764e-13	iPSC_derived_astro
ENSG00000137473	TTC29	4	147627790	147867034	262	38	7.1032	6.0952e-13	iPSC_derived_astro	ENSG00000260413	BRWD1	21	40556102	40685745	104	10	7.2263	2.4819e-13	iPSC_derived_astro
ENSG00000206665	NA	4	35497520	35497625	25	2	6.9445	1.8984e-12	iPSC_derived_astro	ENSG00000140993	OTX1	2	63277192	63284971	4	2	7.2259	2.4891e-13	iPSC_derived_astro
ENSG00000084092	NOA1	4	57829536	57844989	36	10	6.6209	1.7854e-11	iPSC_derived_astro	ENSG00000204196	NA	11	64187863	64200142	56	11	7.2255	2.4969e-13	iPSC_derived_astro
ENSG00000249806	NA	4	143487172	143582103	7	3	6.4214	6.7523e-11	iPSC_derived_astro	ENSG00000186562	NA	3	86174366	86174437	5	2	7.2229	2.5441e-13	iPSC_derived_astro
ENSG00000207716	NA	4	11370451	11370545	52	12	6.1906	2.997e-10	iPSC_derived_astro	ENSG00000237719	FGFR1	8	38268656	38326352	146	34	7.2229	2.5452e-13	iPSC_derived_astro
ENSG00000250064	NA	4	28437071	28601897	10	2	6.1427	4.0565e-10	iPSC_derived_astro	ENSG00000280085	TRRAP	7	98476113	98610866	229	28	7.2198	2.6024e-13	iPSC_derived_astro
ENSG00000251182	NA	4	31172766	31213297	3	2	6.1094	5e-10	iPSC_derived_astro	ENSG00000207819	ELOVL7	5	60047618	60140216	13	5	7.2188	2.6223e-13	iPSC_derived_astro
ENSG00000196782	MAML3	4	140637907	141075338	185	35	6.1094	5e-10	iPSC_derived_astro	ENSG00000177363	CCDC71	3	49199968	49203754	23	6	7.2108	2.7806e-13	iPSC_derived_astro
ENSG00000250673	RP11-6L6.2	4	147135667	147152030	25	6	6.1094	5e-10	iPSC_derived_astro	ENSG00000136933	NA	9	129189172	129189249	16	6	7.2092	2.8144e-13	iPSC_derived_astro
ENSG00000248764	NA	4	147855153	147866623	5	2	6.1094	5e-10	iPSC_derived_astro	ENSG00000173457	PEX16	11	45931220	45940363	38	13	7.2091	2.8155e-13	iPSC_derived_astro
ENSG00000251010	NA	4	147162958	147164821	32	5	5.9778	1.1307e-09	iPSC_derived_astro	ENSG00000204856	NA	8	11882753	11883107	165	44	7.2067	2.8655e-13	iPSC_derived_astro
ENSG00000250033	NA	4	138978618	139099331	170	26	5.9773	1.1347e-09	iPSC_derived_astro	ENSG00000270084	NA	2	138269668	138269780	131	29	7.2031	2.9432e-13	iPSC_derived_astro
ENSG00000109158	GABRA4	4	46920917	46996424	73	18	5.8837	2.0054e-09	iPSC_derived_astro	ENSG00000141744	NA	11	132934592	132938024	106	29	7.1989	3.0353e-13	iPSC_derived_astro
ENSG00000212282	NA	4	12314212	12314314	9	3	5.8205	2.9335e-09	iPSC_derived_astro	ENSG00000156395	ARPC1B	7	98972298	98992424	21	8	7.1987	3.0392e-13	iPSC_derived_astro
ENSG00000250416	NA	4	35489434	35491372	17	3	5.8098	3.1273e-09	iPSC_derived_astro	ENSG00000238496	WWP2	16	69796209	69975644	203	20	7.1968	3.0814e-13	iPSC_derived_astro
ENSG00000084093	REST	4	57774042	57832844	90	22	5.7708	3.9456e-09	iPSC_derived_astro	ENSG00000100207	NA	3	117509520	117512612	14	7	7.1938	3.1514e-13	iPSC_derived_astro
ENSG00000170516	COX7B2	4	46736844	46911248	49	15	5.6512	7.966e-09	iPSC_derived_astro	ENSG00000248896	COL7A1	3	48601506	48632700	63	13	7.1931	3.1669e-13	iPSC_derived_astro
ENSG00000279376	NA	4	147947066	147951224	34	4	5.6398	8.5106e-09	iPSC_derived_astro	ENSG00000241625	TRIM27	6	28870779	28891766	9	3	7.1931	3.1675e-13	iPSC_derived_astro
ENSG00000240426	NA	4	77322404	77322722	17	5	5.6105	1.0085e-08	iPSC_derived_astro	ENSG00000254936	NA	8	9046521	9060364	16	4	7.1748	3.621e-13	iPSC_derived_astro
ENSG00000164037	SLC9B1	4	103806205	103940896	898	81	5.5311	1.5912e-08	iPSC_derived_astro	ENSG00000237838	DAG1	3	49506136	49573051	59	7	7.1739	3.6443e-13	iPSC_derived_astro
ENSG00000201775	NA	4	60699781	60699885	9	2	5.524	1.6565e-08	iPSC_derived_astro	ENSG00000231723	QRICH1	3	49067140	49131796	52	8	7.1699	3.7514e-13	iPSC_derived_astro
ENSG00000214367	HAUS3	4	2229191	2243891	221	40	5.4739	2.2009e-08	iPSC_derived_astro	ENSG00000207256	NA	9	128819859	128921892	103	20	7.1666	3.8441e-13	iPSC_derived_astro
ENSG00000138640	FAM13A	4	89647106	89978496	279	27	5.4702	2.2476e-08	iPSC_derived_astro	ENSG00000206958	HMGN1	21	40714241	40721573	38	6	7.1628	3.9529e-13	iPSC_derived_astro
ENSG00000243548	NA	4	28712820	28713094	12	5	5.4531	2.4745e-08	iPSC_derived_astro	ENSG00000229494	NA	6	50865328	50865938	8	4	7.1608	4.0101e-13	iPSC_derived_astro
ENSG00000248339	NA	4	172210626	172219418	60	11	5.4493	2.5279e-08	iPSC_derived_astro	ENSG00000238367	DENND3	8	142138711	142205907	103	24	7.1591	4.0618e-13	iPSC_derived_astro
ENSG00000248019	NA	4	89630940	89651254	52	15	5.4194	2.9907e-08	iPSC_derived_astro	ENSG00000233607	NA	6	28014212	28015145	13	3	7.1583	4.0856e-13	iPSC_derived_astro
ENSG00000248176	NA	4	29119930	29204392	12	4	5.4157	3.0533e-08	iPSC_derived_astro	ENSG00000258175	NA	21	40685887	40686886	9	2	7.1491	4.3687e-13	iPSC_derived_astro
ENSG00000279749	NA	4	137474391	137474894	43	10	5.4047	3.2463e-08	iPSC_derived_astro	ENSG00000223290	NA	1	72767155	72767512	26	4	7.1443	4.5214e-13	iPSC_derived_astro
ENSG00000249228	NA	4	29048213	29050387	15	3	5.3287	4.9449e-08	iPSC_derived_astro	ENSG00000231200	FAM212A	3	49840687	49842463	12	4	7.1434	4.5525e-13	iPSC_derived_astro
ENSG00000201676	NA	4	60698893	60698994	10	2	5.2733	6.6993e-08	iPSC_derived_astro	ENSG00000231166	PITX3	10	103989943	104001231	89	10	7.1429	4.5702e-13	iPSC_derived_astro
ENSG00000279379	NA	4	19259574	19259960	146	17	5.273	6.7116e-08	iPSC_derived_astro	ENSG00000200492	NA	16	75590290	75590957	8	3	7.1428	4.5708e-13	iPSC_derived_astro
ENSG00000245954	NA	4	153021906	153025872	27	8	5.2154	9.1694e-08	iPSC_derived_astro	ENSG00000232091	NA	8	8314419	8318847	59	8	7.1356	4.82e-13	iPSC_derived_astro
ENSG00000174799	CEP135	4	56815037	56899529	333	52	5.1822	1.0964e-07	iPSC_derived_astro	ENSG00000260608	TCTA	3	49449639	49453908	7	2	7.1353	4.8272e-13	iPSC_derived_astro
ENSG00000125386	FAM193A	4	2538358	2734292	190	37	5.1692	1.1752e-07	iPSC_derived_astro	ENSG00000141101	COX19	7	1005711	1015235	78	12	7.1347	4.8483e-13	iPSC_derived_astro
ENSG00000250038	RP11-180C1.1	4	28363901	28404486	670	85	9.59	4.4022e-22	Midbrain_DA	ENSG00000114861	NA	18	53119764	53150171	32	7	7.1339	4.8772e-13	iPSC_derived_astro
ENSG00000169851	PCDH7	4	30722037	30734595	756	76	9.5077	9.7498e-22	Midbrain_DA	ENSG00000279123	NA	13	100850441	100850723	46	9	7.1329	4.9127e-13	iPSC_derived_astro
ENSG00000249228	NA	4	29048213	29050387	573	64	9.4787	1.2878e-21	Midbrain_DA	ENSG00000132613	DOCK2	5	169064251	169510386	255	53	7.1313	4.973e-13	iPSC_derived_astro
ENSG00000249699	NA	4	27219101	27283847	555	75	9.0261	8.892e-20	Midbrain_DA	ENSG00000282907	TERF2	16	69389464	69419891	104	15	7.1312	4.9766e-13	iPSC_derived_astro
ENSG00000251339	NA	4	59646791	59849870	708	65	8.9217	2.2951e-19	Midbrain_DA	ENSG00000273340	NA	6	26839263	26924333	157	26	7.1304	5.0032e-13	iPSC_derived_astro
ENSG00000196782	MAML3	4	140637907	141075338	448	68	8.8377	4.8868e-19	Midbrain_DA	ENSG00000206552	NA	16	70064249	70064325	81	19	7.1294	5.041e-13	iPSC_derived_astro
ENSG00000250078	NA	4	59428330	59431287	467	59	8.5078	8.8658e-18	Midbrain_DA	ENSG00000173540	ITGB6	2	160956177	161056824	291	33	7.1263	5.1538e-13	iPSC_derived_astro
ENSG00000250064	NA	4	28437071	28601897	556	83	8.3198	4.4067e-17	Midbrain_DA	ENSG00000172159	NA	6	26864731	26866556	54	12	7.1253	5.192e-13	iPSC_derived_astro
ENSG00000251410	NA	4	27969345	27986685	448	62	8.3083	4.8556e-17	Midbrain_DA	ENSG00000236031	NA	6	100441820	100524289	44	7	7.1224	5.3041e-13	iPSC_derived_astro
ENSG00000251266	NA	4	59850000	59912677	648	80	8.2614	7.1967e-17	Midbrain_DA	ENSG00000274863	NA	3	87372418	87373873	100	19	7.1216	5.3341e-13	iPSC_derived_astro
ENSG00000109452	INPP4B	4	142944313	143767453	1690	61	8.198	1.2225e-16	Midbrain_DA	ENSG00000170983	NA	6	67420135	67420720	7	3	7.1199	5.4018e-13	iPSC_derived_astro
ENSG00000047365	ARAP2	4	36067620	36246131	1341	79	8.1617	1.6515e-16	Midbrain_DA	ENSG00000162598	NA	8	11413760	11415531	20	3	7.1163	5.5439e-13	iPSC_derived_astro
ENSG00000120519	SLC10A7	4	147175127	147443116	705	55	8.1314	2.1223e-16	Midbrain_DA	ENSG00000255870	NA	1	50459990	50461890	20	6	7.1111	5.7565e-13	iPSC_derived_astro
ENSG00000251567	NA	4	137039830	137316626	599	80	8.0279	4.9569e-16	Midbrain_DA	ENSG00000232453	NA	5	87898598	87898935	23	6	7.1101	5.7981e-13	iPSC_derived_astro
ENSG00000249678	NA	4	30777879	30795592	401	53	8.004	6.0201e-16	Midbrain_DA	ENSG00000274259	CDKL3	5	133634110	133706732	42	12	7.1061	5.9663e-13	iPSC_derived_astro
ENSG00000251325	NA	4	27264128	27268876	257	34	7.88	1.637e-15	Midbrain_DA	ENSG00000198742	NA	6	27661814	27678001	20	5	7.1055	5.993e-13	iPSC_derived_astro
ENSG00000109158	GABRA4	4	46920917	46996424	596	77	7.8761	1.6892e-15	Midbrain_DA	ENSG00000111540	NA	10	118918167	118928570	59	13	7.0962	6.4104e-13	iPSC_derived_astro
ENSG00000248176	NA	4	29119930	29204392	714	84	7.7748	3.7795e-15	Midbrain_DA	ENSG00000103047	NA	6	111618329	111619713	6	2	7.0944	6.4937e-13	iPSC_derived_astro
ENSG00000201314	NA	4	146879280	146879392	87	19	7.7272	5.4956e-15	Midbrain_DA	ENSG00000223308	NA	6	27805725	27806117	5	3	7.087	6.8517e-13	iPSC_derived_astro
ENSG00000248764	NA	4	147855153	147866623	40	11	7.675	8.2712e-15	Midbrain_DA	ENSG00000116117	ATP5J2-PTCD1	7	99017372	99063787	10	3	7.0854	6.93e-13	iPSC_derived_astro
ENSG00000164167	LSM6	4	147096837	147112687	82	18	7.537	2.4036e-14	Midbrain_DA	ENSG00000261602	BTN2A1	6	26458132	26476849	43	9	7.0853	6.9361e-13	iPSC_derived_astro
ENSG00000251010	NA	4	147162958	147164821	139	26	7.5146	2.8533e-14	Midbrain_DA	ENSG00000182179	NA	5	86716158	86716264	19	7	7.083	7.0538e-13	iPSC_derived_astro
ENSG00000250624	NA	4	30886065	30886804	150	36	7.4991	3.2141e-14	Midbrain_DA	ENSG00000178694	VPS4A	16	69345259	69360842	88	21	7.0813	7.1387e-13	iPSC_derived_astro
ENSG00000174473	GALNTL6	4	172733405	173962710	1509	85	7.4987	3.2225e-14	Midbrain_DA	ENSG00000233888	RP11-180C1.1	4	28363901	28404486	14	3	7.0787	7.2742e-13	iPSC_derived_astro
ENSG00000251024	NA	4	146998998	147029309	150	28	7.4635	4.2133e-14	Midbrain_DA	ENSG00000143727	FAM161A	2	62051991	62081278	72	16	7.0741	7.5207e-13	iPSC_derived_astro
ENSG00000250340	NA	4	59390680	59402493	414	42	7.4451	4.8421e-14	Midbrain_DA	ENSG00000252436	SREBF2	22	42229083	42303312	73	16	7.0738	7.5351e-13	iPSC_derived_astro
ENSG00000151834	GABRA2	4	46250444	46477247	932	69	7.432	5.3477e-14	Midbrain_DA	ENSG00000232606	NA	12	49686414	49718359	54	8	7.0736	7.5456e-13	iPSC_derived_astro
ENSG00000248338	NA	4	29216020	29222784	270	44	7.3762	8.1423e-14	Midbrain_DA	ENSG00000207129	TMEM161B	5	87485450	87564674	44	12	7.0704	7.7244e-13	iPSC_derived_astro
ENSG00000251080	NA	4	27135618	27141673	488	57	7.3693	8.5738e-14	Midbrain_DA	ENSG00000187990	TM9SF2	13	100153671	100216260	39	8	7.0667	7.9303e-13	iPSC_derived_astro
ENSG00000250673	RP11-6L6.2	4	147135667	147152030	151	26	7.3515	9.7977e-14	Midbrain_DA	ENSG00000215979	RIF1	2	152266397	152338686	77	19	7.0622	8.1957e-13	iPSC_derived_astro
ENSG00000151012	SLC7A11	4	139085251	139163503	648	114	7.2802	1.6663e-13	Midbrain_DA	ENSG00000138107	RYR2	1	237205505	237997288	595	66	7.0618	8.2166e-13	iPSC_derived_astro
ENSG00000249111	NA	4	60018552	60041864	276	37	7.099	6.2834e-13	Midbrain_DA	ENSG00000202100	NA	12	49986887	49986996	6	2	7.0596	8.3494e-13	iPSC_derived_astro
ENSG00000249105	NA	4	58983924	58984236	351	46	7.0246	1.0731e-12	Midbrain_DA	ENSG00000226843	NA	1	33772949	33814846	19	5	7.0558	8.5815e-13	iPSC_derived_astro
ENSG00000248660	NA	4	58969313	58969600	430	45	7.01	1.1918e-12	Midbrain_DA	ENSG00000089248	CLEC18C	16	70207520	70221159	16	3	7.0545	8.6614e-13	iPSC_derived_astro
ENSG00000206665	NA	4	35497520	35497625	25	2	6.9445	1.8984e-12	Midbrain_DA	ENSG00000231680	NA	14	103049227	103049514	43	7	7.0491	9.0067e-13	iPSC_derived_astro
ENSG00000250858	NA	4	27586767	27587766	215	32	6.9337	2.0492e-12	Midbrain_DA	ENSG00000255480	NA	5	87678765	87679077	7	2	7.0483	9.0589e-13	iPSC_derived_astro
ENSG00000251248	NA	4	143435599	143440136	163	28	6.9037	2.534e-12	Midbrain_DA	ENSG00000179564	WDPCP	2	63348518	63815933	85	19	7.046	9.2071e-13	iPSC_derived_astro
ENSG00000248238	NA	4	19173958	19458617	608	56	6.88	2.993e-12	Midbrain_DA	ENSG00000235332	DEF8	16	90014333	90034468	145	26	7.0457	9.2265e-13	iPSC_derived_astro
ENSG00000248307	NA	4	138948576	139051863	927	107	6.8319	4.1906e-12	Midbrain_DA	ENSG00000240761	CNTN3	3	74311719	74570291	272	19	7.0449	9.2782e-13	iPSC_derived_astro
ENSG00000248330	NA	4	136788138	136834835	497	72	6.8302	4.2403e-12	Midbrain_DA	ENSG00000212354	NA	8	91233716	91581546	143	27	7.0393	9.6589e-13	iPSC_derived_astro
ENSG00000151470	C4orf33	4	130014472	130037795	249	42	6.8196	4.5656e-12	Midbrain_DA	ENSG00000254330	NA	4	143487172	143582103	7	3	7.0349	9.967e-13	iPSC_derived_astro
ENSG00000261166	NA	4	137018952	137020395	363	45	6.7978	5.3099e-12	Midbrain_DA	ENSG00000161896	NA	2	62953771	62953875	21	6	7.0325	1.0143e-12	iPSC_derived_astro
ENSG00000249883	NA	4	181652317	181680191	775	137	6.7955	5.3963e-12	Midbrain_DA	ENSG00000185130	NA	18	41903401	42111662	106	21	7.0316	1.0206e-12	iPSC_derived_astro
ENSG00000163288	GABRB1	4	47033377	47428461	318	46	6.7585	6.9703e-12	Midbrain_DA	ENSG00000272754	PBX3	9	128509624	128729656	31	8	7.031	1.0256e-12	iPSC_derived_astro
ENSG00000164093	PITX2	4	111538579	111563279	371	52	6.7434	7.7353e-12	Midbrain_DA	ENSG00000213036	ELFN1	7	1727755	1787590	35	9	7.0296	1.0358e-12	iPSC_derived_astro
ENSG00000205830	NA	4	27209127	27220026	366	63	6.7426	7.7772e-12	Midbrain_DA	ENSG00000241183	RPS26	12	56435637	56438459	6	3	7.0284	1.0447e-12	iPSC_derived_astro
ENSG00000249392	NA	4	60416860	60496042	1447	80	6.7065	9.9691e-12	Midbrain_DA	ENSG00000215644	NOMO2	16	18511182	18573533	145	32	7.0281	1.0466e-12	iPSC_derived_astro
ENSG00000145414	NAF1	4	164031225	164088073	264	43	6.689	1.1234e-11	Midbrain_DA	ENSG00000227336	NA	15	48604550	48624053	19	4	7.0239	1.0791e-12	iPSC_derived_astro
ENSG00000150471	LPHN3	4	62066976	62944053	2590	158	6.6558	1.4085e-11	Midbrain_DA	ENSG00000224936	CLEC18A	16	69984608	69998250	56	7	7.0235	1.0818e-12	iPSC_derived_astro
ENSG00000151612	ZNF827	4	146678779	146859787	375	44	6.6144	1.8655e-11	Midbrain_DA	ENSG00000118946	GMPPB	3	49754277	49761384	26	4	7.0224	1.0902e-12	iPSC_derived_astro
ENSG00000215961	NA	4	111781738	111781803	184	32	6.6121	1.8948e-11	Midbrain_DA	ENSG00000260046	NA	1	243327940	243332747	49	11	7.0195	1.1136e-12	iPSC_derived_astro
ENSG00000248515	NA	4	19457059	19911315	911	88	6.5457	2.9607e-11	Midbrain_DA	ENSG00000271624	RGS11	16	318300	325929	60	12	7.0191	1.1167e-12	iPSC_derived_astro
ENSG00000250033	NA	4	138978618	139099331	539	93	6.4957	4.1323e-11	Midbrain_DA	ENSG00000168807	NA	16	79336	88321	107	21	7.0105	1.1874e-12	iPSC_derived_astro
ENSG00000250511	NA	4	111433644	111440661	11	4	6.4666	5.0125e-11	Midbrain_DA	ENSG00000270588	NA	5	49899063	49899345	193	34	7.01	1.1915e-12	iPSC_derived_astro
ENSG00000109680	TBC1D19	4	26585538	26756973	414	57	6.4423	5.8851e-11	Midbrain_DA	ENSG00000185261	NA	16	69666044	69666474	7	3	7.0081	1.2077e-12	iPSC_derived_astro
ENSG00000249542	NA	4	29750379	29751722	604	59	6.4388	6.023e-11	Midbrain_DA	ENSG00000225208	NA	3	88144558	88145118	9	1	7.0041	1.243e-12	iPSC_derived_astro
ENSG00000251129	NA	4	31999019	32157028	1265	96	6.4238	6.6475e-11	Midbrain_DA	ENSG00000272716	CELF2	10	10840360	11378674	28	13	7.0011	1.2698e-12	iPSC_derived_astro
ENSG00000249806	NA	4	143487172	143582103	7	3	6.4214	6.7523e-11	Midbrain_DA	ENSG00000254768	C6orf100	6	28911654	28912314	33	8	7.0011	1.2699e-12	iPSC_derived_astro
ENSG00000283043	NA	4	60903987	60904304	291	47	6.4201	6.8106e-11	Midbrain_DA	ENSG00000279554	NA	12	89744792	89747048	11	3	6.9989	1.2903e-12	iPSC_derived_astro
ENSG00000244099	NA	4	67296810	67297239	236	41	6.3931	8.1298e-11	Midbrain_DA	ENSG00000245598	NA	6	99228133	99228381	97	12	6.9979	1.2992e-12	iPSC_derived_astro
ENSG00000248104	NA	4	136486272	136488312	221	26	6.2716	1.7873e-10	Midbrain_DA	ENSG00000239224	LPHN2	1	81771851	82458106	93	10	6.9946	1.3299e-12	iPSC_derived_astro
ENSG00000249413	NA	4	66864564	67015730	481	46	6.2671	1.8391e-10	Midbrain_DA	ENSG00000164077	NA	5	87988462	87989789	54	13	6.9942	1.334e-12	iPSC_derived_astro
ENSG00000248590	NA	4	57459170	57461847	96	14	6.253	2.0138e-10	Midbrain_DA	ENSG00000172366	NA	16	75606083	75606583	8	2	6.9936	1.3392e-12	iPSC_derived_astro
ENSG00000251816	NA	4	19183437	19183479	140	27	6.2451	2.1175e-10	Midbrain_DA	ENSG00000226806	NA	2	63459588	63460712	5	2	6.9902	1.3722e-12	iPSC_derived_astro
ENSG00000177432	NAP1L5	4	89617066	89619386	40	11	6.2228	2.4422e-10	Midbrain_DA	ENSG00000163596	NA	1	50671756	50688799	28	7	6.9901	1.3736e-12	iPSC_derived_astro
ENSG00000249693	THEGL	4	57396775	57469673	219	50	6.1952	2.9109e-10	Midbrain_DA	ENSG00000272312	ACTR1A	10	104238986	104262468	77	11	6.9858	1.4161e-12	iPSC_derived_astro
ENSG00000279379	NA	4	19259574	19259960	350	48	6.1753	3.3026e-10	Midbrain_DA	ENSG00000117601	NA	2	166689558	166695608	19	6	6.9848	1.4263e-12	iPSC_derived_astro
ENSG00000184305	CCSER1	4	91048736	92523064	2075	123	6.123	4.5923e-10	Midbrain_DA	ENSG00000213201	NKAPL	6	28227098	28228736	9	4	6.9821	1.4543e-12	iPSC_derived_astro
ENSG00000248197	NA	4	181985242	182080302	1492	169	6.1138	4.8653e-10	Midbrain_DA	ENSG00000249061	NA	5	49958693	49959100	87	10	6.9821	1.4545e-12	iPSC_derived_astro
ENSG00000137463	MGARP	4	140187317	140201492	116	30	6.1094	5e-10	Midbrain_DA	ENSG00000233593	NA	1	73771853	73820936	57	13	6.9815	1.4607e-12	iPSC_derived_astro
ENSG00000260303	NA	4	146973756	146977914	161	32	6.1094	5e-10	Midbrain_DA	ENSG00000225447	NA	6	28829193	28829824	7	3	6.9799	1.4769e-12	iPSC_derived_astro
ENSG00000109586	GALNT7	4	174089904	174245118	193	42	6.0504	7.2233e-10	Midbrain_DA	ENSG00000223087	KCNH3	12	49932940	49952091	8	3	6.978	1.4967e-12	iPSC_derived_astro
ENSG00000248511	RP11-9B6.1	4	93218402	93225329	529	39	6.0279	8.3045e-10	Midbrain_DA	ENSG00000185085	MSLNL	16	819428	833370	64	11	6.9746	1.5335e-12	iPSC_derived_astro
ENSG00000251326	NA	4	131297384	131307526	301	48	6.0243	8.4933e-10	Midbrain_DA	ENSG00000000460	NA	10	11210885	11213339	12	3	6.9729	1.5528e-12	iPSC_derived_astro
ENSG00000249381	NA	4	139346677	139358023	46	12	5.9995	9.8963e-10	Midbrain_DA	ENSG00000260125	P4HTM	3	49027319	49044587	13	4	6.9713	1.5699e-12	iPSC_derived_astro
ENSG00000145428	RNF175	4	154631277	154681387	275	45	5.9652	1.2219e-09	Midbrain_DA	ENSG00000186231	NA	8	8490974	8491058	168	26	6.9682	1.6056e-12	iPSC_derived_astro
ENSG00000164136	IL15	4	142557752	142655140	422	71	5.9327	1.4903e-09	Midbrain_DA	ENSG00000184939	NA	1	50639978	50641540	31	5	6.968	1.6078e-12	iPSC_derived_astro
ENSG00000138792	ENPEP	4	111397229	111486441	307	40	5.9298	1.5165e-09	Midbrain_DA	ENSG00000250034	NA	16	70190243	70207351	47	15	6.9654	1.6372e-12	iPSC_derived_astro
ENSG00000085871	MGST2	4	140586922	140661899	569	68	5.9207	1.6026e-09	Midbrain_DA	ENSG00000162413	NA	6	27978501	27980133	9	4	6.9586	1.7179e-12	iPSC_derived_astro
ENSG00000251152	NA	4	11470874	11479820	251	52	5.9134	1.6755e-09	Midbrain_DA	ENSG00000231226	MLTK	2	173940163	174132738	67	14	6.9582	1.7232e-12	iPSC_derived_astro
ENSG00000250597	NA	4	34659228	34671054	509	22	5.9118	1.6918e-09	Midbrain_DA	ENSG00000149654	NA	8	64599737	65281115	252	29	6.9546	1.7679e-12	iPSC_derived_astro
ENSG00000283156	NA	4	57276682	57297714	81	22	5.9062	1.7506e-09	Midbrain_DA	ENSG00000135679	NA	14	99311233	99311934	139	33	6.9448	1.8955e-12	iPSC_derived_astro
ENSG00000248281	NA	4	30008573	30009938	209	40	5.9056	1.757e-09	Midbrain_DA	ENSG00000230801	NA	11	113662188	113662474	11	4	6.9419	1.9343e-12	iPSC_derived_astro
ENSG00000084092	NOA1	4	57829536	57844989	65	20	5.8561	2.3695e-09	Midbrain_DA	ENSG00000130449	NA	3	116640278	116651085	79	22	6.9386	1.9804e-12	iPSC_derived_astro
ENSG00000087274	ADD1	4	2845584	2931803	89	15	5.825	2.8551e-09	Midbrain_DA	ENSG00000249867	NA	7	98850075	98923449	22	7	6.9379	1.9902e-12	iPSC_derived_astro
ENSG00000109265	KIAA1211	4	57036361	57194791	219	59	5.8165	3.005e-09	Midbrain_DA	ENSG00000137185	MDH1	2	63815743	63834331	9	4	6.9287	2.1243e-12	iPSC_derived_astro
ENSG00000249831	NA	4	58586201	58590821	355	51	5.8129	3.0701e-09	Midbrain_DA	ENSG00000165646	NA	3	84740832	84741742	8	3	6.926	2.165e-12	iPSC_derived_astro
ENSG00000249441	NA	4	19748802	19756214	373	71	5.755	4.3324e-09	Midbrain_DA	ENSG00000137473	FMNL3	12	50030282	50101197	90	12	6.9187	2.2795e-12	iPSC_derived_astro
ENSG00000250190	NA	4	28998146	29016216	448	58	5.7416	4.6896e-09	Midbrain_DA	ENSG00000229142	NA	17	45527934	45569858	285	48	6.9148	2.3423e-12	iPSC_derived_astro
ENSG00000151623	NR3C2	4	148999913	149365850	866	79	5.738	4.7889e-09	Midbrain_DA	ENSG00000260093	PIGQ	16	617009	634136	25	5	6.9148	2.3433e-12	iPSC_derived_astro
ENSG00000225356	NA	4	182443819	182444154	543	73	5.7176	5.4024e-09	Midbrain_DA	ENSG00000139800	NICN1	3	49460379	49466759	6	3	6.9132	2.3695e-12	iPSC_derived_astro
ENSG00000221563	NA	4	67142542	67142646	198	35	5.7041	5.8469e-09	Midbrain_DA	ENSG00000225087	WDR12	2	203739505	203776949	23	3	6.9129	2.3742e-12	iPSC_derived_astro
ENSG00000251611	NA	4	152328703	152329987	41	8	5.6859	6.5051e-09	Midbrain_DA	ENSG00000245573	LRPPRC	2	44113647	44223144	75	14	6.9129	2.3747e-12	iPSC_derived_astro
ENSG00000249618	NA	4	130692814	130876523	1179	94	5.6715	7.0787e-09	Midbrain_DA	ENSG00000110844	NA	10	11113504	11147467	32	8	6.9119	2.3906e-12	iPSC_derived_astro
ENSG00000279376	NA	4	147947066	147951224	92	18	5.6679	7.2275e-09	Midbrain_DA	ENSG00000227207	ARID5B	10	63661059	63856703	90	17	6.9119	2.391e-12	iPSC_derived_astro
ENSG00000163285	GABRG1	4	46037786	46126098	510	51	5.6596	7.5852e-09	Midbrain_DA	ENSG00000275221	C7orf50	7	1036622	1177893	219	27	6.9104	2.4163e-12	iPSC_derived_astro
ENSG00000164118	CEP44	4	175204828	175254531	268	51	5.6518	7.9384e-09	Midbrain_DA	ENSG00000225313	NA	8	11856596	11856977	7	2	6.91	2.4235e-12	iPSC_derived_astro
ENSG00000145391	SETD7	4	140417095	140477928	339	62	5.6413	8.4376e-09	Midbrain_DA	ENSG00000228082	PRPF40B	12	50017219	50038449	109	6	6.9041	2.5263e-12	iPSC_derived_astro
ENSG00000152595	MEPE	4	88742563	88767969	32	10	5.6242	9.3204e-09	Midbrain_DA	ENSG00000135519	NA	6	37475124	37503392	11	4	6.9041	2.5264e-12	iPSC_derived_astro
ENSG00000109689	STIM2	4	26862313	27027003	234	31	5.6076	1.0259e-08	Midbrain_DA	ENSG00000241776	NA	10	104332514	104332982	66	7	6.9036	2.5354e-12	iPSC_derived_astro
ENSG00000002587	HS3ST1	4	11394774	11431389	452	49	5.6059	1.0356e-08	Midbrain_DA	ENSG00000145029	NA	7	1654226	1654961	108	18	6.9026	2.5533e-12	iPSC_derived_astro
ENSG00000249631	NA	4	11627338	11815582	1335	67	5.5594	1.3533e-08	Midbrain_DA	ENSG00000248148	NA	8	65285885	65296344	87	18	6.9017	2.5687e-12	iPSC_derived_astro
ENSG00000207716	NA	4	11370451	11370545	99	24	5.505	1.8455e-08	Midbrain_DA	ENSG00000162961	TMEM89	3	48658192	48659288	13	4	6.9006	2.5889e-12	iPSC_derived_astro
ENSG00000168884	TNIP2	4	2743375	2758103	97	23	5.4915	1.9928e-08	Midbrain_DA	ENSG00000107816	NA	6	29191750	29258217	11	4	6.8988	2.6219e-12	iPSC_derived_astro
ENSG00000232398	NA	4	68632198	68639572	34	11	5.4709	2.239e-08	Midbrain_DA	ENSG00000116497	NA	1	243787968	243788358	7	3	6.8928	2.7361e-12	iPSC_derived_astro
ENSG00000250839	NA	4	179990591	179990748	419	71	5.4549	2.4499e-08	Midbrain_DA	ENSG00000262528	NA	13	96821799	96822099	40	14	6.8864	2.8615e-12	iPSC_derived_astro
ENSG00000182168	UNC5C	4	96083655	96470357	2227	115	5.4436	2.61e-08	Midbrain_DA	ENSG00000230828	NA	14	77507407	77535846	11	5	6.8861	2.8669e-12	iPSC_derived_astro
ENSG00000251195	NA	4	130098541	130100249	249	43	5.4415	2.6413e-08	Midbrain_DA	ENSG00000151320	NA	7	98482613	98482713	26	5	6.8825	2.9405e-12	iPSC_derived_astro
ENSG00000170516	COX7B2	4	46736844	46911248	238	47	5.4174	3.024e-08	Midbrain_DA	ENSG00000151322	NRAP	10	115348475	115423886	34	9	6.8811	2.9687e-12	iPSC_derived_astro
ENSG00000248346	NA	4	147878590	147896609	80	15	5.4143	3.076e-08	Midbrain_DA	ENSG00000242634	NA	22	42536214	42540578	136	29	6.8791	3.0123e-12	iPSC_derived_astro
ENSG00000205682	NA	4	62285964	62293939	359	51	5.4044	3.2509e-08	Midbrain_DA	ENSG00000220581	RCN1	11	31837932	32127301	39	10	6.8778	3.0391e-12	iPSC_derived_astro
ENSG00000251113	NA	4	29467323	29469472	358	47	5.3619	4.1176e-08	Midbrain_DA	ENSG00000233674	NA	18	77552726	77576529	4	2	6.8758	3.0819e-12	iPSC_derived_astro
ENSG00000272304	NA	4	66868999	66882510	50	9	5.36	4.1602e-08	Midbrain_DA	ENSG00000251825	C14orf166B	14	77292715	77336549	194	34	6.8758	3.0823e-12	iPSC_derived_astro
ENSG00000197410	DCHS2	4	155155527	155412868	474	63	5.3394	4.6631e-08	Midbrain_DA	ENSG00000252399	NA	12	49987874	49988041	4	2	6.8719	3.1687e-12	iPSC_derived_astro
ENSG00000212191	NA	4	179607040	179607110	451	61	5.3242	5.0699e-08	Midbrain_DA	ENSG00000253695	INPP4B	4	142944313	143767453	739	52	6.8646	3.335e-12	iPSC_derived_astro
ENSG00000249091	NA	4	139198269	139202938	120	27	5.3216	5.1435e-08	Midbrain_DA	ENSG00000234323	NA	19	47330152	47331697	28	6	6.8575	3.5026e-12	iPSC_derived_astro
ENSG00000174799	CEP135	4	56815037	56899529	710	88	5.3062	5.5964e-08	Midbrain_DA	ENSG00000140836	NA	16	90038994	90068569	67	13	6.8565	3.5286e-12	iPSC_derived_astro
ENSG00000071205	ARHGAP10	4	148653214	148993931	1021	100	5.2978	5.8605e-08	Midbrain_DA	ENSG00000147481	NA	17	28903482	28999807	558	30	6.8563	3.5341e-12	iPSC_derived_astro
ENSG00000250547	NA	4	164186727	164187735	59	20	5.2888	6.1575e-08	Midbrain_DA	ENSG00000240405	NA	1	243956507	243957702	6	2	6.8509	3.6696e-12	iPSC_derived_astro
ENSG00000197057	DTHD1	4	36283244	36346407	674	83	5.2881	6.1786e-08	Midbrain_DA	ENSG00000121905	NA	17	65970050	65972188	1	1	6.8506	3.677e-12	iPSC_derived_astro
ENSG00000138641	HERC3	4	89513574	89629693	181	35	5.2605	7.1838e-08	Midbrain_DA	ENSG00000048028	NA	6	99572485	99572572	13	4	6.8502	3.6876e-12	iPSC_derived_astro
ENSG00000201676	NA	4	60698893	60698994	290	49	5.2564	7.3446e-08	Midbrain_DA	ENSG00000186184	C5orf64	5	60933535	61047590	46	15	6.8493	3.7114e-12	iPSC_derived_astro
ENSG00000250993	NA	4	180310288	180386459	662	86	5.2489	7.6509e-08	Midbrain_DA	ENSG00000260242	AGBL4	1	48998527	50489585	37	8	6.8474	3.7591e-12	iPSC_derived_astro
ENSG00000249892	NA	4	60633534	60657832	422	52	5.2404	8.0109e-08	Midbrain_DA	ENSG00000180535	NA	16	281133	281471	46	8	6.8472	3.7668e-12	iPSC_derived_astro
ENSG00000200720	NA	4	45482047	45482153	513	41	5.2229	8.8065e-08	Midbrain_DA	ENSG00000162086	NA	16	72855832	72855891	14	3	6.829	4.2751e-12	iPSC_derived_astro
ENSG00000250927	NA	4	28824866	28825833	155	34	5.222	8.8509e-08	Midbrain_DA	ENSG00000283393	NA	11	46473355	46473439	9	3	6.8284	4.2948e-12	iPSC_derived_astro
ENSG00000250501	NA	4	139694704	139722793	17	7	5.2114	9.3715e-08	Midbrain_DA	ENSG00000143363	NA	5	45558021	45560088	86	12	6.8274	4.3219e-12	iPSC_derived_astro
ENSG00000249818	NA	4	152826084	152849800	32	6	5.2074	9.5778e-08	Midbrain_DA	ENSG00000260664	CTD-2330K9.3	3	49941278	49954370	4	1	6.8251	4.3939e-12	iPSC_derived_astro
ENSG00000241261	NA	4	62077370	62077921	414	60	5.1806	1.106e-07	Midbrain_DA	ENSG00000260072	MCHR2	6	100367786	100442123	50	10	6.8244	4.4152e-12	iPSC_derived_astro
ENSG00000248921	NA	4	180778006	180778734	456	79	5.1618	1.223e-07	Midbrain_DA	ENSG00000153246	BCL11A	2	60678302	60780702	7	3	6.824	4.4267e-12	iPSC_derived_astro
ENSG00000249519	NA	4	111715559	111718500	86	16	5.1539	1.2754e-07	Midbrain_DA	ENSG00000228364	BEND5	1	49193195	49242590	12	5	6.8205	4.5353e-12	iPSC_derived_astro
ENSG00000241612	NA	4	19815372	19815854	167	34	5.1429	1.3529e-07	Midbrain_DA	ENSG00000116161	AMBRA1	11	46417964	46615595	87	12	6.8171	4.6449e-12	iPSC_derived_astro
ENSG00000249614	NA	4	104882773	104958080	584	57	5.1409	1.3668e-07	Midbrain_DA	ENSG00000236958	NA	5	163723702	164598649	408	64	6.8167	4.6583e-12	iPSC_derived_astro
ENSG00000109686	SH3D19	4	152041431	152246784	777	41	5.1315	1.4372e-07	Midbrain_DA	ENSG00000250017	NA	6	27564191	27564296	24	5	6.815	4.7147e-12	iPSC_derived_astro
ENSG00000248637	NA	4	173301179	173301638	102	23	5.1277	1.4662e-07	Midbrain_DA	ENSG00000117410	NA	8	8916049	8916140	87	18	6.811	4.845e-12	iPSC_derived_astro
ENSG00000250611	NA	4	20039183	20039595	182	30	5.1201	1.5271e-07	Midbrain_DA	ENSG00000185168	NA	10	104020987	104021063	6	2	6.811	4.8452e-12	iPSC_derived_astro
ENSG00000084093	REST	4	57774042	57832844	166	34	5.1163	1.5583e-07	Midbrain_DA	ENSG00000213152	LAMA2	6	129204286	129837714	353	35	6.8095	4.8968e-12	iPSC_derived_astro
ENSG00000145147	SLIT2	4	20254883	20622182	1256	102	5.1124	1.5903e-07	Midbrain_DA	ENSG00000273542	NA	10	104351281	104351387	45	5	6.8069	4.9862e-12	iPSC_derived_astro
ENSG00000196782	MAML3	4	140637907	141075338	345	59	7.8825	1.605e-15	Adult_brain	ENSG00000237928	HDGFRP3	15	83796505	83876770	15	3	6.8044	5.075e-12	iPSC_derived_astro
ENSG00000251010	NA	4	147162958	147164821	115	25	7.8088	2.8866e-15	Adult_brain	ENSG00000198408	LEPR	1	65886335	66107242	127	28	6.8033	5.114e-12	iPSC_derived_astro
ENSG00000251410	NA	4	27969345	27986685	11	3	7.8017	3.0531e-15	Adult_brain	ENSG00000254225	FAM186B	12	49976991	49999422	28	4	6.798	5.3039e-12	iPSC_derived_astro
ENSG00000248346	NA	4	147878590	147896609	16	4	7.7006	6.7724e-15	Adult_brain	ENSG00000134376	NDUFAF3	3	49057892	49060928	10	4	6.7945	5.4355e-12	iPSC_derived_astro
ENSG00000251129	NA	4	31999019	32157028	56	12	7.6659	8.8818e-15	Adult_brain	ENSG00000152689	NA	2	103892362	103892596	2	1	6.7942	5.4469e-12	iPSC_derived_astro
ENSG00000252233	NA	4	140715279	140715587	35	5	7.5386	2.3759e-14	Adult_brain	ENSG00000014257	ADC	1	33546714	33586130	65	11	6.7936	5.4688e-12	iPSC_derived_astro
ENSG00000260090	NA	4	147926644	147930297	12	3	7.4522	4.5908e-14	Adult_brain	ENSG00000257595	NA	6	26612131	26613337	71	9	6.7901	5.6021e-12	iPSC_derived_astro
ENSG00000137473	TTC29	4	147627790	147867034	155	31	7.4206	5.8287e-14	Adult_brain	ENSG00000006015	SUFU	10	104263744	104393292	60	6	6.7898	5.6156e-12	iPSC_derived_astro
ENSG00000250064	NA	4	28437071	28601897	128	24	7.4122	6.2117e-14	Adult_brain	ENSG00000197429	NA	16	70010200	70099851	263	35	6.7881	5.6805e-12	iPSC_derived_astro
ENSG00000250038	RP11-180C1.1	4	28363901	28404486	107	23	7.3132	1.304e-13	Adult_brain	ENSG00000228666	NA	3	71619406	71623608	75	20	6.7829	5.89e-12	iPSC_derived_astro
ENSG00000249392	NA	4	60416860	60496042	161	23	7.1836	3.3962e-13	Adult_brain	ENSG00000088325	PLD5	1	242246288	242687998	1072	128	6.7821	5.9237e-12	iPSC_derived_astro
ENSG00000248176	NA	4	29119930	29204392	90	27	7.1006	6.2117e-13	Adult_brain	ENSG00000204644	OR2J1	6	29068386	29069658	51	11	6.7813	5.9556e-12	iPSC_derived_astro
ENSG00000085871	MGST2	4	140586922	140661899	157	26	7.0397	9.634e-13	Adult_brain	ENSG00000180189	NA	13	55514978	55560854	84	23	6.7776	6.1074e-12	iPSC_derived_astro
ENSG00000206665	NA	4	35497520	35497625	25	2	6.9445	1.8984e-12	Adult_brain	ENSG00000158019	FOXO3	6	108881038	109005977	173	30	6.7776	6.1084e-12	iPSC_derived_astro
ENSG00000170516	COX7B2	4	46736844	46911248	178	35	6.8308	4.2207e-12	Adult_brain	ENSG00000230405	NA	8	11173368	11182938	26	4	6.7711	6.3897e-12	iPSC_derived_astro
ENSG00000248307	NA	4	138948576	139051863	290	49	6.5927	2.1589e-11	Adult_brain	ENSG00000128573	PRKG1	10	52751118	54058110	666	57	6.7709	6.3983e-12	iPSC_derived_astro
ENSG00000145147	SLIT2	4	20254883	20622182	302	65	6.5491	2.8938e-11	Adult_brain	ENSG00000236920	RP1L1	8	10463859	10512612	407	31	6.7685	6.5049e-12	iPSC_derived_astro
ENSG00000249693	THEGL	4	57396775	57469673	84	13	6.4522	5.5125e-11	Adult_brain	ENSG00000216901	NA	6	27831840	27832179	5	2	6.7669	6.5775e-12	iPSC_derived_astro
ENSG00000249806	NA	4	143487172	143582103	7	3	6.4214	6.7523e-11	Adult_brain	ENSG00000198218	NA	8	10194292	10195187	5	3	6.7664	6.6014e-12	iPSC_derived_astro
ENSG00000249618	NA	4	130692814	130876523	113	25	6.3377	1.1664e-10	Adult_brain	ENSG00000115514	NA	6	29839672	29841560	678	46	6.7645	6.6903e-12	iPSC_derived_astro
ENSG00000249413	NA	4	66864564	67015730	189	35	6.308	1.413e-10	Adult_brain	ENSG00000282757	NA	13	100229366	100232622	42	11	6.7621	6.7984e-12	iPSC_derived_astro
ENSG00000109158	GABRA4	4	46920917	46996424	171	33	6.1623	3.584e-10	Adult_brain	ENSG00000135436	TTC29	4	147627790	147867034	262	38	6.76	6.899e-12	iPSC_derived_astro
ENSG00000251182	NA	4	31172766	31213297	3	2	6.1094	5e-10	Adult_brain	ENSG00000249848	NA	2	59465849	59960531	80	24	6.7598	6.9101e-12	iPSC_derived_astro
ENSG00000250673	RP11-6L6.2	4	147135667	147152030	87	11	6.1094	5e-10	Adult_brain	ENSG00000171735	NA	2	174031174	174146764	134	30	6.7587	6.9597e-12	iPSC_derived_astro
ENSG00000248764	NA	4	147855153	147866623	5	2	6.1094	5e-10	Adult_brain	ENSG00000235058	NA	3	50378537	50383128	4	2	6.7568	7.0525e-12	iPSC_derived_astro
ENSG00000253170	NA	4	98041852	98056210	68	16	6.0958	5.4446e-10	Adult_brain	ENSG00000186094	OR2J2	6	29141080	29142351	91	20	6.7524	7.2707e-12	iPSC_derived_astro
ENSG00000199894	NA	4	111354265	111354344	58	17	6.0944	5.4923e-10	Adult_brain	ENSG00000201687	NA	8	91818702	91871468	8	2	6.7482	7.4836e-12	iPSC_derived_astro
ENSG00000109452	INPP4B	4	142944313	143767453	504	37	6.0578	6.8981e-10	Adult_brain	ENSG00000221849	NA	5	50154594	50155854	32	3	6.7481	7.4886e-12	iPSC_derived_astro
ENSG00000249228	NA	4	29048213	29050387	80	12	6.0525	7.132e-10	Adult_brain	ENSG00000130283	C3orf84	3	49215065	49229291	32	5	6.7454	7.6301e-12	iPSC_derived_astro
ENSG00000151834	GABRA2	4	46250444	46477247	157	28	6.0511	7.191e-10	Adult_brain	ENSG00000207705	PSMB7	9	127115745	127177718	10	3	6.7444	7.6834e-12	iPSC_derived_astro
ENSG00000249382	NA	4	59852900	59853878	76	20	6.0151	8.9889e-10	Adult_brain	ENSG00000279885	NA	14	103161725	103161832	35	10	6.7377	8.0432e-12	iPSC_derived_astro
ENSG00000279749	NA	4	137474391	137474894	32	8	6.0086	9.358e-10	Adult_brain	ENSG00000101306	NA	2	32602699	32604667	1	1	6.7334	8.2882e-12	iPSC_derived_astro
ENSG00000174799	CEP135	4	56815037	56899529	254	46	5.9522	1.3231e-09	Adult_brain	ENSG00000207701	NA	1	61405911	61436448	162	44	6.7326	8.3342e-12	iPSC_derived_astro
ENSG00000252303	NA	4	29512257	29512359	33	9	5.9339	1.4787e-09	Adult_brain	ENSG00000268580	PPP1R3B	8	8993765	9009084	63	9	6.7279	8.6093e-12	iPSC_derived_astro
ENSG00000250416	NA	4	35489434	35491372	17	3	5.8098	3.1273e-09	Adult_brain	ENSG00000066135	NA	2	173926460	173926540	30	8	6.7269	8.6671e-12	iPSC_derived_astro
ENSG00000250501	NA	4	139694704	139722793	6	2	5.7959	3.3982e-09	Adult_brain	ENSG00000136560	NA	11	27543152	27543273	7	2	6.713	9.5338e-12	iPSC_derived_astro
ENSG00000251339	NA	4	59646791	59849870	129	18	5.7591	4.228e-09	Adult_brain	ENSG00000278677	NA	6	30704081	30704191	330	31	6.711	9.6644e-12	iPSC_derived_astro
ENSG00000157426	AASDH	4	57204453	57253674	174	40	5.7525	4.3978e-09	Adult_brain	ENSG00000239015	NA	14	58732083	58764852	24	3	6.7108	9.679e-12	iPSC_derived_astro
ENSG00000197410	DCHS2	4	155155527	155412868	285	39	5.6829	6.6221e-09	Adult_brain	ENSG00000182511	NA	11	47404699	47430741	29	7	6.7055	1.0038e-11	iPSC_derived_astro
ENSG00000138640	FAM13A	4	89647106	89978496	316	36	5.646	8.21e-09	Adult_brain	ENSG00000055044	MCRS1	12	49952078	49961936	9	3	6.7052	1.0056e-11	iPSC_derived_astro
ENSG00000279376	NA	4	147947066	147951224	34	4	5.6398	8.5106e-09	Adult_brain	ENSG00000164049	ROBO2	3	75955846	77699115	280	44	6.7004	1.0392e-11	iPSC_derived_astro
ENSG00000084093	REST	4	57774042	57832844	77	16	5.626	9.2206e-09	Adult_brain	ENSG00000016864	NA	12	49988931	49989471	4	2	6.7002	1.0406e-11	iPSC_derived_astro
ENSG00000249631	NA	4	11627338	11815582	470	77	5.5872	1.1537e-08	Adult_brain	ENSG00000225623	NA	6	30227361	30260791	23	5	6.699	1.0491e-11	iPSC_derived_astro
ENSG00000283156	NA	4	57276682	57297714	130	22	5.5625	1.3295e-08	Adult_brain	ENSG00000185269	NA	7	115319399	115322672	23	6	6.6977	1.0583e-11	iPSC_derived_astro
ENSG00000201775	NA	4	60699781	60699885	9	2	5.524	1.6565e-08	Adult_brain	ENSG00000255132	LONRF2	2	100889753	100939195	63	4	6.695	1.0783e-11	iPSC_derived_astro
ENSG00000243548	NA	4	28712820	28713094	12	5	5.4531	2.4745e-08	Adult_brain	ENSG00000109919	TMEM71	8	133722191	133772828	9	4	6.6947	1.0809e-11	iPSC_derived_astro
ENSG00000245954	NA	4	153021906	153025872	77	20	5.4321	2.784e-08	Adult_brain	ENSG00000169696	ATXN2L	16	28834369	28848558	14	3	6.6943	1.0834e-11	iPSC_derived_astro
ENSG00000212282	NA	4	12314212	12314314	25	7	5.427	2.8653e-08	Adult_brain	ENSG00000258386	TMBIM6	12	50135340	50158717	34	9	6.6933	1.0911e-11	iPSC_derived_astro
ENSG00000249831	NA	4	58586201	58590821	208	41	5.4072	3.2e-08	Adult_brain	ENSG00000148841	PINX1	8	10622473	10697386	132	21	6.6927	1.0953e-11	iPSC_derived_astro
ENSG00000261166	NA	4	137018952	137020395	40	6	5.3515	4.3602e-08	Adult_brain	ENSG00000227857	NA	1	50307493	50312072	57	6	6.6919	1.1012e-11	iPSC_derived_astro
ENSG00000248837	NA	4	22999174	23058485	37	8	5.3189	5.2199e-08	Adult_brain	ENSG00000223738	RGL2	6	33259431	33267101	18	7	6.6905	1.1119e-11	iPSC_derived_astro
ENSG00000201676	NA	4	60698893	60698994	10	2	5.2733	6.6993e-08	Adult_brain	ENSG00000184005	TMED6	16	69377151	69385712	71	12	6.6877	1.1334e-11	iPSC_derived_astro
ENSG00000109685	WHSC1	4	1873151	1983934	438	48	5.2399	8.0332e-08	Adult_brain	ENSG00000261527	NA	18	34823739	34827469	5	2	6.6866	1.142e-11	iPSC_derived_astro
ENSG00000168772	CXXC4	4	105389469	105416051	36	10	5.2043	9.7376e-08	Adult_brain	ENSG00000177363	TROAP	12	49717019	49725514	82	10	6.6863	1.1448e-11	iPSC_derived_astro
ENSG00000163288	GABRB1	4	47033377	47428461	109	19	5.1713	1.1623e-07	Adult_brain	ENSG00000255182	NA	8	11249920	11250026	24	5	6.679	1.2031e-11	iPSC_derived_astro
ENSG00000249252	NA	4	15006566	15429538	157	22	5.1708	1.1655e-07	Adult_brain	ENSG00000170890	TMEM180	10	104221152	104236802	21	4	6.6618	1.3525e-11	iPSC_derived_astro
ENSG00000085871	MGST2	4	140586922	140661899	578	61	10.294	3.7438e-25	Fetal_brain	ENSG00000278941	NA	5	50668570	50679166	30	10	6.659	1.3781e-11	iPSC_derived_astro
ENSG00000251410	NA	4	27969345	27986685	11	3	7.8017	3.0531e-15	Fetal_brain	ENSG00000121211	MSRA	8	9911778	10286401	242	34	6.6566	1.4009e-11	iPSC_derived_astro
ENSG00000120519	SLC10A7	4	147175127	147443116	171	20	7.7543	4.4409e-15	Fetal_brain		NA	17	49512788	49523163	101	20	6.6544	1.4219e-11	iPSC_derived_astro
ENSG00000251266	NA	4	59850000	59912677	91	19	7.7048	6.5503e-15	Fetal_brain		NA	11	113659953	113662088	12	4	6.6542	1.4245e-11	iPSC_derived_astro
ENSG00000252233	NA	4	140715279	140715587	16	4	7.7038	6.6058e-15	Fetal_brain		NA	7	121943712	121950131	9	2	6.6518	1.4474e-11	iPSC_derived_astro
ENSG00000248346	NA	4	147878590	147896609	16	4	7.7006	6.7724e-15	Fetal_brain		PFKFB4	3	48555117	48594323	52	11	6.6503	1.4622e-11	iPSC_derived_astro
ENSG00000250038	RP11-180C1.1	4	28363901	28404486	14	3	7.6812	7.8826e-15	Fetal_brain		DGKZ	11	46354455	46402104	82	12	6.6496	1.4696e-11	iPSC_derived_astro
ENSG00000109452	INPP4B	4	142944313	143767453	534	39	7.4763	3.8211e-14	Fetal_brain		NA	6	26686469	26688192	74	19	6.6463	1.5027e-11	iPSC_derived_astro
ENSG00000250698	NA	4	141049169	141055719	62	12	7.4536	4.5408e-14	Fetal_brain		NA	4	29216020	29222784	65	6	6.6459	1.5072e-11	iPSC_derived_astro
ENSG00000260090	NA	4	147926644	147930297	12	3	7.4522	4.5908e-14	Fetal_brain		NA	9	30689103	30690270	30	10	6.6431	1.536e-11	iPSC_derived_astro
ENSG00000206665	NA	4	35497520	35497625	25	2	6.9445	1.8984e-12	Fetal_brain		NA	8	65244484	65244709	14	5	6.6416	1.552e-11	iPSC_derived_astro
ENSG00000109158	GABRA4	4	46920917	46996424	74	18	6.8999	2.6011e-12	Fetal_brain		UNCX	7	1272543	1276954	57	15	6.641	1.558e-11	iPSC_derived_astro
ENSG00000250064	NA	4	28437071	28601897	73	15	6.7811	5.9621e-12	Fetal_brain		DHODH	16	72042487	72061563	21	6	6.6409	1.5587e-11	iPSC_derived_astro
ENSG00000196503	ARL9	4	57371375	57390614	73	24	6.5736	2.4555e-11	Fetal_brain		CELF4	18	34823010	35146000	95	12	6.64	1.5687e-11	iPSC_derived_astro
ENSG00000170516	COX7B2	4	46736844	46911248	106	23	6.451	5.5557e-11	Fetal_brain		NA	16	618837	626257	2	1	6.6383	1.5867e-11	iPSC_derived_astro
ENSG00000249806	NA	4	143487172	143582103	7	3	6.4214	6.7523e-11	Fetal_brain		HP	16	72088491	72094954	12	2	6.6368	1.6029e-11	iPSC_derived_astro
ENSG00000163288	GABRB1	4	47033377	47428461	210	38	6.42	6.8116e-11	Fetal_brain		ARHGAP1	11	46698630	46722149	20	4	6.636	1.6119e-11	iPSC_derived_astro
ENSG00000251152	NA	4	11470874	11479820	193	44	6.232	2.3031e-10	Fetal_brain		RBMS1	2	161128662	161350305	92	22	6.632	1.6556e-11	iPSC_derived_astro
ENSG00000249708	NA	4	152808695	152812415	68	16	6.2166	2.5394e-10	Fetal_brain		ICK	6	52866077	52926600	15	5	6.6309	1.6687e-11	iPSC_derived_astro
ENSG00000128050	PAICS	4	57301907	57330745	59	10	6.1646	3.532e-10	Fetal_brain		ADAT2	6	143743969	143771810	312	48	6.6246	1.7413e-11	iPSC_derived_astro
ENSG00000250673	RP11-6L6.2	4	147135667	147152030	35	5	6.1328	4.3177e-10	Fetal_brain		WFIKKN1	16	680932	684116	6	2	6.6245	1.7425e-11	iPSC_derived_astro
ENSG00000251182	NA	4	31172766	31213297	3	2	6.1094	5e-10	Fetal_brain		NA	5	154870896	154873158	33	5	6.6213	1.7806e-11	iPSC_derived_astro
ENSG00000248764	NA	4	147855153	147866623	5	2	6.1094	5e-10	Fetal_brain		TOPAZ1	3	44283378	44373590	35	6	6.6205	1.79e-11	iPSC_derived_astro
ENSG00000251024	NA	4	146998998	147029309	144	18	6.1054	5.128e-10	Fetal_brain		NA	8	10332075	10339484	32	7	6.62	1.7956e-11	iPSC_derived_astro
ENSG00000207322	NA	4	136917084	136917247	51	5	6.0623	6.7087e-10	Fetal_brain		NA	3	107844668	107857457	13	4	6.6183	1.8162e-11	iPSC_derived_astro
ENSG00000087274	ADD1	4	2845584	2931803	8	2	5.999	9.9299e-10	Fetal_brain		NA	8	10713595	10716946	7	3	6.6183	1.8168e-11	iPSC_derived_astro
ENSG00000249228	NA	4	29048213	29050387	62	17	5.9467	1.3678e-09	Fetal_brain		PNLIPRP1	10	118350474	118368687	12	2	6.615	1.8579e-11	iPSC_derived_astro
ENSG00000250416	NA	4	35489434	35491372	17	3	5.8098	3.1273e-09	Fetal_brain		NA	9	121450030	121468238	36	8	6.6148	1.8599e-11	iPSC_derived_astro
ENSG00000250501	NA	4	139694704	139722793	6	2	5.7959	3.3982e-09	Fetal_brain		NA	6	27782822	27783202	7	2	6.6131	1.8818e-11	iPSC_derived_astro
ENSG00000279749	NA	4	137474391	137474894	42	10	5.7716	3.9266e-09	Fetal_brain		NA	17	7816642	7819594	8	2	6.6129	1.8847e-11	iPSC_derived_astro
ENSG00000084093	REST	4	57774042	57832844	30	9	5.7181	5.3864e-09	Fetal_brain		NA	6	11710052	11710193	117	20	6.6116	1.9013e-11	iPSC_derived_astro
ENSG00000137449	CPEB2	4	15004298	15071777	248	51	5.6711	7.0928e-09	Fetal_brain		NA	6	29465286	29478333	129	17	6.6056	1.98e-11	iPSC_derived_astro
ENSG00000279376	NA	4	147947066	147951224	34	4	5.6398	8.5106e-09	Fetal_brain		CPEB1	15	83211953	83316728	115	29	6.6049	1.9888e-11	iPSC_derived_astro
ENSG00000251312	NA	4	111984739	111985383	16	7	5.597	1.0902e-08	Fetal_brain		NA	9	128003942	128019297	4	2	6.6048	1.9907e-11	iPSC_derived_astro
ENSG00000138640	FAM13A	4	89647106	89978496	409	35	5.5615	1.3375e-08	Fetal_brain		NA	1	210477029	210477885	36	10	6.6041	2.0001e-11	iPSC_derived_astro
ENSG00000201775	NA	4	60699781	60699885	9	2	5.524	1.6565e-08	Fetal_brain		GPX5	6	28493702	28502729	18	6	6.6005	2.0483e-11	iPSC_derived_astro
ENSG00000279379	NA	4	19259574	19259960	207	20	5.504	1.8564e-08	Fetal_brain		NA	5	49928958	49929436	46	6	6.5999	2.0568e-11	iPSC_derived_astro
ENSG00000138792	ENPEP	4	111397229	111486441	298	50	5.483	2.0906e-08	Fetal_brain		ADAMTSL3	15	84322838	84708594	117	36	6.5998	2.0585e-11	iPSC_derived_astro
ENSG00000243548	NA	4	28712820	28713094	12	5	5.4531	2.4745e-08	Fetal_brain		NA	15	74044658	74062954	20	5	6.5994	2.0638e-11	iPSC_derived_astro
ENSG00000248176	NA	4	29119930	29204392	12	4	5.4157	3.0533e-08	Fetal_brain		NA	6	28555155	28559524	9	4	6.5953	2.1225e-11	iPSC_derived_astro
ENSG00000248238	NA	4	19173958	19458617	125	18	5.4131	3.0975e-08	Fetal_brain		NA	3	182164758	182204152	29	6	6.5914	2.178e-11	iPSC_derived_astro
ENSG00000130997	POLN	4	2073645	2243848	546	58	5.403	3.2776e-08	Fetal_brain		NA	18	53670844	53858493	83	23	6.5826	2.3113e-11	iPSC_derived_astro
ENSG00000163285	GABRG1	4	46037786	46126098	139	23	5.3832	3.6587e-08	Fetal_brain		NA	6	28138623	28140299	11	3	6.5796	2.3591e-11	iPSC_derived_astro
ENSG00000178950	GAK	4	843066	926161	231	34	5.3556	4.2641e-08	Fetal_brain		NA	8	142065389	142070695	50	7	6.5785	2.3755e-11	iPSC_derived_astro
ENSG00000238301	NA	4	47307951	47308054	158	26	5.2861	6.2477e-08	Fetal_brain		NA	3	47541331	47541897	6	2	6.5761	2.4144e-11	iPSC_derived_astro
ENSG00000249441	NA	4	19748802	19756214	31	6	5.274	6.6755e-08	Fetal_brain		TMEM110	3	52870772	52931612	23	5	6.5723	2.4768e-11	iPSC_derived_astro
ENSG00000201676	NA	4	60698893	60698994	10	2	5.2733	6.6993e-08	Fetal_brain		NA	2	203904831	203905622	5	2	6.5704	2.5095e-11	iPSC_derived_astro
ENSG00000249780	NA	4	12641922	12642261	130	10	5.2198	8.9536e-08	Fetal_brain		NA	2	101041810	101042569	6	2	6.569	2.5321e-11	iPSC_derived_astro
ENSG00000248210	NA	4	150075447	150199275	105	25	5.1533	1.2794e-07	Fetal_brain		NA	6	28751410	28751781	13	5	6.5684	2.5432e-11	iPSC_derived_astro
ENSG00000271904	NA	5	87729709	87794514	7	3	8.0988	2.7756e-16	Cortical_Neuron	ENSG00000196367	NA	9	3181589	3198517	7	3	6.5682	2.5455e-11	iPSC_derived_astro
ENSG00000049167	ERCC8	5	60169659	60240878	35	13	7.9284	1.1102e-15	Cortical_Neuron	ENSG00000271904	SFMBT1	3	52937588	53080084	20	4	6.568	2.5489e-11	iPSC_derived_astro
ENSG00000247828	NA	5	87564712	87732502	18	3	7.891	1.4988e-15	Cortical_Neuron	ENSG00000188316	ZNF311	6	28962562	28973037	34	8	6.568	2.5492e-11	iPSC_derived_astro
ENSG00000016082	ISL1	5	50679225	50690572	8	3	7.8215	2.609e-15	Cortical_Neuron	ENSG00000207922	HBQ1	16	230452	231180	22	3	6.5664	2.5765e-11	iPSC_derived_astro
ENSG00000253925	NA	5	167512334	167614724	14	5	7.7527	4.4964e-15	Cortical_Neuron	ENSG00000253583	RFT1	3	53122499	53164478	80	16	6.5632	2.6333e-11	iPSC_derived_astro
ENSG00000249279	NA	5	60497136	60560756	80	21	7.7234	5.6621e-15	Cortical_Neuron	ENSG00000136918	RBM6	3	49977440	50114685	168	10	6.5571	2.7424e-11	iPSC_derived_astro
ENSG00000215032	NA	5	60187762	60189404	5	2	7.5789	1.7431e-14	Cortical_Neuron	ENSG00000213061	DBNDD1	16	90071273	90086536	13	5	6.5491	2.8938e-11	iPSC_derived_astro
ENSG00000248529	NA	5	60954301	60994259	76	17	7.4901	3.4417e-14	Cortical_Neuron	ENSG00000164180	NA	16	25269273	25272387	21	4	6.5468	2.9383e-11	iPSC_derived_astro
ENSG00000164180	TMEM161B	5	87485450	87564674	90	25	7.4845	3.5916e-14	Cortical_Neuron	ENSG00000227406	MDM2	12	69201956	69244466	63	18	6.5438	2.9981e-11	iPSC_derived_astro
ENSG00000251601	NA	5	50225318	50230355	26	7	7.4227	5.7399e-14	Cortical_Neuron	ENSG00000236081	NA	2	32751571	32754574	7	3	6.5414	3.0464e-11	iPSC_derived_astro
ENSG00000283462	NA	5	103215830	103227094	67	19	7.4019	6.7113e-14	Cortical_Neuron	ENSG00000273963	SLC5A8	12	101549271	101604185	287	62	6.5283	3.325e-11	iPSC_derived_astro
ENSG00000240627	NA	5	50571087	50571568	15	4	7.3418	1.0536e-13	Cortical_Neuron	ENSG00000158691	ZNF23	16	71481500	71496662	19	6	6.5269	3.3577e-11	iPSC_derived_astro
ENSG00000250360	NA	5	50261521	50262842	127	21	7.3405	1.0641e-13	Cortical_Neuron	ENSG00000243378	SLC35C2	20	44974619	44993097	64	14	6.5258	3.3812e-11	iPSC_derived_astro
ENSG00000151883	PARP8	5	49961733	50142356	143	18	7.3287	1.1618e-13	Cortical_Neuron	ENSG00000267028	NA	12	24857499	24927147	133	28	6.5212	3.4883e-11	iPSC_derived_astro
ENSG00000279985	NA	5	60410259	60412580	15	5	7.2978	1.4622e-13	Cortical_Neuron	ENSG00000274828	NA	13	80943561	80943669	119	27	6.521	3.4916e-11	iPSC_derived_astro
ENSG00000245526	NA	5	87803363	87986858	299	27	7.1985	3.0432e-13	Cortical_Neuron	ENSG00000135436	NA	5	170323933	170331465	9	1	6.5182	3.5572e-11	iPSC_derived_astro
ENSG00000145934	TENM2	5	166711804	167691162	285	33	7.1717	3.7035e-13	Cortical_Neuron	ENSG00000184588	FOXP1	3	71003844	71633140	178	47	6.507	3.8323e-11	iPSC_derived_astro
ENSG00000252881	NA	5	104115989	104116090	14	4	7.1553	4.1755e-13	Cortical_Neuron	ENSG00000230322	NA	11	113659964	113660749	9	3	6.5065	3.8458e-11	iPSC_derived_astro
ENSG00000188725	SMIM15	5	60453536	60458301	6	2	7.1461	4.4653e-13	Cortical_Neuron	ENSG00000120899	NA	2	203917008	203917141	3	1	6.506	3.8596e-11	iPSC_derived_astro
ENSG00000170571	EMB	5	49692026	49737201	315	13	7.1376	4.7493e-13	Cortical_Neuron	ENSG00000248891	IL16	15	81489220	81606399	258	35	6.5031	3.9343e-11	iPSC_derived_astro
ENSG00000248891	NA	5	50723830	50724261	4	2	7.0857	6.9167e-13	Cortical_Neuron	ENSG00000241685	NA	6	38533726	38533831	70	17	6.5028	3.9431e-11	iPSC_derived_astro
ENSG00000250306	NA	5	87678765	87679077	7	2	7.05	8.9484e-13	Cortical_Neuron	ENSG00000223959	RP11-894J14.5	3	53080475	53133469	9	2	6.5023	3.9553e-11	iPSC_derived_astro
ENSG00000250122	NA	5	45890318	45896072	82	11	7.0483	9.0561e-13	Cortical_Neuron	ENSG00000267780	NA	2	145251832	145254445	27	8	6.5007	3.9971e-11	iPSC_derived_astro
ENSG00000248199	NA	5	61173936	61181956	19	6	7.0436	9.3697e-13	Cortical_Neuron	ENSG00000248199	NA	1	198648268	198649162	55	19	6.5005	4.0027e-11	iPSC_derived_astro
ENSG00000249772	NA	5	80409204	80410671	47	12	6.9987	1.2917e-12	Cortical_Neuron	ENSG00000233276	DEFB134	8	11850683	11853821	7	2	6.4972	4.0921e-11	iPSC_derived_astro
ENSG00000081189	MEF2C	5	88012934	88200074	489	71	6.912	2.3888e-12	Cortical_Neuron	ENSG00000272886	NA	6	29694378	29716826	306	25	6.4961	4.1203e-11	iPSC_derived_astro
ENSG00000155511	GRIA1	5	152870106	153193429	586	63	6.9092	2.4375e-12	Cortical_Neuron	ENSG00000139644	C3orf38	3	88198893	88207118	7	1	6.4954	4.1396e-11	iPSC_derived_astro
ENSG00000204764	RANBP17	5	170288874	170727019	48	10	6.8884	2.8208e-12	Cortical_Neuron	ENSG00000088325	DUSP6	12	89741009	89747048	25	5	6.4932	4.2009e-11	iPSC_derived_astro
ENSG00000094755	GABRP	5	170209686	170241051	68	15	6.7705	6.4182e-12	Cortical_Neuron	ENSG00000246350	NA	14	27377848	27377931	44	12	6.4911	4.2594e-11	iPSC_derived_astro
ENSG00000278958	NA	5	103770473	103771200	5	2	6.6762	1.2258e-11	Cortical_Neuron	ENSG00000253966	FOXS1	20	30432104	30433422	24	9	6.4878	4.3548e-11	iPSC_derived_astro
ENSG00000248148	NA	5	45035301	45098749	102	10	6.657	1.3977e-11	Cortical_Neuron	ENSG00000281008	NA	7	77763396	77764168	9	3	6.487	4.3792e-11	iPSC_derived_astro
ENSG00000272335	NA	5	44826178	44828694	64	9	6.6416	1.5514e-11	Cortical_Neuron	ENSG00000234323	ZBTB9	6	33422356	33425325	6	3	6.4836	4.478e-11	iPSC_derived_astro
ENSG00000213956	NA	5	49928958	49929436	94	14	6.6026	2.0198e-11	Cortical_Neuron	ENSG00000167930	NA	9	31253899	31254775	113	12	6.4833	4.4868e-11	iPSC_derived_astro
ENSG00000233847	NA	5	60213317	60215400	3	2	6.5699	2.5173e-11	Cortical_Neuron	ENSG00000250705	GATC	12	120884241	120901552	23	9	6.4828	4.5018e-11	iPSC_derived_astro
ENSG00000145743	FBXL17	5	107194736	107717799	59	16	6.5676	2.5559e-11	Cortical_Neuron	ENSG00000235376	NA	18	39045747	39212149	22	5	6.4828	4.5031e-11	iPSC_derived_astro
ENSG00000250705	NA	5	87898598	87898935	3	1	6.5547	2.7878e-11	Cortical_Neuron	ENSG00000156232	NA	6	31803040	31803103	8	5	6.4813	4.5474e-11	iPSC_derived_astro
ENSG00000270442	NA	5	154870896	154873158	18	3	6.4854	4.4251e-11	Cortical_Neuron	ENSG00000274227	CDK15	2	202655184	202760273	318	34	6.481	4.5546e-11	iPSC_derived_astro
ENSG00000253966	NA	5	170323933	170331465	9	1	6.3624	9.9317e-11	Cortical_Neuron	ENSG00000231162	NA	6	29091987	29096685	5	3	6.4809	4.5594e-11	iPSC_derived_astro
ENSG00000112996	MRPS30	5	44809027	44815624	38	7	6.3337	1.1966e-10	Cortical_Neuron	ENSG00000263872	ZNF362	1	33722174	33766320	40	10	6.4807	4.5653e-11	iPSC_derived_astro
ENSG00000249959	NA	5	107035536	107052542	23	4	6.3206	1.3026e-10	Cortical_Neuron	ENSG00000266776	NA	3	74215203	74215290	37	8	6.4787	4.6255e-11	iPSC_derived_astro
ENSG00000251574	NA	5	103718999	104728671	137	24	6.3073	1.4198e-10	Cortical_Neuron	ENSG00000250064	NA	18	53484398	53486990	5	2	6.4778	4.6521e-11	iPSC_derived_astro
ENSG00000259663	NA	5	50668570	50679166	81	16	6.2394	2.196e-10	Cortical_Neuron	ENSG00000243477	EYS	6	64429876	66417118	418	58	6.4748	4.7476e-11	iPSC_derived_astro
ENSG00000131188	PRR7	5	176873796	176883287	16	5	6.2183	2.5131e-10	Cortical_Neuron	ENSG00000186470	NA	3	70857501	70857603	5	1	6.4742	4.7672e-11	iPSC_derived_astro
ENSG00000241956	NA	5	163723702	164598649	397	70	6.1761	3.2857e-10	Cortical_Neuron	ENSG00000248858	NA	11	89372395	89431886	506	37	6.4737	4.7823e-11	iPSC_derived_astro
ENSG00000118322	ATP10B	5	159990127	160279219	228	44	6.168	3.4583e-10	Cortical_Neuron	ENSG00000272912	NA	8	8025341	8084136	306	33	6.4729	4.8058e-11	iPSC_derived_astro
ENSG00000113558	SKP1	5	133484626	133512729	172	26	6.1143	4.8493e-10	Cortical_Neuron	ENSG00000254153	GALNT13	2	154728426	155310361	303	55	6.4695	4.9177e-11	iPSC_derived_astro
ENSG00000271455	NA	5	49899063	49899345	232	30	6.1094	5e-10	Cortical_Neuron	ENSG00000196353	NA	5	87803363	87986858	549	29	6.4687	4.943e-11	iPSC_derived_astro
ENSG00000249338	NA	5	50705451	50706039	2	1	6.1094	5e-10	Cortical_Neuron	ENSG00000279879	NA	3	74048956	74054760	103	17	6.4669	5.0017e-11	iPSC_derived_astro
ENSG00000276945	NA	5	60441673	60442203	3	1	6.1094	5e-10	Cortical_Neuron	ENSG00000280169	NA	1	6600914	6601024	60	11	6.4628	5.1383e-11	iPSC_derived_astro
ENSG00000207129	NA	5	87570075	87570193	2	1	6.1094	5e-10	Cortical_Neuron	ENSG00000174899	NA	6	33405140	33422230	5	2	6.46	5.2338e-11	iPSC_derived_astro
ENSG00000240083	NA	5	87677774	87678542	6	2	6.1094	5e-10	Cortical_Neuron	ENSG00000249737	KCNJ3	2	155554811	155714864	7	3	6.4599	5.2395e-11	iPSC_derived_astro
ENSG00000206958	NA	5	87678589	87678724	8	3	6.1094	5e-10	Cortical_Neuron	ENSG00000237986	NA	3	128467381	128468332	65	10	6.4578	5.3107e-11	iPSC_derived_astro
ENSG00000250156	NA	5	87704799	87734907	35	7	6.1094	5e-10	Cortical_Neuron	ENSG00000198704	PTK2B	8	27168999	27316908	259	23	6.4554	5.3962e-11	iPSC_derived_astro
ENSG00000244501	NA	5	170293839	170294146	4	1	6.1094	5e-10	Cortical_Neuron	ENSG00000204344	NA	8	11410733	11411716	5	2	6.4523	5.5077e-11	iPSC_derived_astro
ENSG00000184349	EFNA5	5	106712590	107006596	60	12	6.1052	5.133e-10	Cortical_Neuron	ENSG00000204637	NA	1	88778836	88778985	21	4	6.4502	5.5846e-11	iPSC_derived_astro
ENSG00000248118	NA	5	3417266	3536208	25	6	6.1002	5.2956e-10	Cortical_Neuron	ENSG00000233324	NA	6	27839683	27840093	58	9	6.4491	5.6248e-11	iPSC_derived_astro
ENSG00000272308	NA	5	60162284	60162762	10	3	6.0956	5.4501e-10	Cortical_Neuron	ENSG00000259986	NA	16	73327765	73328195	106	31	6.449	5.6293e-11	iPSC_derived_astro
ENSG00000251279	NA	5	60457897	60527867	7	4	6.0949	5.4742e-10	Cortical_Neuron	ENSG00000004534	ABHD17C	15	80972025	81047962	10	4	6.4449	5.7854e-11	iPSC_derived_astro
ENSG00000113441	LNPEP	5	96271168	96373219	37	6	6.0903	5.6334e-10	Cortical_Neuron	ENSG00000139531	NA	12	50103020	50103119	5	2	6.4441	5.8129e-11	iPSC_derived_astro
ENSG00000035499	DEPDC1B	5	59892739	59995988	88	21	6.0532	7.0997e-10	Cortical_Neuron	ENSG00000035499	BAD	11	64037302	64052141	4	2	6.4436	5.8344e-11	iPSC_derived_astro
ENSG00000249737	NA	5	16428645	16432545	17	4	6.0519	7.1555e-10	Cortical_Neuron	ENSG00000255132	NA	3	149717432	149718477	23	6	6.4429	5.8609e-11	iPSC_derived_astro
ENSG00000227836	NA	5	96278003	96278888	5	1	5.9503	1.3385e-09	Cortical_Neuron	ENSG00000185532	NA	18	53443958	53448952	11	4	6.4425	5.8748e-11	iPSC_derived_astro
ENSG00000145861	C1QTNF2	5	159774758	159797648	109	10	5.8366	2.6635e-09	Cortical_Neuron	ENSG00000116161	LRRC53	1	74935562	74978298	59	14	6.4418	5.9027e-11	iPSC_derived_astro
ENSG00000022355	GABRA1	5	161274069	161326987	66	24	5.8269	2.8225e-09	Cortical_Neuron	ENSG00000257986	HELZ	17	65066554	65241299	18	5	6.4401	5.9702e-11	iPSC_derived_astro
ENSG00000164308	ERAP2	5	96211643	96255420	66	9	5.8227	2.8953e-09	Cortical_Neuron	ENSG00000241022	NA	2	155292365	155313950	51	17	6.4385	6.032e-11	iPSC_derived_astro
ENSG00000253687	NA	5	160040880	160066190	28	7	5.8224	2.9001e-09	Cortical_Neuron	ENSG00000114902	NA	10	104285722	104286001	24	4	6.4371	6.0871e-11	iPSC_derived_astro
ENSG00000072803	FBXW11	5	171288553	171433877	133	18	5.773	3.8928e-09	Cortical_Neuron	ENSG00000271477	CDH15	16	89238175	89261900	89	18	6.4352	6.1644e-11	iPSC_derived_astro
ENSG00000145675	PIK3R1	5	67511548	67597649	886	83	5.7581	4.2522e-09	Cortical_Neuron	ENSG00000121905	NA	8	8093525	8102189	121	20	6.4317	6.3098e-11	iPSC_derived_astro
ENSG00000213393	NA	5	170772347	170772634	52	10	5.7493	4.4806e-09	Cortical_Neuron	ENSG00000232608	WHAMM	15	83478380	83504860	120	35	6.4313	6.3272e-11	iPSC_derived_astro
ENSG00000247572	NA	5	80499903	80597379	37	10	5.7298	5.028e-09	Cortical_Neuron	ENSG00000161649	STIP1	11	63952744	63972015	29	8	6.4301	6.3774e-11	iPSC_derived_astro
ENSG00000251450	NA	5	80243516	80256726	45	11	5.7168	5.4282e-09	Cortical_Neuron	ENSG00000149564	NA	3	149694542	149697142	16	5	6.4286	6.4382e-11	iPSC_derived_astro
ENSG00000202017	NA	5	59599874	59599978	73	20	5.7166	5.435e-09	Cortical_Neuron	ENSG00000010244	MLLT10	10	21813604	22032559	116	20	6.4266	6.5265e-11	iPSC_derived_astro
ENSG00000164182	NDUFAF2	5	60240956	60448864	34	9	5.6482	8.1053e-09	Cortical_Neuron	ENSG00000170049	NA	1	243061172	243061255	173	41	6.4236	6.6553e-11	iPSC_derived_astro
ENSG00000135083	CCNJL	5	159678659	159739607	62	17	5.6365	8.6776e-09	Cortical_Neuron	ENSG00000181101	ATG13	11	46639091	46696368	12	3	6.4217	6.7371e-11	iPSC_derived_astro
ENSG00000177034	MTX3	5	79272554	79287085	16	4	5.6173	9.6963e-09	Cortical_Neuron	ENSG00000254871	MEF2C	5	88012934	88200074	278	50	6.4198	6.8247e-11	iPSC_derived_astro
ENSG00000113319	RASGRF2	5	80256491	80525975	433	47	5.6109	1.0062e-08	Cortical_Neuron	ENSG00000238711	NA	1	49839873	49937757	31	6	6.4197	6.8283e-11	iPSC_derived_astro
ENSG00000253357	NA	5	167148368	167156129	20	7	5.5882	1.1472e-08	Cortical_Neuron	ENSG00000235538	NA	10	115113184	115113243	41	10	6.4188	6.8697e-11	iPSC_derived_astro
ENSG00000152413	HOMER1	5	78668459	78810040	92	17	5.564	1.3185e-08	Cortical_Neuron	ENSG00000196636	ERBB3	12	56473645	56497289	23	5	6.4186	6.8777e-11	iPSC_derived_astro
ENSG00000250017	NA	5	45574692	45576714	3	1	5.4921	1.9862e-08	Cortical_Neuron	ENSG00000090621	PTK2	8	141667999	142011412	539	31	6.4166	6.9696e-11	iPSC_derived_astro
ENSG00000265740	NA	5	170786121	170786414	5	2	5.4899	2.0109e-08	Cortical_Neuron	ENSG00000262772	QKI	6	163835675	163999628	134	21	6.4165	6.97e-11	iPSC_derived_astro
ENSG00000250422	NA	5	45558021	45560088	5	1	5.4399	2.6653e-08	Cortical_Neuron	ENSG00000187741	WDR65	1	43637820	43720029	100	10	6.4136	7.1069e-11	iPSC_derived_astro
ENSG00000247121	CTD-2260A17.2	5	96149731	96271513	85	12	5.3792	3.7402e-08	Cortical_Neuron	ENSG00000101489	NA	6	93097559	93098545	33	8	6.4117	7.1975e-11	iPSC_derived_astro
ENSG00000271477	NA	5	154776851	154777913	6	2	5.3368	4.731e-08	Cortical_Neuron	ENSG00000100711	NA	6	50880425	50880969	204	45	6.4101	7.2704e-11	iPSC_derived_astro
ENSG00000164181	ELOVL7	5	60047618	60140216	81	16	5.3185	5.2303e-08	Cortical_Neuron	ENSG00000249995	NA	3	117397540	117409779	35	12	6.4087	7.3369e-11	iPSC_derived_astro
ENSG00000113732	ATP6V0E1	5	172410760	172462448	77	18	5.3053	5.6229e-08	Cortical_Neuron	ENSG00000279255	FXR1	3	180630090	180700541	13	2	6.4081	7.3676e-11	iPSC_derived_astro
ENSG00000253776	NA	5	104109342	104135473	10	4	5.2988	5.8284e-08	Cortical_Neuron	ENSG00000171044	CHDH	3	53846362	53880417	49	12	6.4014	7.7002e-11	iPSC_derived_astro
ENSG00000251387	NA	5	139152113	139154991	117	21	5.2722	6.7395e-08	Cortical_Neuron	ENSG00000235109	COPE	19	19010323	19030206	67	11	6.4005	7.7418e-11	iPSC_derived_astro
ENSG00000253424	NA	5	157683145	157685444	7	3	5.227	8.616e-08	Cortical_Neuron	ENSG00000218803	C16orf47	16	73160536	73178346	47	15	6.3997	7.7822e-11	iPSC_derived_astro
ENSG00000251573	NA	5	50265051	50266001	11	3	5.1706	1.1667e-07	Cortical_Neuron	ENSG00000138442	NA	20	44728157	44728815	8	3	6.3993	7.8031e-11	iPSC_derived_astro
ENSG00000206592	NA	5	78516765	78516896	13	3	5.1667	1.191e-07	Cortical_Neuron	ENSG00000230968	NOP58	2	203130439	203168389	58	13	6.3972	7.9142e-11	iPSC_derived_astro
ENSG00000145919	BOD1	5	173034517	173043663	217	29	5.1435	1.3481e-07	Cortical_Neuron	ENSG00000083937	PDE4B	1	66258197	66840262	146	21	6.3968	7.9329e-11	iPSC_derived_astro
ENSG00000120709	FAM53C	5	137673200	137685418	49	10	5.1184	1.5407e-07	Cortical_Neuron	ENSG00000232597	TRIM39	6	30294621	30311506	13	6	6.3966	7.9414e-11	iPSC_derived_astro
ENSG00000246334	NA	5	176865504	176874700	5	1	5.1131	1.5849e-07	Cortical_Neuron	ENSG00000260093	NA	16	70113032	70113527	25	10	6.3923	8.1678e-11	iPSC_derived_astro
ENSG00000170571	EMB	5	49692026	49737201	784	33	8.817	5.8764e-19	iPSC_derived_neuro	ENSG00000282757	NA	8	9144982	9145088	43	10	6.388	8.4021e-11	iPSC_derived_astro
ENSG00000271904	NA	5	87729709	87794514	7	3	8.0988	2.7756e-16	iPSC_derived_neuro	ENSG00000032219	NA	6	30327055	30327688	13	2	6.3857	8.5327e-11	iPSC_derived_astro
ENSG00000164588	HCN1	5	45255052	45696600	326	22	8.0541	4.0037e-16	iPSC_derived_neuro	ENSG00000164181	HYDIN	16	70841281	71264625	409	38	6.3841	8.6207e-11	iPSC_derived_astro
ENSG00000271455	NA	5	49899063	49899345	311	31	8.0341	4.7132e-16	iPSC_derived_neuro	ENSG00000128573	NBEAL1	2	203879602	204084597	168	24	6.3835	8.6547e-11	iPSC_derived_astro
ENSG00000245526	NA	5	87803363	87986858	329	32	7.975	7.6209e-16	iPSC_derived_neuro	ENSG00000241956	NA	16	18295358	18295813	64	15	6.3831	8.6776e-11	iPSC_derived_astro
ENSG00000248529	NA	5	60954301	60994259	77	20	7.9223	1.1657e-15	iPSC_derived_neuro	ENSG00000187763	MPL	1	43803520	43818443	4	2	6.3804	8.8335e-11	iPSC_derived_astro
ENSG00000240083	NA	5	87677774	87678542	28	9	7.8586	1.9429e-15	iPSC_derived_neuro	ENSG00000175216	NA	5	51182522	51182603	28	8	6.3779	8.9742e-11	iPSC_derived_astro
ENSG00000253213	NA	5	170678870	170679986	19	2	7.845	2.1649e-15	iPSC_derived_neuro	ENSG00000114349	NA	2	44293033	44293293	109	20	6.3734	9.2422e-11	iPSC_derived_astro
ENSG00000016082	ISL1	5	50679225	50690572	8	3	7.8215	2.609e-15	iPSC_derived_neuro	ENSG00000275221	NA	5	170293839	170294146	4	1	6.3683	9.5597e-11	iPSC_derived_astro
ENSG00000250017	NA	5	45574692	45576714	16	5	7.7995	3.1086e-15	iPSC_derived_neuro	ENSG00000230655	NA	4	147855153	147866623	5	2	6.368	9.5752e-11	iPSC_derived_astro
ENSG00000250156	NA	5	87704799	87734907	25	7	7.795	3.2196e-15	iPSC_derived_neuro	ENSG00000227835	NA	5	106150898	106346715	62	15	6.3665	9.6708e-11	iPSC_derived_astro
ENSG00000145715	RASA1	5	86563705	86687748	26	7	7.7481	4.6629e-15	iPSC_derived_neuro	ENSG00000236708	NA	2	100136565	100136694	71	8	6.3637	9.847e-11	iPSC_derived_astro
ENSG00000251450	NA	5	80243516	80256726	17	6	7.7092	6.3283e-15	iPSC_derived_neuro	ENSG00000117407	PRKAR2A	3	48784012	48885279	109	11	6.3623	9.937e-11	iPSC_derived_astro
ENSG00000249878	NA	5	61127774	61128851	22	5	7.6995	6.8279e-15	iPSC_derived_neuro	ENSG00000114378	NA	9	129170320	129170689	29	10	6.3548	1.0436e-10	iPSC_derived_astro
ENSG00000247828	NA	5	87564712	87732502	36	9	7.6604	9.2704e-15	iPSC_derived_neuro	ENSG00000254251	NA	4	31172766	31213297	3	2	6.354	1.0489e-10	iPSC_derived_astro
ENSG00000204764	RANBP17	5	170288874	170727019	197	8	7.6309	1.1657e-14	iPSC_derived_neuro	ENSG00000106244	NA	16	29086297	29128039	96	16	6.353	1.056e-10	iPSC_derived_astro
ENSG00000164181	ELOVL7	5	60047618	60140216	13	5	7.6164	1.3045e-14	iPSC_derived_neuro	ENSG00000173153	PLIN3	19	4838353	4867780	243	47	6.3527	1.0581e-10	iPSC_derived_astro
ENSG00000215032	NA	5	60187762	60189404	5	2	7.5789	1.7431e-14	iPSC_derived_neuro	ENSG00000230316	NA	14	77388183	77390992	67	10	6.3517	1.0646e-10	iPSC_derived_astro
ENSG00000151883	PARP8	5	49961733	50142356	338	15	7.5008	3.1712e-14	iPSC_derived_neuro	ENSG00000236511	AK2	1	33473541	33502593	21	4	6.3504	1.074e-10	iPSC_derived_astro
ENSG00000241956	NA	5	163723702	164598649	341	63	7.4769	3.8038e-14	iPSC_derived_neuro	ENSG00000182771	FEZF1	7	121941448	121944559	4	2	6.3466	1.1004e-10	iPSC_derived_astro
ENSG00000251574	NA	5	103718999	104728671	205	45	7.3892	7.383e-14	iPSC_derived_neuro	ENSG00000238242	NA	13	100680023	100680428	51	15	6.344	1.1193e-10	iPSC_derived_astro
ENSG00000164180	TMEM161B	5	87485450	87564674	28	8	7.3317	1.1363e-13	iPSC_derived_neuro	ENSG00000233265	NA	16	704611	706194	5	1	6.341	1.1417e-10	iPSC_derived_astro
ENSG00000279985	NA	5	60410259	60412580	15	5	7.2978	1.4622e-13	iPSC_derived_neuro	ENSG00000247675	PHACTR1	6	12717037	13290716	64	14	6.3384	1.1605e-10	iPSC_derived_astro
ENSG00000250422	NA	5	45558021	45560088	40	8	7.2964	1.4783e-13	iPSC_derived_neuro	ENSG00000178057	NA	12	24719898	24737102	27	11	6.3352	1.1855e-10	iPSC_derived_astro
ENSG00000251601	NA	5	50225318	50230355	59	16	7.2792	1.6792e-13	iPSC_derived_neuro	ENSG00000198211	NA	8	8175258	8244008	117	21	6.3342	1.1928e-10	iPSC_derived_astro
ENSG00000250122	NA	5	45890318	45896072	482	15	7.2626	1.8988e-13	iPSC_derived_neuro	ENSG00000255046	REV3L	6	111620234	111804918	365	28	6.3331	1.2013e-10	iPSC_derived_astro
ENSG00000188725	SMIM15	5	60453536	60458301	6	2	7.1461	4.4653e-13	iPSC_derived_neuro	ENSG00000113448	NA	6	52630078	52643145	262	56	6.3328	1.2035e-10	iPSC_derived_astro
ENSG00000248891	NA	5	50723830	50724261	4	2	7.0857	6.9167e-13	iPSC_derived_neuro	ENSG00000242311	NA	3	17747550	17747725	4	1	6.3302	1.224e-10	iPSC_derived_astro
ENSG00000250306	NA	5	87678765	87679077	7	2	7.05	8.9484e-13	iPSC_derived_neuro	ENSG00000251773	NA	5	158527491	158544486	73	21	6.3293	1.2314e-10	iPSC_derived_astro
ENSG00000271752	NA	5	49958693	49959100	66	9	6.9331	2.0585e-12	iPSC_derived_neuro	ENSG00000230516	ITIH4	3	52846991	52864755	15	3	6.3283	1.2392e-10	iPSC_derived_astro
ENSG00000253348	NA	5	170174051	170215654	47	12	6.9081	2.4562e-12	iPSC_derived_neuro	ENSG00000221633	NA	11	28538379	28540888	105	26	6.3277	1.244e-10	iPSC_derived_astro
ENSG00000253966	NA	5	170323933	170331465	24	4	6.8744	3.112e-12	iPSC_derived_neuro	ENSG00000084636	PITX2	4	111538579	111563279	245	44	6.3269	1.2503e-10	iPSC_derived_astro
ENSG00000259663	NA	5	50668570	50679166	63	18	6.8503	3.684e-12	iPSC_derived_neuro	ENSG00000236405	NA	8	9599182	9599278	9	3	6.3264	1.2548e-10	iPSC_derived_astro
ENSG00000248789	CTD-2203A3.1	5	51303865	51376821	87	24	6.8023	5.1466e-12	iPSC_derived_neuro	ENSG00000178149	NA	6	28805646	28806783	68	11	6.3262	1.2564e-10	iPSC_derived_astro
ENSG00000237190	CDKN2AIPNL	5	133737778	133747589	40	9	6.5983	2.0801e-11	iPSC_derived_neuro	ENSG00000197445	ISL1	5	50679225	50690572	8	3	6.3231	1.2817e-10	iPSC_derived_astro
ENSG00000279204	NA	5	158533388	158535625	28	10	6.5747	2.4371e-11	iPSC_derived_neuro	ENSG00000187017	SMIM19	8	42396298	42410336	29	5	6.3221	1.2905e-10	iPSC_derived_astro
ENSG00000233847	NA	5	60213317	60215400	3	2	6.5699	2.5173e-11	iPSC_derived_neuro	ENSG00000253130	NA	6	97731179	98847748	136	33	6.3212	1.2976e-10	iPSC_derived_astro
ENSG00000250705	NA	5	87898598	87898935	3	1	6.5547	2.7878e-11	iPSC_derived_neuro	ENSG00000243671	NA	12	112456608	112457234	1	1	6.3199	1.3088e-10	iPSC_derived_astro
ENSG00000270442	NA	5	154870896	154873158	18	3	6.4854	4.4251e-11	iPSC_derived_neuro	ENSG00000185532	SLC6A9	1	44457172	44497058	33	13	6.3174	1.3298e-10	iPSC_derived_astro
ENSG00000270830	NA	5	50199442	50199577	44	8	6.4775	4.6616e-11	iPSC_derived_neuro	ENSG00000258323	NA	16	75732431	75732728	5	2	6.3173	1.3308e-10	iPSC_derived_astro
ENSG00000182132	KCNIP1	5	169780491	170163636	150	22	6.4571	5.3347e-11	iPSC_derived_neuro	ENSG00000277423	NA	15	83847934	84108197	15	3	6.3169	1.3342e-10	iPSC_derived_astro
ENSG00000134480	CCNH	5	86689234	86708836	41	10	6.4408	5.9438e-11	iPSC_derived_neuro	ENSG00000148444	NAA20	20	19997760	20014299	80	11	6.3125	1.3731e-10	iPSC_derived_astro
ENSG00000135083	CCNJL	5	159678659	159739607	43	8	6.3763	9.0689e-11	iPSC_derived_neuro	ENSG00000198626	RP5-966M1.6	3	52847298	52869745	13	3	6.311	1.3865e-10	iPSC_derived_astro
ENSG00000119048	UBE2B	5	133706870	133727683	40	11	6.3709	9.3989e-11	iPSC_derived_neuro	ENSG00000012171	NA	6	51401953	51402341	59	13	6.3109	1.3874e-10	iPSC_derived_astro
ENSG00000249959	NA	5	107035536	107052542	23	4	6.3206	1.3026e-10	iPSC_derived_neuro	ENSG00000235332	NA	8	11415975	11417529	15	2	6.3106	1.3894e-10	iPSC_derived_astro
ENSG00000247121	CTD-2260A17.2	5	96149731	96271513	22	6	6.2272	2.3747e-10	iPSC_derived_neuro	ENSG00000100206	NA	3	47511267	47511477	9	4	6.3091	1.4034e-10	iPSC_derived_astro
ENSG00000251125	NA	5	50746992	50757923	10	3	6.2249	2.4096e-10	iPSC_derived_neuro	ENSG00000255459	NA	21	32432919	32435487	66	6	6.3083	1.4105e-10	iPSC_derived_astro
ENSG00000113448	PDE4D	5	58264865	59783903	459	75	6.2186	2.5077e-10	iPSC_derived_neuro	ENSG00000012963	NA	7	131438505	131439011	21	5	6.307	1.4225e-10	iPSC_derived_astro
ENSG00000248708	NA	5	87008952	87029086	43	11	6.2058	2.7205e-10	iPSC_derived_neuro	ENSG00000250137	NA	16	73545075	73545553	16	3	6.306	1.4313e-10	iPSC_derived_astro
ENSG00000213956	NA	5	49928958	49929436	167	32	6.1094	5e-10	iPSC_derived_neuro	ENSG00000214773	NA	2	145635301	145639600	10	3	6.3019	1.4701e-10	iPSC_derived_astro
ENSG00000278734	NA	5	50397006	50397477	127	26	6.1094	5e-10	iPSC_derived_neuro	ENSG00000272393	OR2B2	6	27878963	27880174	7	3	6.301	1.4785e-10	iPSC_derived_astro
ENSG00000249338	NA	5	50705451	50706039	2	1	6.1094	5e-10	iPSC_derived_neuro	ENSG00000270699	NA	12	75414749	75438573	13	5	6.2984	1.5034e-10	iPSC_derived_astro
ENSG00000279470	NA	5	51259826	51260279	240	50	6.1094	5e-10	iPSC_derived_neuro	ENSG00000030419	NA	1	243053549	243054105	205	41	6.2964	1.5231e-10	iPSC_derived_astro
ENSG00000276945	NA	5	60441673	60442203	3	1	6.1094	5e-10	iPSC_derived_neuro	ENSG00000265328	NA	6	29716066	29716290	26	6	6.2947	1.5397e-10	iPSC_derived_astro
ENSG00000206958	NA	5	87678589	87678724	8	3	6.1094	5e-10	iPSC_derived_neuro	ENSG00000149179	NA	8	11891155	11892121	43	9	6.2917	1.5701e-10	iPSC_derived_astro
ENSG00000145934	TENM2	5	166711804	167691162	49	11	6.1094	5e-10	iPSC_derived_neuro	ENSG00000135097	TMEM163	2	135213330	135476570	28	4	6.2915	1.5717e-10	iPSC_derived_astro
ENSG00000253065	NA	5	167460096	167460210	28	3	6.1094	5e-10	iPSC_derived_neuro	ENSG00000254584	ASPG	14	104552016	104581918	137	33	6.2915	1.5722e-10	iPSC_derived_astro
ENSG00000244501	NA	5	170293839	170294146	4	1	6.1094	5e-10	iPSC_derived_neuro	ENSG00000049167	NA	9	13406379	13433052	295	61	6.2915	1.5724e-10	iPSC_derived_astro
ENSG00000252387	NA	5	170710663	170710717	20	1	6.1094	5e-10	iPSC_derived_neuro	ENSG00000223677	NA	6	28155828	28157210	6	2	6.2912	1.5751e-10	iPSC_derived_astro
ENSG00000265740	NA	5	170786121	170786414	119	18	6.1094	5e-10	iPSC_derived_neuro	ENSG00000204682	NA	21	40687633	40695144	54	8	6.2906	1.581e-10	iPSC_derived_astro
ENSG00000249270	NA	5	51226642	51227870	42	12	6.1018	5.2457e-10	iPSC_derived_neuro	ENSG00000106384	NA	1	50580609	50580954	4	1	6.2866	1.6221e-10	iPSC_derived_astro
ENSG00000272308	NA	5	60162284	60162762	10	3	6.0956	5.4501e-10	iPSC_derived_neuro	ENSG00000103472	NEGR1	1	71861623	72748417	53	10	6.2857	1.6314e-10	iPSC_derived_astro
ENSG00000251279	NA	5	60457897	60527867	7	4	6.0949	5.4742e-10	iPSC_derived_neuro	ENSG00000253426	NA	3	74185110	74186043	100	6	6.2837	1.6532e-10	iPSC_derived_astro
ENSG00000113441	LNPEP	5	96271168	96373219	37	6	6.0903	5.6334e-10	iPSC_derived_neuro	ENSG00000244699	NA	5	60213317	60215400	3	2	6.2835	1.655e-10	iPSC_derived_astro
ENSG00000207129	NA	5	87570075	87570193	8	3	6.0387	7.7704e-10	iPSC_derived_neuro	ENSG00000278499	GPX1	3	49394609	49396033	18	3	6.2771	1.7245e-10	iPSC_derived_astro
ENSG00000253776	NA	5	104109342	104135473	30	9	5.9616	1.2489e-09	iPSC_derived_neuro	ENSG00000264633	NA	13	101187995	101239400	13	3	6.2745	1.7536e-10	iPSC_derived_astro
ENSG00000227836	NA	5	96278003	96278888	5	1	5.9503	1.3385e-09	iPSC_derived_neuro	ENSG00000220506	NA	9	32926049	32926448	48	14	6.2714	1.7886e-10	iPSC_derived_astro
ENSG00000049167	ERCC8	5	60169659	60240878	72	21	5.8713	2.1616e-09	iPSC_derived_neuro	ENSG00000118689	GDF1	19	18979354	19006905	37	5	6.2708	1.7965e-10	iPSC_derived_astro
ENSG00000248148	NA	5	45035301	45098749	55	8	5.847	2.5025e-09	iPSC_derived_neuro	ENSG00000220392	NA	11	89310081	89310820	76	13	6.2697	1.809e-10	iPSC_derived_astro
ENSG00000155511	GRIA1	5	152870106	153193429	301	32	5.8366	2.6642e-09	iPSC_derived_neuro	ENSG00000232173	NA	18	42256892	42259682	93	20	6.2663	1.8486e-10	iPSC_derived_astro
ENSG00000251682	NA	5	60642953	60643543	31	7	5.8269	2.8241e-09	iPSC_derived_neuro	ENSG00000180828	SZT2	1	43855553	43919918	17	3	6.2635	1.8816e-10	iPSC_derived_astro
ENSG00000072803	FBXW11	5	171288553	171433877	131	25	5.8065	3.1899e-09	iPSC_derived_neuro	ENSG00000241370	RASSF1	3	50367213	50378367	8	2	6.2601	1.9235e-10	iPSC_derived_astro
ENSG00000213393	NA	5	170772347	170772634	86	9	5.7714	3.9319e-09	iPSC_derived_neuro	ENSG00000242140	NA	2	203926037	203927126	4	2	6.2582	1.9467e-10	iPSC_derived_astro
ENSG00000251828	NA	5	79602054	79602187	39	10	5.7182	5.3819e-09	iPSC_derived_neuro	ENSG00000242551	NA	5	93196375	93199531	33	12	6.254	2.0008e-10	iPSC_derived_astro
ENSG00000081189	MEF2C	5	88012934	88200074	163	37	5.7125	5.5675e-09	iPSC_derived_neuro	ENSG00000263082	NA	14	57226097	57232475	28	6	6.2516	2.0313e-10	iPSC_derived_astro
ENSG00000145919	BOD1	5	173034517	173043663	224	26	5.6177	9.6776e-09	iPSC_derived_neuro	ENSG00000198055	NA	17	47325601	47336024	13	3	6.2502	2.0498e-10	iPSC_derived_astro
ENSG00000177034	MTX3	5	79272554	79287085	16	4	5.6173	9.6963e-09	iPSC_derived_neuro	ENSG00000213719	PSD	10	104162374	104179691	16	7	6.2436	2.1375e-10	iPSC_derived_astro
ENSG00000200462	NA	5	86716158	86716264	40	9	5.5198	1.697e-08	iPSC_derived_neuro	ENSG00000230598	CSMD2	1	33979599	34631443	811	91	6.2434	2.1412e-10	iPSC_derived_astro
ENSG00000248962	NA	5	4012822	4013763	33	6	5.4802	2.1243e-08	iPSC_derived_neuro	ENSG00000241461	NA	3	131894246	131895555	33	8	6.2405	2.1813e-10	iPSC_derived_astro
ENSG00000253925	NA	5	167512334	167614724	6	2	5.4658	2.3047e-08	iPSC_derived_neuro	ENSG00000106246	NA	6	37535492	37539236	43	13	6.2386	2.2082e-10	iPSC_derived_astro
ENSG00000251141	NA	5	44745002	44808879	96	16	5.4557	2.4394e-08	iPSC_derived_neuro	ENSG00000251347	NA	13	101192155	101192502	4	1	6.2368	2.2325e-10	iPSC_derived_astro
ENSG00000265237	NA	5	159901409	159901490	36	10	5.3456	4.5064e-08	iPSC_derived_neuro	ENSG00000197153	NA	5	104253193	104582065	18	8	6.2357	2.2485e-10	iPSC_derived_astro
ENSG00000113068	PFDN1	5	139624624	139682706	46	4	5.3432	4.5661e-08	iPSC_derived_neuro	ENSG00000125246	NA	20	31219454	31261743	83	19	6.2341	2.2714e-10	iPSC_derived_astro
ENSG00000271477	NA	5	154776851	154777913	6	2	5.3368	4.731e-08	iPSC_derived_neuro	ENSG00000137338	CD47	3	107762146	107809872	6	3	6.2309	2.3193e-10	iPSC_derived_astro
ENSG00000250437	NA	5	88877026	88973518	4	2	5.3175	5.2603e-08	iPSC_derived_neuro	ENSG00000239587	ZNF19	16	71498458	71523241	39	10	6.2296	2.3387e-10	iPSC_derived_astro
ENSG00000248309	NA	5	88179145	88762215	138	36	5.315	5.3318e-08	iPSC_derived_neuro	ENSG00000077782	FAF1	1	50902700	51425935	72	14	6.2227	2.4436e-10	iPSC_derived_astro
ENSG00000253584	NA	5	104253193	104582065	37	8	5.287	6.2168e-08	iPSC_derived_neuro	ENSG00000270632	NA	15	67524784	67525175	3	1	6.2194	2.4951e-10	iPSC_derived_astro
ENSG00000198055	GRK6	5	176853679	176869902	12	3	5.2679	6.9013e-08	iPSC_derived_neuro	ENSG00000250306	CTD-2260A17.2	5	96149731	96271513	22	6	6.2189	2.5026e-10	iPSC_derived_astro
ENSG00000154162	CDH12	5	21750782	22853731	504	74	5.2349	8.2544e-08	iPSC_derived_neuro	ENSG00000138442	NA	8	9229480	9293715	120	19	6.2172	2.5308e-10	iPSC_derived_astro
ENSG00000253424	NA	5	157683145	157685444	7	3	5.227	8.616e-08	iPSC_derived_neuro	ENSG00000183396	CHST10	2	101008322	101034118	9	2	6.2161	2.5483e-10	iPSC_derived_astro
ENSG00000250360	NA	5	50261521	50262842	144	21	5.1934	1.0322e-07	iPSC_derived_neuro	ENSG00000142920	PDPR	16	70147529	70196440	135	30	6.2159	2.5509e-10	iPSC_derived_astro
ENSG00000248418	NA	5	29600783	29600975	145	30	5.1733	1.1498e-07	iPSC_derived_neuro	ENSG00000201988	NA	11	47189832	47191114	17	5	6.2158	2.5538e-10	iPSC_derived_astro
ENSG00000251573	NA	5	50265051	50266001	11	3	5.1706	1.1667e-07	iPSC_derived_neuro	ENSG00000255197	NA	6	29768192	29770202	179	23	6.2151	2.5643e-10	iPSC_derived_astro
ENSG00000170571	EMB	5	49692026	49737201	680	43	8.6531	2.507e-18	iPSC_derived_astro	ENSG00000232203	NA	15	83736087	83736167	3	2	6.2132	2.5952e-10	iPSC_derived_astro
ENSG00000016082	ISL1	5	50679225	50690572	8	3	7.8215	2.609e-15	iPSC_derived_astro	ENSG00000251182	NA	12	69720354	69725662	18	5	6.2129	2.6002e-10	iPSC_derived_astro
ENSG00000207129	NA	5	87570075	87570193	19	8	7.7787	3.6637e-15	iPSC_derived_astro	ENSG00000236281	NA	16	72459847	72567791	10	4	6.2123	2.6105e-10	iPSC_derived_astro
ENSG00000250122	NA	5	45890318	45896072	259	13	7.7413	4.9184e-15	iPSC_derived_astro	ENSG00000196776	PPP1R18	6	30644166	30655672	11	6	6.2123	2.6108e-10	iPSC_derived_astro
ENSG00000049167	ERCC8	5	60169659	60240878	129	27	7.7338	5.218e-15	iPSC_derived_astro	ENSG00000254237	NA	12	102611098	102611391	9	3	6.212	2.6154e-10	iPSC_derived_astro
ENSG00000244621	NA	5	51578401	51578693	25	7	7.7161	5.9952e-15	iPSC_derived_astro	ENSG00000227115	NA	6	28414750	28415584	7	3	6.2118	2.6185e-10	iPSC_derived_astro
ENSG00000271904	NA	5	87729709	87794514	15	5	7.7115	6.2172e-15	iPSC_derived_astro	ENSG00000110076	ERG	21	39751949	40033704	188	28	6.2111	2.631e-10	iPSC_derived_astro
ENSG00000251450	NA	5	80243516	80256726	17	6	7.7092	6.3283e-15	iPSC_derived_astro	ENSG00000207130	NA	13	37363469	37369187	32	9	6.2108	2.6361e-10	iPSC_derived_astro
ENSG00000249878	NA	5	61127774	61128851	59	10	7.6708	8.5487e-15	iPSC_derived_astro	ENSG00000252776	NA	18	48872619	49170309	194	56	6.2107	2.6378e-10	iPSC_derived_astro
ENSG00000250017	NA	5	45574692	45576714	41	6	7.6596	9.3259e-15	iPSC_derived_astro	ENSG00000222800	HTR1F	3	88039846	88042985	515	23	6.2086	2.6728e-10	iPSC_derived_astro
ENSG00000164181	ELOVL7	5	60047618	60140216	13	5	7.6164	1.3045e-14	iPSC_derived_astro	ENSG00000115232	NRXN2	11	64373646	64490660	139	21	6.2084	2.6761e-10	iPSC_derived_astro
ENSG00000215032	NA	5	60187762	60189404	5	2	7.5789	1.7431e-14	iPSC_derived_astro	ENSG00000196782	NA	14	58759011	58759106	5	1	6.2072	2.6962e-10	iPSC_derived_astro
ENSG00000204764	RANBP17	5	170288874	170727019	119	17	7.5541	2.1094e-14	iPSC_derived_astro	ENSG00000215979	DEFB136	8	11831446	11832108	54	11	6.2061	2.7154e-10	iPSC_derived_astro
ENSG00000134516	DOCK2	5	169064251	169510386	255	53	7.5332	2.4747e-14	iPSC_derived_astro	ENSG00000219770	NA	18	53709366	53763550	35	9	6.2048	2.7377e-10	iPSC_derived_astro
ENSG00000212215	NA	5	60959972	60960066	36	9	7.5109	2.9365e-14	iPSC_derived_astro	ENSG00000189298	NA	15	80985557	80986048	3	1	6.2036	2.7596e-10	iPSC_derived_astro
ENSG00000130449	ZSWIM6	5	60628100	60841997	102	23	7.4833	3.6249e-14	iPSC_derived_astro	ENSG00000147324	NA	3	128433414	128433548	46	10	6.2027	2.7752e-10	iPSC_derived_astro
ENSG00000006837	CDKL3	5	133634110	133706732	42	12	7.4123	6.2061e-14	iPSC_derived_astro	ENSG00000238998	NA	1	50447887	50447967	8	3	6.2017	2.7931e-10	iPSC_derived_astro
ENSG00000271455	NA	5	49899063	49899345	193	34	7.3761	8.149e-14	iPSC_derived_astro	ENSG00000262899	NA	6	27001214	27002089	12	4	6.2001	2.821e-10	iPSC_derived_astro
ENSG00000178722	C5orf64	5	60933535	61047590	46	15	7.3748	8.2323e-14	iPSC_derived_astro	ENSG00000262172	NA	6	29942889	29946187	112	15	6.1981	2.8582e-10	iPSC_derived_astro
ENSG00000164588	HCN1	5	45255052	45696600	274	15	7.349	9.9842e-14	iPSC_derived_astro	ENSG00000262810	CARD11	7	2945775	3083579	246	49	6.197	2.877e-10	iPSC_derived_astro
ENSG00000151883	PARP8	5	49961733	50142356	391	15	7.2922	1.5243e-13	iPSC_derived_astro	ENSG00000042781	ELP6	3	47537130	47555251	26	5	6.1938	2.9371e-10	iPSC_derived_astro
ENSG00000251574	NA	5	103718999	104728671	76	19	7.2769	1.7081e-13	iPSC_derived_astro	ENSG00000230114	COL16A1	1	32117848	32169920	109	18	6.1919	2.9718e-10	iPSC_derived_astro
ENSG00000248789	CTD-2203A3.1	5	51303865	51376821	145	32	7.2643	1.8752e-13	iPSC_derived_astro	ENSG00000235572	NA	8	115330629	115331140	6	3	6.1883	3.0404e-10	iPSC_derived_astro
ENSG00000241956	NA	5	163723702	164598649	408	64	7.1313	4.9724e-13	iPSC_derived_astro	ENSG00000283189	HYAL3	3	50330262	50336899	3	1	6.1874	3.0579e-10	iPSC_derived_astro
ENSG00000271752	NA	5	49958693	49959100	87	10	7.1286	5.0698e-13	iPSC_derived_astro	ENSG00000148798	LY6G5B	6	31637944	31641323	107	29	6.1857	3.0913e-10	iPSC_derived_astro
ENSG00000245526	NA	5	87803363	87986858	549	29	7.062	8.2055e-13	iPSC_derived_astro	ENSG00000173486	NA	2	32860322	32860398	3	1	6.1844	3.1163e-10	iPSC_derived_astro
ENSG00000250306	NA	5	87678765	87679077	7	2	7.05	8.9484e-13	iPSC_derived_astro	ENSG00000172053	IGSF11	3	118619404	118864915	338	41	6.1813	3.1794e-10	iPSC_derived_astro
ENSG00000250377	NA	5	87988462	87989789	54	13	6.9198	2.2614e-12	iPSC_derived_astro	ENSG00000152683	NA	3	74150500	74152704	58	9	6.1812	3.1813e-10	iPSC_derived_astro
ENSG00000200462	NA	5	86716158	86716264	19	7	6.888	2.8291e-12	iPSC_derived_astro	ENSG00000183527	NA	5	170174051	170215654	200	43	6.181	3.1855e-10	iPSC_derived_astro
ENSG00000253584	NA	5	104253193	104582065	18	8	6.8514	3.6559e-12	iPSC_derived_astro	ENSG00000280134	TMEM116	12	112369086	112450943	30	6	6.1803	3.1996e-10	iPSC_derived_astro
ENSG00000250422	NA	5	45558021	45560088	86	12	6.8504	3.6828e-12	iPSC_derived_astro	ENSG00000265565	NA	12	112364822	112366821	7	1	6.1783	3.2396e-10	iPSC_derived_astro
ENSG00000164180	TMEM161B	5	87485450	87564674	44	12	6.829	4.2757e-12	iPSC_derived_astro	ENSG00000279749	C3orf62	3	49306219	49315342	6	3	6.1779	3.2481e-10	iPSC_derived_astro
ENSG00000245812	NA	5	158527491	158544486	73	21	6.8282	4.2992e-12	iPSC_derived_astro	ENSG00000233778	NA	14	27305934	27629626	99	20	6.1765	3.2769e-10	iPSC_derived_astro
ENSG00000249405	NA	5	50154594	50155854	32	3	6.8244	4.4142e-12	iPSC_derived_astro	ENSG00000130254	NA	18	50763471	50763560	6	3	6.1728	3.3547e-10	iPSC_derived_astro
ENSG00000259663	NA	5	50668570	50679166	30	10	6.7066	9.9615e-12	iPSC_derived_astro	ENSG00000124657	PIEZO1	16	88781754	88851619	145	29	6.1723	3.3652e-10	iPSC_derived_astro
ENSG00000213956	NA	5	49928958	49929436	46	6	6.6822	1.1772e-11	iPSC_derived_astro	ENSG00000243014	NUPR1	16	28544029	28550495	9	3	6.1719	3.3734e-10	iPSC_derived_astro
ENSG00000278958	NA	5	103770473	103771200	5	2	6.6762	1.2258e-11	iPSC_derived_astro	ENSG00000231918	NA	16	69743777	69744486	7	3	6.1698	3.4185e-10	iPSC_derived_astro
ENSG00000233847	NA	5	60213317	60215400	3	2	6.5699	2.5173e-11	iPSC_derived_astro	ENSG00000236081	NA	3	180538332	180539400	21	5	6.1675	3.4683e-10	iPSC_derived_astro
ENSG00000250705	NA	5	87898598	87898935	23	6	6.5629	2.638e-11	iPSC_derived_astro	ENSG00000007923	NA	6	29230480	29231856	119	16	6.1675	3.4697e-10	iPSC_derived_astro
ENSG00000118322	ATP10B	5	159990127	160279219	361	64	6.4249	6.5964e-11	iPSC_derived_astro	ENSG00000234418	NA	5	45035301	45098749	37	6	6.1672	3.4764e-10	iPSC_derived_astro
ENSG00000253348	NA	5	170174051	170215654	200	43	6.4045	7.5445e-11	iPSC_derived_astro	ENSG00000068745	NOA1	4	57829536	57844989	36	10	6.1666	3.4897e-10	iPSC_derived_astro
ENSG00000081189	MEF2C	5	88012934	88200074	278	50	6.4036	7.5882e-11	iPSC_derived_astro	ENSG00000067704	GSTA4	6	52843053	52859968	11	4	6.1663	3.4951e-10	iPSC_derived_astro
ENSG00000253966	NA	5	170323933	170331465	9	1	6.3624	9.9317e-11	iPSC_derived_astro	ENSG00000233397	NA	17	30738236	30739439	1	1	6.1659	3.505e-10	iPSC_derived_astro
ENSG00000251873	NA	5	51182522	51182603	28	8	6.3289	1.2349e-10	iPSC_derived_astro	ENSG00000178252	C17orf58	17	65987217	65992547	10	2	6.1649	3.5269e-10	iPSC_derived_astro
ENSG00000182132	KCNIP1	5	169780491	170163636	74	20	6.3248	1.2678e-10	iPSC_derived_astro	ENSG00000204422	NA	3	108737757	108737963	12	3	6.1643	3.5387e-10	iPSC_derived_astro
ENSG00000249959	NA	5	107035536	107052542	23	4	6.3206	1.3026e-10	iPSC_derived_astro	ENSG00000157827	NA	8	10920157	10924599	119	7	6.1638	3.5509e-10	iPSC_derived_astro
ENSG00000270442	NA	5	154870896	154873158	33	5	6.2481	2.0779e-10	iPSC_derived_astro	ENSG00000131196	SLC5A11	16	24857162	24922949	6	3	6.1632	3.5641e-10	iPSC_derived_astro
ENSG00000247121	CTD-2260A17.2	5	96149731	96271513	22	6	6.2272	2.3747e-10	iPSC_derived_astro	ENSG00000165915	NA	5	107035536	107052542	23	4	6.1601	3.6353e-10	iPSC_derived_astro
ENSG00000164182	NDUFAF2	5	60240956	60448864	63	17	6.2265	2.3852e-10	iPSC_derived_astro	ENSG00000250608	CTDP1	18	77439801	77516623	320	36	6.159	3.6591e-10	iPSC_derived_astro
ENSG00000251027	NA	5	106150898	106346715	62	15	6.2195	2.4932e-10	iPSC_derived_astro	ENSG00000163016	TRIM39-RPP21	6	30296684	30314631	11	3	6.1581	3.6807e-10	iPSC_derived_astro
ENSG00000184349	EFNA5	5	106712590	107006596	37	13	6.1429	4.0517e-10	iPSC_derived_astro	ENSG00000233278	ATAT1	6	30594619	30614600	4	2	6.154	3.7771e-10	iPSC_derived_astro
ENSG00000251023	NA	5	93196375	93199531	33	12	6.1343	4.2755e-10	iPSC_derived_astro	ENSG00000272950	NA	19	5558178	5568045	161	34	6.1504	3.8633e-10	iPSC_derived_astro
ENSG00000248199	NA	5	61173936	61181956	137	17	6.1094	5e-10	iPSC_derived_astro	ENSG00000258673	NA	6	31668806	31668868	6	4	6.1502	3.87e-10	iPSC_derived_astro
ENSG00000248708	NA	5	87008952	87029086	121	22	6.1094	5e-10	iPSC_derived_astro	ENSG00000231305	NA	11	64014411	64016966	8	2	6.1486	3.9083e-10	iPSC_derived_astro
ENSG00000247828	NA	5	87564712	87732502	78	12	6.1094	5e-10	iPSC_derived_astro	ENSG00000156564	C6orf226	6	42858003	42858554	10	3	6.148	3.9224e-10	iPSC_derived_astro
ENSG00000240083	NA	5	87677774	87678542	6	2	6.1094	5e-10	iPSC_derived_astro	ENSG00000234488	NA	11	122319918	122320039	13	4	6.1463	3.9653e-10	iPSC_derived_astro
ENSG00000206958	NA	5	87678589	87678724	8	3	6.1094	5e-10	iPSC_derived_astro	ENSG00000265764	NA	6	29709508	29716746	49	8	6.1454	3.989e-10	iPSC_derived_astro
ENSG00000250156	NA	5	87704799	87734907	55	16	6.1094	5e-10	iPSC_derived_astro	ENSG00000251828	MVB12B	9	129089128	129269320	236	48	6.141	4.1012e-10	iPSC_derived_astro
ENSG00000248309	NA	5	88179145	88762215	96	32	6.1094	5e-10	iPSC_derived_astro	ENSG00000162949	NA	6	30330889	30332057	10	4	6.141	4.1013e-10	iPSC_derived_astro
ENSG00000145934	TENM2	5	166711804	167691162	236	59	6.1094	5e-10	iPSC_derived_astro	ENSG00000212282	RP11-10A14.4	8	9009252	9025646	28	6	6.1363	4.2228e-10	iPSC_derived_astro
ENSG00000244501	NA	5	170293839	170294146	4	1	6.1094	5e-10	iPSC_derived_astro	ENSG00000204387	EHBP1	2	62900986	63273622	134	29	6.136	4.2301e-10	iPSC_derived_astro
ENSG00000119048	UBE2B	5	133706870	133727683	43	10	6.1075	5.0593e-10	iPSC_derived_astro	ENSG00000277481	NA	8	27417791	27446590	81	17	6.1357	4.2391e-10	iPSC_derived_astro
ENSG00000248148	NA	5	45035301	45098749	37	6	6.1044	5.1609e-10	iPSC_derived_astro	ENSG00000238168	NA	3	50242679	50258918	3	2	6.1346	4.2675e-10	iPSC_derived_astro
ENSG00000248118	NA	5	3417266	3536208	25	6	6.1002	5.2956e-10	iPSC_derived_astro	ENSG00000116127	PSMA3	14	58711549	58738730	13	2	6.1311	4.3642e-10	iPSC_derived_astro
ENSG00000272308	NA	5	60162284	60162762	10	3	6.0956	5.4501e-10	iPSC_derived_astro	ENSG00000263082	PFN2	3	149682691	149768575	128	21	6.131	4.3663e-10	iPSC_derived_astro
ENSG00000094755	GABRP	5	170209686	170241051	151	29	6.0542	7.0546e-10	iPSC_derived_astro	ENSG00000009830	NA	6	27077569	27077759	37	5	6.1273	4.4679e-10	iPSC_derived_astro
ENSG00000248529	NA	5	60954301	60994259	85	20	6.006	9.509e-10	iPSC_derived_astro	ENSG00000282998	NA	11	27505397	27505675	5	2	6.1243	4.5531e-10	iPSC_derived_astro
ENSG00000227836	NA	5	96278003	96278888	5	1	5.9503	1.3385e-09	iPSC_derived_astro	ENSG00000226972	FBXO9	6	52929796	52965671	8	3	6.1235	4.5785e-10	iPSC_derived_astro
ENSG00000135083	CCNJL	5	159678659	159739607	24	8	5.8698	2.1822e-09	iPSC_derived_astro	ENSG00000145934	NA	8	91546839	91632298	55	7	6.1232	4.5862e-10	iPSC_derived_astro
ENSG00000253236	NA	5	163875428	163894408	229	41	5.8584	2.3366e-09	iPSC_derived_astro	ENSG00000139734	ATP6V0B	1	44440320	44443967	11	3	6.1208	4.6543e-10	iPSC_derived_astro
ENSG00000265740	NA	5	170786121	170786414	16	5	5.8557	2.375e-09	iPSC_derived_astro	ENSG00000151883	NA	6	67438736	67438797	11	4	6.1141	4.8547e-10	iPSC_derived_astro
ENSG00000072803	FBXW11	5	171288553	171433877	146	17	5.8097	3.1288e-09	iPSC_derived_astro	ENSG00000279255	ACTR10	14	58666856	58702354	6	2	6.1106	4.9616e-10	iPSC_derived_astro
ENSG00000249484	NA	5	151998525	152603103	171	36	5.7924	3.4697e-09	iPSC_derived_astro	ENSG00000009413	NA	1	18435883	18442355	37	12	6.1094	5e-10	iPSC_derived_astro
ENSG00000135077	HAVCR2	5	156512843	156536725	41	9	5.7192	5.3504e-09	iPSC_derived_astro	ENSG00000261038	KDM4A	1	44115829	44171186	19	5	6.1094	5e-10	iPSC_derived_astro
ENSG00000252881	NA	5	104115989	104116090	30	9	5.6896	6.3679e-09	iPSC_derived_astro	ENSG00000265402	IPO13	1	44412611	44433694	43	8	6.1094	5e-10	iPSC_derived_astro
ENSG00000177034	MTX3	5	79272554	79287085	16	4	5.6173	9.6963e-09	iPSC_derived_astro	ENSG00000213120	NA	1	72740235	72740842	5	2	6.1094	5e-10	iPSC_derived_astro
ENSG00000113441	LNPEP	5	96271168	96373219	57	9	5.5643	1.3162e-08	iPSC_derived_astro	ENSG00000178537	NA	1	73230714	73256965	10	2	6.1094	5e-10	iPSC_derived_astro
ENSG00000254171	NA	5	165555503	165582444	35	3	5.5583	1.3621e-08	iPSC_derived_astro	ENSG00000268566	NA	1	73657287	73657538	7	2	6.1094	5e-10	iPSC_derived_astro
ENSG00000198055	GRK6	5	176853679	176869902	12	5	5.5448	1.4715e-08	iPSC_derived_astro	ENSG00000044574	FAM110C	2	38814	46385	105	12	6.1094	5e-10	iPSC_derived_astro
ENSG00000279985	NA	5	60410259	60412580	54	14	5.5396	1.5154e-08	iPSC_derived_astro	ENSG00000239767	SH3YL1	2	218136	264810	124	8	6.1094	5e-10	iPSC_derived_astro
ENSG00000279204	NA	5	158533388	158535625	107	18	5.5218	1.6779e-08	iPSC_derived_astro	ENSG00000178412	CAMKMT	2	44589089	44999731	184	40	6.1094	5e-10	iPSC_derived_astro
ENSG00000145721	LIX1	5	96427571	96478576	146	18	5.4049	3.2424e-08	iPSC_derived_astro	ENSG00000212608	NA	2	45148216	45166338	82	18	6.1094	5e-10	iPSC_derived_astro
ENSG00000271477	NA	5	154776851	154777913	6	2	5.3368	4.731e-08	iPSC_derived_astro	ENSG00000212433	NA	2	62817390	62889789	63	15	6.1094	5e-10	iPSC_derived_astro
ENSG00000212561	NA	5	44066726	44066833	110	21	5.331	4.8831e-08	iPSC_derived_astro	ENSG00000251775	NA	2	104110699	104112300	5	2	6.1094	5e-10	iPSC_derived_astro
ENSG00000253776	NA	5	104109342	104135473	10	4	5.2988	5.8284e-08	iPSC_derived_astro	ENSG00000089902	NA	2	104741726	104763687	53	11	6.1094	5e-10	iPSC_derived_astro
ENSG00000249270	NA	5	51226642	51227870	24	8	5.2727	6.7199e-08	iPSC_derived_astro	ENSG00000055955	NA	2	105049725	105137290	26	8	6.1094	5e-10	iPSC_derived_astro
ENSG00000251828	NA	5	79602054	79602187	26	9	5.24	8.0272e-08	iPSC_derived_astro	ENSG00000072422	NA	2	105149231	105149442	21	3	6.1094	5e-10	iPSC_derived_astro
ENSG00000113068	PFDN1	5	139624624	139682706	66	4	5.2272	8.6057e-08	iPSC_derived_astro	ENSG00000227262	NA	2	162425012	162426695	70	13	6.1094	5e-10	iPSC_derived_astro
ENSG00000253424	NA	5	157683145	157685444	7	3	5.227	8.616e-08	iPSC_derived_astro	ENSG00000200372	ITGA4	2	182321934	182400914	214	17	6.1094	5e-10	iPSC_derived_astro
ENSG00000154162	CDH12	5	21750782	22853731	379	49	5.1843	1.0844e-07	iPSC_derived_astro	ENSG00000258932	DALRD3	3	49052921	49058684	2	1	6.1094	5e-10	iPSC_derived_astro
ENSG00000251573	NA	5	50265051	50266001	11	3	5.1706	1.1667e-07	iPSC_derived_astro	ENSG00000144278	RP11-3B7.1	3	49297518	49298749	4	2	6.1094	5e-10	iPSC_derived_astro
ENSG00000246334	NA	5	176865504	176874700	5	1	5.1131	1.5849e-07	iPSC_derived_astro	ENSG00000230487	BSN	3	49591922	49708978	99	14	6.1094	5e-10	iPSC_derived_astro
ENSG00000145934	TENM2	5	166711804	167691162	904	141	11.27	9.2259e-30	Midbrain_DA	ENSG00000035115	RNF123	3	49726932	49758960	169	17	6.1094	5e-10	iPSC_derived_astro
ENSG00000151883	PARP8	5	49961733	50142356	588	45	10.237	6.7571e-25	Midbrain_DA	ENSG00000187987	IP6K1	3	49761727	49823975	9	3	6.1094	5e-10	iPSC_derived_astro
ENSG00000145743	FBXL17	5	107194736	107717799	797	81	10.199	1.0015e-24	Midbrain_DA	ENSG00000237400	NA	3	49936735	49941190	5	2	6.1094	5e-10	iPSC_derived_astro
ENSG00000251027	NA	5	106150898	106346715	1117	118	9.6192	3.3175e-22	Midbrain_DA	ENSG00000112462	SEMA3F	3	50192524	50226508	22	6	6.1094	5e-10	iPSC_derived_astro
ENSG00000164180	TMEM161B	5	87485450	87564674	340	44	9.5876	4.506e-22	Midbrain_DA	ENSG00000170248	NAT6	3	50333833	50336852	2	1	6.1094	5e-10	iPSC_derived_astro
ENSG00000170571	EMB	5	49692026	49737201	620	46	9.1791	2.1737e-20	Midbrain_DA	ENSG00000225718	EIF4E3	3	71724567	71803924	48	11	6.1094	5e-10	iPSC_derived_astro
ENSG00000249959	NA	5	107035536	107052542	621	59	9.0252	8.9705e-20	Midbrain_DA	ENSG00000162267	NA	3	84687557	84930830	138	15	6.1094	5e-10	iPSC_derived_astro
ENSG00000254130	NA	5	166332227	166353375	269	48	8.9968	1.1622e-19	Midbrain_DA	ENSG00000250190	NA	3	85434860	85434942	7	3	6.1094	5e-10	iPSC_derived_astro
ENSG00000201910	NA	5	103434575	103434739	299	35	8.7076	1.5514e-18	Midbrain_DA	ENSG00000227535	NA	3	85849137	85877200	117	19	6.1094	5e-10	iPSC_derived_astro
ENSG00000182132	KCNIP1	5	169780491	170163636	375	52	8.6612	2.3347e-18	Midbrain_DA	ENSG00000206679	NA	3	86284471	86284574	26	8	6.1094	5e-10	iPSC_derived_astro
ENSG00000184349	EFNA5	5	106712590	107006596	801	109	8.5433	6.5223e-18	Midbrain_DA	ENSG00000136404	POU1F1	3	87308554	87325737	79	11	6.1094	5e-10	iPSC_derived_astro
ENSG00000251026	NA	5	103415612	103441104	261	39	8.5186	8.0768e-18	Midbrain_DA	ENSG00000259058	HHLA2	3	108015337	108097132	161	24	6.1094	5e-10	iPSC_derived_astro
ENSG00000241956	NA	5	163723702	164598649	2747	140	8.4766	1.1598e-17	Midbrain_DA	ENSG00000164309	MAML3	4	140637907	141075338	185	35	6.1094	5e-10	iPSC_derived_astro
ENSG00000283462	NA	5	103215830	103227094	429	37	8.4014	2.2067e-17	Midbrain_DA	ENSG00000235701	CTD-2203A3.1	5	51303865	51376821	145	32	6.1094	5e-10	iPSC_derived_astro
ENSG00000253693	NA	5	164776036	165205694	261	66	8.2825	6.0319e-17	Midbrain_DA	ENSG00000214575	NA	5	61173936	61181956	137	17	6.1094	5e-10	iPSC_derived_astro
ENSG00000251574	NA	5	103718999	104728671	2243	140	8.1838	1.3746e-16	Midbrain_DA	ENSG00000212104	NA	5	87008952	87029086	121	22	6.1094	5e-10	iPSC_derived_astro
ENSG00000253348	NA	5	170174051	170215654	277	43	8.092	2.9338e-16	Midbrain_DA	ENSG00000162373	NA	5	87564712	87732502	78	12	6.1094	5e-10	iPSC_derived_astro
ENSG00000279470	NA	5	51259826	51260279	325	48	7.9393	1.0165e-15	Midbrain_DA	ENSG00000234168	NA	5	87729709	87794514	15	5	6.1094	5e-10	iPSC_derived_astro
ENSG00000251204	NA	5	105751277	105752942	363	60	7.9334	1.0662e-15	Midbrain_DA	ENSG00000255745	NA	5	103770473	103771200	5	2	6.1094	5e-10	iPSC_derived_astro
ENSG00000094755	GABRP	5	170209686	170241051	278	35	7.896	1.4403e-15	Midbrain_DA	ENSG00000237954	TENM2	5	166711804	167691162	236	59	6.1094	5e-10	iPSC_derived_astro
ENSG00000082515	MRPL22	5	154320630	154348971	485	60	7.7866	3.4423e-15	Midbrain_DA	ENSG00000279170	NA	6	26160993	26173030	41	13	6.1094	5e-10	iPSC_derived_astro
ENSG00000164182	NDUFAF2	5	60240956	60448864	67	17	7.7677	3.9968e-15	Midbrain_DA	ENSG00000139549	NA	6	26322104	26322520	99	8	6.1094	5e-10	iPSC_derived_astro
ENSG00000248708	NA	5	87008952	87029086	309	33	7.7521	4.5189e-15	Midbrain_DA	ENSG00000103876	NA	6	26365704	26365780	2	1	6.1094	5e-10	iPSC_derived_astro
ENSG00000112996	MRPS30	5	44809027	44815624	49	11	7.7466	4.7184e-15	Midbrain_DA	ENSG00000047188	BTN3A1	6	26402465	26415444	112	13	6.1094	5e-10	iPSC_derived_astro
ENSG00000207060	NA	5	50351187	50351293	72	21	7.7325	5.2736e-15	Midbrain_DA	ENSG00000242137	BTN3A3	6	26440700	26453643	114	15	6.1094	5e-10	iPSC_derived_astro
ENSG00000207129	NA	5	87570075	87570193	70	11	7.6915	7.272e-15	Midbrain_DA	ENSG00000105655	BTN1A1	6	26501449	26510650	86	16	6.1094	5e-10	iPSC_derived_astro
ENSG00000164181	ELOVL7	5	60047618	60140216	396	35	7.6847	7.6674e-15	Midbrain_DA	ENSG00000148143	HMGN4	6	26538633	26546482	94	18	6.1094	5e-10	iPSC_derived_astro
ENSG00000212215	NA	5	60959972	60960066	31	8	7.6566	9.5479e-15	Midbrain_DA	ENSG00000228319	ZNF322	6	26634611	26659980	119	18	6.1094	5e-10	iPSC_derived_astro
ENSG00000250422	NA	5	45558021	45560088	120	12	7.6558	9.6034e-15	Midbrain_DA	ENSG00000170624	NA	6	26924771	26991703	107	19	6.1094	5e-10	iPSC_derived_astro
ENSG00000250274	NA	5	169735705	169739720	91	14	7.6309	1.1657e-14	Midbrain_DA	ENSG00000115607	NA	6	27051059	27051926	33	11	6.1094	5e-10	iPSC_derived_astro
ENSG00000240083	NA	5	87677774	87678542	44	9	7.6273	1.199e-14	Midbrain_DA	ENSG00000224638	HIST1H2BJ	6	27093676	27100529	38	10	6.1094	5e-10	iPSC_derived_astro
ENSG00000229119	NA	5	165809310	165809604	121	36	7.6153	1.3156e-14	Midbrain_DA	ENSG00000242634	NA	6	27179023	27179692	46	5	6.1094	5e-10	iPSC_derived_astro
ENSG00000253660	NA	5	167364722	167380474	146	33	7.6033	1.4433e-14	Midbrain_DA	ENSG00000180628	NA	6	27748398	27748890	123	21	6.1094	5e-10	iPSC_derived_astro
ENSG00000215032	NA	5	60187762	60189404	5	2	7.5789	1.7431e-14	Midbrain_DA	ENSG00000163376	NA	6	27782132	27782518	9	2	6.1094	5e-10	iPSC_derived_astro
ENSG00000254252	NA	5	165455572	165456316	241	65	7.541	2.3315e-14	Midbrain_DA	ENSG00000177352	NA	6	27860535	27860927	2	1	6.1094	5e-10	iPSC_derived_astro
ENSG00000253925	NA	5	167512334	167614724	95	25	7.5286	2.5646e-14	Midbrain_DA	ENSG00000248167	NA	6	27861241	27861621	5	2	6.1094	5e-10	iPSC_derived_astro
ENSG00000254171	NA	5	165555503	165582444	683	86	7.5246	2.6432e-14	Midbrain_DA	ENSG00000242992	ZSCAN31	6	28292514	28324048	74	13	6.1094	5e-10	iPSC_derived_astro
ENSG00000235172	NA	5	169758433	169760883	115	11	7.4897	3.4528e-14	Midbrain_DA	ENSG00000251326	ZKSCAN3	6	28317691	28336954	40	10	6.1094	5e-10	iPSC_derived_astro
ENSG00000164588	HCN1	5	45255052	45696600	381	22	7.4808	3.6925e-14	Midbrain_DA	ENSG00000115850	NA	6	29197004	29197934	2	1	6.1094	5e-10	iPSC_derived_astro
ENSG00000248789	CTD-2203A3.1	5	51303865	51376821	539	62	7.4331	5.304e-14	Midbrain_DA	ENSG00000115616	OR12D3	6	29341200	29343068	52	8	6.1094	5e-10	iPSC_derived_astro
ENSG00000043462	LCP2	5	169673241	169725231	206	40	7.391	7.2886e-14	Midbrain_DA	ENSG00000250858	NA	6	50824968	50825375	6	2	6.1094	5e-10	iPSC_derived_astro
ENSG00000233828	AC008394.1	5	86501225	86535962	157	34	7.3613	9.1094e-14	Midbrain_DA	ENSG00000273983	NA	6	111804714	111919505	71	16	6.1094	5e-10	iPSC_derived_astro
ENSG00000240627	NA	5	50571087	50571568	89	24	7.3434	1.0408e-13	Midbrain_DA	ENSG00000274641	WISP3	6	112375275	112392172	126	18	6.1094	5e-10	iPSC_derived_astro
ENSG00000250145	NA	5	105878767	105880031	425	70	7.3255	1.1897e-13	Midbrain_DA	ENSG00000219257	NA	7	99798276	99869841	117	28	6.1094	5e-10	iPSC_derived_astro
ENSG00000250360	NA	5	50261521	50262842	403	43	7.3163	1.2742e-13	Midbrain_DA	ENSG00000136295	FOXP2	7	113727802	114333827	48	13	6.1094	5e-10	iPSC_derived_astro
ENSG00000250122	NA	5	45890318	45896072	228	15	7.2878	1.5754e-13	Midbrain_DA	ENSG00000228997	NA	7	114293400	114293510	2	1	6.1094	5e-10	iPSC_derived_astro
ENSG00000134516	DOCK2	5	169064251	169510386	1228	137	7.249	2.0991e-13	Midbrain_DA	ENSG00000149294	AC009365.3	7	132333553	132413528	55	12	6.1094	5e-10	iPSC_derived_astro
ENSG00000241243	NA	5	86590008	86590290	77	16	7.2369	2.2954e-13	Midbrain_DA	ENSG00000266699	MFHAS1	8	8640864	8751155	145	21	6.1094	5e-10	iPSC_derived_astro
ENSG00000250705	NA	5	87898598	87898935	14	5	7.2287	2.4375e-13	Midbrain_DA	ENSG00000259385	NA	8	8905955	8906028	61	6	6.1094	5e-10	iPSC_derived_astro
ENSG00000253512	NA	5	165209810	165210139	277	50	7.2215	2.5705e-13	Midbrain_DA	ENSG00000262899	NA	8	8998934	9002945	149	14	6.1094	5e-10	iPSC_derived_astro
ENSG00000248827	NA	5	107060662	107062818	121	27	7.2189	2.6207e-13	Midbrain_DA	ENSG00000229560	NA	8	9106927	9271224	152	18	6.1094	5e-10	iPSC_derived_astro
ENSG00000253584	NA	5	104253193	104582065	536	66	7.2071	2.857e-13	Midbrain_DA	ENSG00000101346	NA	8	10352364	10405067	217	24	6.1094	5e-10	iPSC_derived_astro
ENSG00000118322	ATP10B	5	159990127	160279219	1267	109	7.1588	4.069e-13	Midbrain_DA	ENSG00000260086	NA	8	11113529	11114111	115	11	6.1094	5e-10	iPSC_derived_astro
ENSG00000249405	NA	5	50154594	50155854	74	20	7.1567	4.1323e-13	Midbrain_DA	ENSG00000157429	FAM167A	8	11278972	11324276	180	25	6.1094	5e-10	iPSC_derived_astro
ENSG00000204764	RANBP17	5	170288874	170727019	193	16	7.1528	4.251e-13	Midbrain_DA	ENSG00000242811	BLK	8	11351510	11422113	248	36	6.1094	5e-10	iPSC_derived_astro
ENSG00000253966	NA	5	170323933	170331465	52	3	7.1527	4.2549e-13	Midbrain_DA	ENSG00000134873	NA	8	11409997	11410500	118	20	6.1094	5e-10	iPSC_derived_astro
ENSG00000202017	NA	5	59599874	59599978	110	21	7.1159	5.5589e-13	Midbrain_DA	ENSG00000205356	CALB1	8	91070836	91095107	10	2	6.1094	5e-10	iPSC_derived_astro
ENSG00000270442	NA	5	154870896	154873158	159	42	7.107	5.9308e-13	Midbrain_DA	ENSG00000188596	GOLGA1	9	127640636	127703378	96	8	6.1094	5e-10	iPSC_derived_astro
ENSG00000271904	NA	5	87729709	87794514	29	7	7.1063	5.958e-13	Midbrain_DA	ENSG00000226476	NA	9	127912932	127913868	6	1	6.1094	5e-10	iPSC_derived_astro
ENSG00000250306	NA	5	87678765	87679077	7	2	7.05	8.9484e-13	Midbrain_DA	ENSG00000260188	PPRC1	10	103892751	103910088	79	14	6.1094	5e-10	iPSC_derived_astro
ENSG00000248935	NA	5	59317076	59328847	259	30	7.0145	1.154e-12	Midbrain_DA	ENSG00000232060	NOLC1	10	103911933	103923628	60	18	6.1094	5e-10	iPSC_derived_astro
ENSG00000134480	CCNH	5	86689234	86708836	201	35	6.9999	1.2804e-12	Midbrain_DA	ENSG00000258819	NA	10	104209574	104220863	26	6	6.1094	5e-10	iPSC_derived_astro
ENSG00000263556	NA	5	44716292	44716587	15	5	6.9855	1.4193e-12	Midbrain_DA	ENSG00000259970	NA	10	104242796	104243316	4	1	6.1094	5e-10	iPSC_derived_astro
ENSG00000254138	NA	5	31094084	31267717	221	41	6.9276	2.1401e-12	Midbrain_DA	ENSG00000258526	WBP1L	10	104503727	104576024	104	16	6.1094	5e-10	iPSC_derived_astro
ENSG00000145715	RASA1	5	86563705	86687748	265	34	6.9273	2.1448e-12	Midbrain_DA	ENSG00000225546	CYP17A1	10	104590288	104597290	57	14	6.1094	5e-10	iPSC_derived_astro
ENSG00000248148	NA	5	45035301	45098749	342	18	6.9012	2.5773e-12	Midbrain_DA	ENSG00000235374	NT5C2	10	104847774	104953063	120	11	6.1094	5e-10	iPSC_derived_astro
ENSG00000213956	NA	5	49928958	49929436	201	37	6.8967	2.6608e-12	Midbrain_DA	ENSG00000248590	NA	10	104935311	104935851	8	2	6.1094	5e-10	iPSC_derived_astro
ENSG00000113448	PDE4D	5	58264865	59783903	2068	128	6.8948	2.6979e-12	Midbrain_DA	ENSG00000242614	NA	10	104975466	104976557	35	6	6.1094	5e-10	iPSC_derived_astro
ENSG00000253236	NA	5	163875428	163894408	281	53	6.8713	3.1816e-12	Midbrain_DA	ENSG00000163832	RPEL1	10	105005644	105007773	35	9	6.1094	5e-10	iPSC_derived_astro
ENSG00000082516	GEMIN5	5	154266976	154317769	164	27	6.7957	5.3903e-12	Midbrain_DA	ENSG00000204420	NA	11	27717859	27899195	28	3	6.1094	5e-10	iPSC_derived_astro
ENSG00000259663	NA	5	50668570	50679166	298	49	6.7151	9.3986e-12	Midbrain_DA	ENSG00000162949	CHRM4	11	46406648	46408158	2	1	6.1094	5e-10	iPSC_derived_astro
ENSG00000249362	NA	5	86957859	86974964	147	22	6.7134	9.505e-12	Midbrain_DA	ENSG00000272573	RP11-831H9.11	11	62417166	62432650	2	1	6.1094	5e-10	iPSC_derived_astro
ENSG00000249776	NA	5	91745963	91996570	439	75	6.6983	1.0541e-11	Midbrain_DA	ENSG00000231925	METTL12	11	62432781	62435580	2	1	6.1094	5e-10	iPSC_derived_astro
ENSG00000132911	NMUR2	5	151771093	151784840	132	24	6.6561	1.4063e-11	Midbrain_DA	ENSG00000249270	IL18	11	112013974	112034840	35	6	6.1094	5e-10	iPSC_derived_astro
ENSG00000250049	NA	5	91378414	91815133	790	90	6.6294	1.6847e-11	Midbrain_DA	ENSG00000221751	NA	11	112830002	112834182	15	3	6.1094	5e-10	iPSC_derived_astro
ENSG00000245526	NA	5	87803363	87986858	158	28	6.5693	2.5282e-11	Midbrain_DA	ENSG00000279956	NA	11	112848075	112848142	17	3	6.1094	5e-10	iPSC_derived_astro
ENSG00000035499	DEPDC1B	5	59892739	59995988	391	30	6.5619	2.6555e-11	Midbrain_DA	ENSG00000175054	NA	12	56374216	56374819	6	2	6.1094	5e-10	iPSC_derived_astro
ENSG00000081189	MEF2C	5	88012934	88200074	716	68	6.5423	3.0292e-11	Midbrain_DA	ENSG00000253576	NA	13	97225913	97226753	2	1	6.1094	5e-10	iPSC_derived_astro
ENSG00000250587	NA	5	30248457	30249000	315	54	6.5256	3.3871e-11	Midbrain_DA	ENSG00000170959	NA	14	29451509	29451616	4	1	6.1094	5e-10	iPSC_derived_astro
ENSG00000251279	NA	5	60457897	60527867	169	38	6.5173	3.5804e-11	Midbrain_DA	ENSG00000144724	NA	14	77433863	77434108	2	1	6.1094	5e-10	iPSC_derived_astro
ENSG00000251732	NA	5	107146330	107146625	137	23	6.4465	5.7217e-11	Midbrain_DA	ENSG00000244232	NA	14	77435026	77435488	2	1	6.1094	5e-10	iPSC_derived_astro
ENSG00000250118	NA	5	30365512	30365791	446	72	6.3725	9.2969e-11	Midbrain_DA	ENSG00000251152	NA	14	98098984	98152995	86	18	6.1094	5e-10	iPSC_derived_astro
ENSG00000237190	CDKN2AIPNL	5	133737778	133747589	19	8	6.3672	9.6266e-11	Midbrain_DA	ENSG00000185414	NA	14	98602411	98605579	4	2	6.1094	5e-10	iPSC_derived_astro
ENSG00000047188	YTHDC2	5	112849380	112930981	513	75	6.359	1.0155e-10	Midbrain_DA	ENSG00000240241	NA	15	48236241	48241706	119	20	6.1094	5e-10	iPSC_derived_astro
ENSG00000226650	KIF4B	5	154393315	154397692	275	27	6.3559	1.036e-10	Midbrain_DA	ENSG00000157542	MPG	16	127018	135850	8	2	6.1094	5e-10	iPSC_derived_astro
ENSG00000199398	NA	5	159435452	159435553	13	3	6.3407	1.1438e-10	Midbrain_DA	ENSG00000229816	WDR90	16	699325	717833	5	2	6.1094	5e-10	iPSC_derived_astro
ENSG00000170624	SGCD	5	155297354	156194799	1519	75	6.3221	1.2897e-10	Midbrain_DA	ENSG00000202283	JMJD8	16	731671	734439	4	1	6.1094	5e-10	iPSC_derived_astro
ENSG00000155508	CNOT8	5	154237809	154256353	91	14	6.3136	1.363e-10	Midbrain_DA	ENSG00000137193	NA	16	3357573	3358393	2	1	6.1094	5e-10	iPSC_derived_astro
ENSG00000249878	NA	5	61127774	61128851	14	4	6.3045	1.4453e-10	Midbrain_DA	ENSG00000236535	NA	16	72762515	72763793	2	1	6.1094	5e-10	iPSC_derived_astro
ENSG00000226926	NA	5	102766107	102862319	276	49	6.2942	1.5446e-10	Midbrain_DA	ENSG00000171385	NA	17	65951430	65953407	5	2	6.1094	5e-10	iPSC_derived_astro
ENSG00000248137	NA	5	2831135	2835253	337	52	6.2869	1.6198e-10	Midbrain_DA	ENSG00000172349	NA	17	77965743	77966640	4	2	6.1094	5e-10	iPSC_derived_astro
ENSG00000253959	NA	5	173069522	173085197	372	53	6.2731	1.7691e-10	Midbrain_DA	ENSG00000256355	NA	18	36894204	36907972	4	2	6.1094	5e-10	iPSC_derived_astro
ENSG00000279985	NA	5	60410259	60412580	107	21	6.2544	1.9947e-10	Midbrain_DA	ENSG00000279762	MTX3	5	79272554	79287085	16	4	6.1087	5.0219e-10	iPSC_derived_astro
ENSG00000070193	FGF10	5	44303646	44388899	139	24	6.2536	2.0056e-10	Midbrain_DA	ENSG00000118855	SSBP4	19	18530146	18545372	21	6	6.1084	5.0307e-10	iPSC_derived_astro
ENSG00000253155	NA	5	156849447	156849881	114	21	6.2283	2.3569e-10	Midbrain_DA	ENSG00000197815	NA	6	27833133	27833525	4	2	6.1036	5.1837e-10	iPSC_derived_astro
ENSG00000164309	CMYA5	5	78985700	79096045	197	52	6.2199	2.488e-10	Midbrain_DA	ENSG00000142182	NA	15	67223875	67248856	100	12	6.1022	5.2322e-10	iPSC_derived_astro
ENSG00000251366	NA	5	79899202	79899463	36	11	6.1852	3.1018e-10	Midbrain_DA	ENSG00000246451	BIRC6	2	32582096	32843966	175	49	6.101	5.2714e-10	iPSC_derived_astro
ENSG00000049167	ERCC8	5	60169659	60240878	296	48	6.1727	3.3569e-10	Midbrain_DA	ENSG00000271916	TDRD9	14	104394799	104519004	117	26	6.0998	5.3106e-10	iPSC_derived_astro
ENSG00000113645	WWC1	5	167718656	167899308	586	65	6.169	3.4352e-10	Midbrain_DA	ENSG00000136942	NA	13	69267938	69268213	7	3	6.0972	5.3974e-10	iPSC_derived_astro
ENSG00000055163	CYFIP2	5	156693089	156822603	639	70	6.157	3.7065e-10	Midbrain_DA	ENSG00000251018	NCKIPSD	3	48711277	48723360	8	4	6.0969	5.407e-10	iPSC_derived_astro
ENSG00000279469	NA	5	133730051	133730699	66	13	6.1292	4.415e-10	Midbrain_DA	ENSG00000185155	NA	19	31839787	31908700	52	11	6.0961	5.4336e-10	iPSC_derived_astro
ENSG00000250017	NA	5	45574692	45576714	76	11	6.1154	4.815e-10	Midbrain_DA	ENSG00000254392	RAB5B	12	56367697	56390467	23	4	6.0953	5.4626e-10	iPSC_derived_astro
ENSG00000270830	NA	5	50199442	50199577	154	17	6.1094	5e-10	Midbrain_DA	ENSG00000162753	LRRC4	7	127667124	127671123	98	21	6.0942	5.4979e-10	iPSC_derived_astro
ENSG00000251601	NA	5	50225318	50230355	139	34	6.1094	5e-10	Midbrain_DA	ENSG00000204387	NDUFAF2	5	60240956	60448864	63	17	6.0942	5.4999e-10	iPSC_derived_astro
ENSG00000250148	NA	5	60039390	60040797	157	27	6.1094	5e-10	Midbrain_DA	ENSG00000244327	CHST4	16	71559136	71572649	8	5	6.0936	5.5193e-10	iPSC_derived_astro
ENSG00000200462	NA	5	86716158	86716264	176	28	6.1094	5e-10	Midbrain_DA	ENSG00000055950	NA	16	69760916	69776466	7	3	6.0901	5.6434e-10	iPSC_derived_astro
ENSG00000247828	NA	5	87564712	87732502	203	17	6.1094	5e-10	Midbrain_DA	ENSG00000055957	NA	17	1992975	2004854	24	4	6.0875	5.7359e-10	iPSC_derived_astro
ENSG00000206958	NA	5	87678589	87678724	8	3	6.1094	5e-10	Midbrain_DA	ENSG00000241370	UGGT2	13	96453834	96705736	343	45	6.0869	5.7569e-10	iPSC_derived_astro
ENSG00000250156	NA	5	87704799	87734907	78	22	6.1094	5e-10	Midbrain_DA	ENSG00000238523	HECTD4	12	112597992	112820243	64	8	6.0865	5.7718e-10	iPSC_derived_astro
ENSG00000112874	NUDT12	5	102884556	102898494	154	33	6.1094	5e-10	Midbrain_DA	ENSG00000251356	NA	11	89984400	90648220	133	29	6.0853	5.8153e-10	iPSC_derived_astro
ENSG00000253146	NA	5	153938868	153940000	58	16	6.1094	5e-10	Midbrain_DA	ENSG00000255047	CLIC1	6	31698358	31707540	12	6	6.0829	5.9021e-10	iPSC_derived_astro
ENSG00000253713	NA	5	166543323	166546590	73	18	6.1094	5e-10	Midbrain_DA	ENSG00000103494	NA	6	26519579	26519686	10	2	6.0812	5.9651e-10	iPSC_derived_astro
ENSG00000254365	NA	5	166714325	166721278	92	16	6.1094	5e-10	Midbrain_DA	ENSG00000201648	NA	6	29718148	29718249	33	6	6.0804	5.996e-10	iPSC_derived_astro
ENSG00000145936	KCNMB1	5	169801675	169816681	57	6	6.1094	5e-10	Midbrain_DA	ENSG00000115183	NA	17	47452742	47457456	11	3	6.0727	6.2908e-10	iPSC_derived_astro
ENSG00000244501	NA	5	170293839	170294146	4	1	6.1094	5e-10	Midbrain_DA	ENSG00000283156	AMT	3	49454208	49460186	7	2	6.0706	6.3732e-10	iPSC_derived_astro
ENSG00000239708	NA	5	107070476	107070767	95	22	6.1072	5.0682e-10	Midbrain_DA	ENSG00000249091	NA	7	78569166	78570211	278	45	6.0682	6.4686e-10	iPSC_derived_astro
ENSG00000249484	NA	5	151998525	152603103	2277	101	6.0834	5.8821e-10	Midbrain_DA	ENSG00000233334	NA	8	64321622	64322015	104	18	6.0677	6.4891e-10	iPSC_derived_astro
ENSG00000271752	NA	5	49958693	49959100	60	12	6.0553	7.0069e-10	Midbrain_DA	ENSG00000212717	NAA60	16	3432113	3447745	11	3	6.0666	6.5322e-10	iPSC_derived_astro
ENSG00000221131	NA	5	154404274	154404360	238	37	6.0391	7.7472e-10	Midbrain_DA	ENSG00000130775	AKAP6	14	32798479	33306887	344	70	6.0632	6.6736e-10	iPSC_derived_astro
ENSG00000113391	FAM172A	5	92953775	93447381	618	59	6.0288	8.2568e-10	Midbrain_DA	ENSG00000208017	NA	13	68485118	68486083	497	46	6.0628	6.6896e-10	iPSC_derived_astro
ENSG00000247121	CTD-2260A17.2	5	96149731	96271513	261	28	6.0129	9.1125e-10	Midbrain_DA	ENSG00000140443	NA	8	90621638	90769955	138	30	6.0624	6.704e-10	iPSC_derived_astro
ENSG00000113319	RASGRF2	5	80256491	80525975	159	42	6.0089	9.3419e-10	Midbrain_DA	ENSG00000212425	NA	6	33306755	33307272	43	8	6.0616	6.7378e-10	iPSC_derived_astro
ENSG00000213393	NA	5	170772347	170772634	32	5	6.0022	9.7334e-10	Midbrain_DA	ENSG00000233101	PIK3C2G	12	18400548	18801350	385	39	6.0614	6.7467e-10	iPSC_derived_astro
ENSG00000113318	MSH3	5	79950467	80172279	792	89	5.9963	1.0093e-09	Midbrain_DA	ENSG00000241505	NA	18	36914836	36915636	13	4	6.0583	6.8786e-10	iPSC_derived_astro
ENSG00000248309	NA	5	88179145	88762215	788	80	5.9946	1.0196e-09	Midbrain_DA	ENSG00000163125	EFNA5	5	106712590	107006596	37	13	6.0554	7.0032e-10	iPSC_derived_astro
ENSG00000227836	NA	5	96278003	96278888	5	1	5.9503	1.3385e-09	Midbrain_DA	ENSG00000175868	USH2A	1	215796236	216596738	225	61	6.0543	7.0516e-10	iPSC_derived_astro
ENSG00000145850	TIMD4	5	156346293	156390266	263	43	5.9051	1.7624e-09	Midbrain_DA	ENSG00000056972	NA	6	29550026	29550109	46	10	6.0539	7.071e-10	iPSC_derived_astro
ENSG00000249261	NA	5	124204665	124205607	132	29	5.8913	1.9161e-09	Midbrain_DA	ENSG00000173621	NA	2	32439525	32439631	6	3	6.0507	7.2093e-10	iPSC_derived_astro
ENSG00000244621	NA	5	51578401	51578693	137	29	5.8902	1.9283e-09	Midbrain_DA	ENSG00000173039	NA	7	96487494	96488930	97	20	6.0496	7.2621e-10	iPSC_derived_astro
ENSG00000199468	NA	5	156241141	156241245	88	27	5.85	2.4574e-09	Midbrain_DA	ENSG00000272647	NA	3	50402765	50405628	1	1	6.0491	7.2835e-10	iPSC_derived_astro
ENSG00000164332	UBLCP1	5	158690089	158713048	33	6	5.8319	2.7394e-09	Midbrain_DA	ENSG00000163320	NA	1	49723083	49734957	85	22	6.0461	7.4192e-10	iPSC_derived_astro
ENSG00000164307	ERAP1	5	96096514	96143803	155	27	5.8306	2.761e-09	Midbrain_DA	ENSG00000206902	APOB	2	21224301	21266945	41	7	6.0403	7.6923e-10	iPSC_derived_astro
ENSG00000242477	NA	5	86180048	86180698	40	8	5.8302	2.7689e-09	Midbrain_DA	ENSG00000136574	C10orf91	10	134257831	134262912	10	3	6.0374	7.8303e-10	iPSC_derived_astro
ENSG00000278734	NA	5	50397006	50397477	118	22	5.8187	2.9651e-09	Midbrain_DA	ENSG00000226314	NA	4	35489434	35491372	17	3	6.0359	7.9045e-10	iPSC_derived_astro
ENSG00000270978	NA	5	151228447	151230352	318	27	5.8011	3.2948e-09	Midbrain_DA	ENSG00000155099	NA	6	28827402	28832407	98	17	6.033	8.0465e-10	iPSC_derived_astro
ENSG00000249270	NA	5	51226642	51227870	119	24	5.79	3.519e-09	Midbrain_DA	ENSG00000251450	NA	9	138244530	138246066	54	12	6.0291	8.2435e-10	iPSC_derived_astro
ENSG00000168916	ZNF608	5	123972609	124081118	882	124	5.7892	3.5362e-09	Midbrain_DA	ENSG00000284292	PCDH9	13	66876966	67804577	171	33	6.0277	8.3168e-10	iPSC_derived_astro
ENSG00000248734	NA	5	96120481	96121703	175	22	5.7492	4.4827e-09	Midbrain_DA	ENSG00000254556	PHF21A	11	45954117	46142729	81	15	6.026	8.4029e-10	iPSC_derived_astro
ENSG00000185261	KIAA0825	5	93488671	93954302	282	54	5.7437	4.6313e-09	Midbrain_DA	ENSG00000231927	NA	8	9412654	9414030	14	3	6.0244	8.4846e-10	iPSC_derived_astro
ENSG00000234511	C5orf58	5	169659451	169679579	303	59	5.7374	4.806e-09	Midbrain_DA	ENSG00000103018	NA	17	30790392	30790500	4	2	6.024	8.5069e-10	iPSC_derived_astro
ENSG00000145864	GABRB2	5	160715436	160975233	544	74	5.7283	5.0734e-09	Midbrain_DA	ENSG00000104228	FIGN	2	164449906	164592522	18	6	6.0217	8.6283e-10	iPSC_derived_astro
ENSG00000039600	SOX30	5	157052687	157098488	175	34	5.7234	5.2216e-09	Midbrain_DA	ENSG00000232479	NA	18	53548919	53587430	90	21	6.0213	8.6532e-10	iPSC_derived_astro
ENSG00000113272	THG1L	5	157158205	157168456	65	17	5.7179	5.3939e-09	Midbrain_DA	ENSG00000198286	CALB2	16	71392616	71424341	13	6	6.0179	8.8329e-10	iPSC_derived_astro
ENSG00000249526	NA	5	139064230	139124595	14	4	5.6556	7.7669e-09	Midbrain_DA	ENSG00000182093	PSME4	2	54091204	54197977	62	9	6.0177	8.845e-10	iPSC_derived_astro
ENSG00000119048	UBE2B	5	133706870	133727683	32	11	5.6478	8.124e-09	Midbrain_DA	ENSG00000176095	NA	19	18559085	18559615	4	1	6.017	8.8822e-10	iPSC_derived_astro
ENSG00000251593	NA	5	25909612	25911343	426	56	5.6455	8.2368e-09	Midbrain_DA	ENSG00000197728	NA	2	155446919	155447040	54	8	6.0164	8.9164e-10	iPSC_derived_astro
ENSG00000164176	EDIL3	5	83236373	83680611	1546	103	5.6148	9.8406e-09	Midbrain_DA	ENSG00000092345	NA	3	47601721	47602014	21	5	6.013	9.1063e-10	iPSC_derived_astro
ENSG00000251682	NA	5	60642953	60643543	41	8	5.5726	1.2548e-08	Midbrain_DA	ENSG00000236081	NA	13	101189619	101191821	7	2	6.0113	9.2e-10	iPSC_derived_astro
ENSG00000238702	NA	5	50617817	50617919	64	13	5.5573	1.3696e-08	Midbrain_DA	ENSG00000224233	CKAP5	11	46764598	46867859	160	24	6.0112	9.2071e-10	iPSC_derived_astro
ENSG00000131183	SLC34A1	5	176811435	176825849	36	9	5.5496	1.4316e-08	Midbrain_DA	ENSG00000267586	DAZL	3	16628299	16647006	275	8	6.0108	9.2328e-10	iPSC_derived_astro
ENSG00000253646	NA	5	154490744	154491884	319	51	5.5479	1.4452e-08	Midbrain_DA	ENSG00000230316	STK19	6	31939608	31949228	8	4	6.0015	9.7738e-10	iPSC_derived_astro
ENSG00000251873	NA	5	51182522	51182603	112	24	5.5303	1.5985e-08	Midbrain_DA	ENSG00000154678	SMG6	17	1963137	2207065	245	29	6.0003	9.8484e-10	iPSC_derived_astro
ENSG00000251018	NA	5	162910071	162921064	71	14	5.5225	1.6707e-08	Midbrain_DA	ENSG00000232675	ZIC2	13	100634026	100639027	25	6	5.9985	9.9559e-10	iPSC_derived_astro
ENSG00000207261	NA	5	27111676	27111781	369	50	5.5218	1.6779e-08	Midbrain_DA	ENSG00000172260	NSF	17	44668035	44834830	176	26	5.9944	1.0211e-09	iPSC_derived_astro
ENSG00000251125	NA	5	50746992	50757923	268	35	5.5217	1.6785e-08	Midbrain_DA	ENSG00000253371	NA	3	174095034	174095795	15	5	5.9932	1.0287e-09	iPSC_derived_astro
ENSG00000040731	CDH10	5	24487209	24645087	606	61	5.5082	1.8128e-08	Midbrain_DA	ENSG00000206129	NA	15	83681413	83730597	7	4	5.9916	1.0388e-09	iPSC_derived_astro
ENSG00000223136	NA	5	29948935	29949237	306	53	5.4982	1.9179e-08	Midbrain_DA	ENSG00000162522	ATP6V1G3	1	198492352	198510075	23	6	5.9912	1.0413e-09	iPSC_derived_astro
ENSG00000152413	HOMER1	5	78668459	78810040	172	31	5.4978	1.9229e-08	Midbrain_DA	ENSG00000254948	NA	14	29945990	29946118	40	11	5.9911	1.0419e-09	iPSC_derived_astro
ENSG00000265740	NA	5	170786121	170786414	5	2	5.4899	2.0109e-08	Midbrain_DA	ENSG00000225595	NA	18	53159406	53163623	8	3	5.9904	1.0466e-09	iPSC_derived_astro
ENSG00000259757	NA	5	2736776	2737873	359	44	5.4682	2.2728e-08	Midbrain_DA	ENSG00000170037	SGIP1	1	66999066	67213982	87	19	5.9903	1.0475e-09	iPSC_derived_astro
ENSG00000249365	NA	5	124443897	124485622	340	58	5.4632	2.3375e-08	Midbrain_DA	ENSG00000252881	NA	17	79923508	79924465	10	2	5.9895	1.0522e-09	iPSC_derived_astro
ENSG00000253134	NA	5	157702719	157705821	54	19	5.462	2.3541e-08	Midbrain_DA	ENSG00000158865	NA	7	97567751	97568106	145	29	5.9892	1.0546e-09	iPSC_derived_astro
ENSG00000146005	PSD2	5	139175406	139224051	276	33	5.4552	2.4459e-08	Midbrain_DA	ENSG00000036257	CPNE7	16	89642176	89663654	62	14	5.9874	1.0659e-09	iPSC_derived_astro
ENSG00000151881	C5orf28	5	43444354	43483993	108	21	5.4538	2.4655e-08	Midbrain_DA	ENSG00000270076	ALG1	16	5083961	5135588	373	54	5.9777	1.1314e-09	iPSC_derived_astro
ENSG00000185129	PURA	5	139493708	139505204	39	5	5.4283	2.8442e-08	Midbrain_DA	ENSG00000196166	GALNS	16	88880142	88923378	63	13	5.976	1.1433e-09	iPSC_derived_astro
ENSG00000247763	NA	5	43231914	43233275	178	32	5.4197	2.9849e-08	Midbrain_DA	ENSG00000227057	NA	3	52766563	52767883	31	6	5.9739	1.1585e-09	iPSC_derived_astro
ENSG00000248616	NA	5	136193317	136194031	217	45	5.4106	3.1413e-08	Midbrain_DA	ENSG00000252782	NA	14	29859552	29905618	12	3	5.9726	1.1676e-09	iPSC_derived_astro
ENSG00000251450	NA	5	80243516	80256726	31	7	5.3976	3.376e-08	Midbrain_DA	ENSG00000239503	NA	2	105424030	105469641	37	10	5.971	1.1793e-09	iPSC_derived_astro
ENSG00000214942	NA	5	89196481	89200725	62	24	5.3909	3.5061e-08	Midbrain_DA	ENSG00000238272	NA	11	12870342	12870980	7	1	5.9708	1.1807e-09	iPSC_derived_astro
ENSG00000270133	NA	5	93947611	93953827	10	4	5.3861	3.5992e-08	Midbrain_DA	ENSG00000263872	NCAM1	11	112831969	113149158	305	39	5.9688	1.1947e-09	iPSC_derived_astro
ENSG00000249061	NA	5	86263138	86433529	155	30	5.3801	3.7226e-08	Midbrain_DA	ENSG00000269293	NA	12	112475403	112475519	1	1	5.9688	1.1954e-09	iPSC_derived_astro
ENSG00000135077	HAVCR2	5	156512843	156536725	64	15	5.3792	3.7409e-08	Midbrain_DA	ENSG00000277301	KCNIP1	5	169780491	170163636	74	20	5.9681	1.2002e-09	iPSC_derived_astro
ENSG00000249825	NA	5	79348197	79379477	15	4	5.3757	3.8144e-08	Midbrain_DA	ENSG00000257086	NA	14	29445042	29448130	2	1	5.9677	1.2033e-09	iPSC_derived_astro
ENSG00000248131	NA	5	12574969	12804475	811	67	5.3487	4.4286e-08	Midbrain_DA	ENSG00000243477	PA2G4	12	56498103	56507691	17	3	5.9654	1.2199e-09	iPSC_derived_astro
ENSG00000187658	C5orf52	5	157098561	157107151	50	9	5.3251	5.046e-08	Midbrain_DA	ENSG00000253230	IGF1R	15	99192200	99507759	66	15	5.9649	1.2236e-09	iPSC_derived_astro
ENSG00000151882	CCL28	5	43379295	43412493	182	32	5.3155	5.3188e-08	Midbrain_DA	ENSG00000156398	NA	15	83690988	83693088	5	2	5.9647	1.2252e-09	iPSC_derived_astro
ENSG00000249738	NA	5	158737941	159232543	1042	108	5.3151	5.3285e-08	Midbrain_DA	ENSG00000166275	NA	2	22165050	22188552	7	2	5.9632	1.2367e-09	iPSC_derived_astro
ENSG00000253428	NA	5	173116462	173132852	293	55	5.3116	5.432e-08	Midbrain_DA	ENSG00000237827	ERP29	12	112451120	112461255	7	2	5.9615	1.2498e-09	iPSC_derived_astro
ENSG00000154162	CDH12	5	21750782	22853731	1776	116	5.2996	5.8017e-08	Midbrain_DA	ENSG00000248538	NA	1	205700349	205700480	5	3	5.9614	1.2502e-09	iPSC_derived_astro
ENSG00000152377	SPOCK1	5	136310987	136835037	370	55	5.2905	6.0999e-08	Midbrain_DA	ENSG00000213533	NA	3	49454227	49466743	7	3	5.9614	1.2503e-09	iPSC_derived_astro
ENSG00000153113	CAST	5	95997777	96110387	373	51	5.2751	6.6356e-08	Midbrain_DA	ENSG00000164181	NA	14	58754751	58755876	3	1	5.9608	1.2552e-09	iPSC_derived_astro
ENSG00000254226	NA	5	151329132	151650009	344	33	5.262	7.1258e-08	Midbrain_DA	ENSG00000228750	NA	6	28185421	28186412	8	3	5.9606	1.2563e-09	iPSC_derived_astro
ENSG00000251183	NA	5	153266988	153278547	61	14	5.2575	7.3011e-08	Midbrain_DA	ENSG00000201944	GSTA2	6	52614887	52628367	405	74	5.9584	1.2739e-09	iPSC_derived_astro
ENSG00000214244	NA	5	59755675	59756566	121	23	5.2531	7.478e-08	Midbrain_DA	ENSG00000234942	INA	10	105036920	105050108	5	2	5.9582	1.275e-09	iPSC_derived_astro
ENSG00000251112	NA	5	12794212	12794843	373	47	5.2456	7.7907e-08	Midbrain_DA	ENSG00000156411	NA	20	58662895	59102516	684	89	5.9549	1.3009e-09	iPSC_derived_astro
ENSG00000243648	NA	5	133758529	133759026	27	9	5.2349	8.2548e-08	Midbrain_DA	ENSG00000199687	NA	7	111968244	112049678	98	20	5.9495	1.3451e-09	iPSC_derived_astro
ENSG00000250984	NA	5	29796045	29796375	257	41	5.2266	8.6322e-08	Midbrain_DA	ENSG00000233723	NA	3	49721913	49722416	4	2	5.9494	1.3458e-09	iPSC_derived_astro
ENSG00000177453	NIM1K	5	43192327	43280952	142	23	5.2222	8.8425e-08	Midbrain_DA	ENSG00000205436	CLCA1	1	86934051	86965972	22	11	5.9484	1.3535e-09	iPSC_derived_astro
ENSG00000254066	NA	5	164647583	164668758	137	43	5.2185	9.0191e-08	Midbrain_DA	ENSG00000155592	RIPK2	8	90769975	90803291	34	8	5.9476	1.3604e-09	iPSC_derived_astro
ENSG00000248736	NA	5	2965120	2967742	134	23	5.2184	9.0224e-08	Midbrain_DA	ENSG00000229846	NA	6	29044350	29044945	7	3	5.9452	1.3802e-09	iPSC_derived_astro
ENSG00000188725	SMIM15	5	60453536	60458301	70	17	5.1969	1.0133e-07	Midbrain_DA	ENSG00000230968	NA	10	87337488	87366970	12	4	5.9452	1.3805e-09	iPSC_derived_astro
ENSG00000252881	NA	5	104115989	104116090	144	26	5.1863	1.0727e-07	Midbrain_DA	ENSG00000239661	NA	13	59645596	59645937	7	3	5.9451	1.3817e-09	iPSC_derived_astro
ENSG00000221810	NA	5	92053139	92053220	77	25	5.185	1.0801e-07	Midbrain_DA	ENSG00000114646	NA	16	29323671	29342598	8	3	5.9443	1.3879e-09	iPSC_derived_astro
ENSG00000249476	NA	5	108572821	108662070	320	59	5.1798	1.1109e-07	Midbrain_DA	ENSG00000164308	NA	8	94271895	94310204	47	9	5.9439	1.3912e-09	iPSC_derived_astro
ENSG00000155511	GRIA1	5	152870106	153193429	654	71	5.1726	1.1544e-07	Midbrain_DA	ENSG00000275002	RPS10	6	34385231	34393902	25	5	5.9434	1.3962e-09	iPSC_derived_astro
ENSG00000251573	NA	5	50265051	50266001	11	3	5.1706	1.1667e-07	Midbrain_DA	ENSG00000231925	NA	7	1609709	1629262	222	28	5.9423	1.4051e-09	iPSC_derived_astro
ENSG00000254391	NA	5	160112358	160119896	132	30	5.1496	1.3051e-07	Midbrain_DA	ENSG00000231427	DZIP3	3	108308529	108413693	140	18	5.9422	1.406e-09	iPSC_derived_astro
ENSG00000251387	NA	5	139152113	139154991	16	4	5.1465	1.3266e-07	Midbrain_DA	ENSG00000253576	RPS6KA4	11	64126620	64139687	20	4	5.9421	1.4068e-09	iPSC_derived_astro
ENSG00000164329	PAPD4	5	78908243	78982471	256	52	5.143	1.3518e-07	Midbrain_DA	ENSG00000225713	POFUT2	21	46683843	46707813	64	11	5.9392	1.4325e-09	iPSC_derived_astro
ENSG00000276778	NA	5	157747691	157836781	286	54	5.1304	1.4454e-07	Midbrain_DA	ENSG00000249602	NA	17	29036317	29103420	306	39	5.938	1.4429e-09	iPSC_derived_astro
ENSG00000271904	NA	5	87729709	87794514	7	3	8.0988	2.7756e-16	Adult_brain	ENSG00000258776	NA	6	27983346	27983553	7	2	5.9354	1.4658e-09	iPSC_derived_astro
ENSG00000206958	NA	5	87678589	87678724	19	3	7.7173	5.9397e-15	Adult_brain	ENSG00000141959	NA	2	22156208	22753977	10	4	5.9351	1.4687e-09	iPSC_derived_astro
ENSG00000251450	NA	5	80243516	80256726	17	6	7.7092	6.3283e-15	Adult_brain	ENSG00000258735	TTC21B	2	166729872	166810353	146	23	5.9347	1.4715e-09	iPSC_derived_astro
ENSG00000250156	NA	5	87704799	87734907	14	3	7.6915	7.272e-15	Adult_brain	ENSG00000258682	NA	6	30734602	30760027	373	46	5.9333	1.4848e-09	iPSC_derived_astro
ENSG00000178722	C5orf64	5	60933535	61047590	100	27	7.6391	1.0936e-14	Adult_brain	ENSG00000255314	NA	3	158327399	158328646	31	10	5.9331	1.4859e-09	iPSC_derived_astro
ENSG00000253219	NA	5	169567668	169568944	89	22	7.6063	1.41e-14	Adult_brain	ENSG00000199313	NA	8	51772090	51772622	96	20	5.9304	1.5112e-09	iPSC_derived_astro
ENSG00000215032	NA	5	60187762	60189404	5	2	7.5789	1.7431e-14	Adult_brain	ENSG00000253525	KCNG2	18	77623668	77659816	114	21	5.9303	1.5114e-09	iPSC_derived_astro
ENSG00000164180	TMEM161B	5	87485450	87564674	95	30	7.5326	2.4869e-14	Adult_brain	ENSG00000283156	PTPN23	3	47422510	47454931	52	8	5.9291	1.5234e-09	iPSC_derived_astro
ENSG00000072803	FBXW11	5	171288553	171433877	210	33	7.4131	6.1673e-14	Adult_brain	ENSG00000238523	PLXNA4	7	131808091	132333447	173	49	5.9287	1.5269e-09	iPSC_derived_astro
ENSG00000279985	NA	5	60410259	60412580	15	5	7.2978	1.4622e-13	Adult_brain	ENSG00000231313	NA	8	10333733	10333839	12	4	5.9284	1.5297e-09	iPSC_derived_astro
ENSG00000251574	NA	5	103718999	104728671	68	13	7.2726	1.7636e-13	Adult_brain	ENSG00000196353	NA	12	108827907	108886362	102	18	5.9269	1.5437e-09	iPSC_derived_astro
ENSG00000249279	NA	5	60497136	60560756	121	30	7.2586	1.9551e-13	Adult_brain	ENSG00000141314	FKBP2	11	64008476	64011604	16	6	5.9252	1.5592e-09	iPSC_derived_astro
ENSG00000164182	NDUFAF2	5	60240956	60448864	16	4	7.2507	2.0728e-13	Adult_brain	ENSG00000065135	NA	12	111389487	111395616	15	4	5.9242	1.5694e-09	iPSC_derived_astro
ENSG00000252881	NA	5	104115989	104116090	14	4	7.1553	4.1755e-13	Adult_brain	ENSG00000263608	NA	8	51293575	51294835	9	3	5.9238	1.5734e-09	iPSC_derived_astro
ENSG00000248891	NA	5	50723830	50724261	4	2	7.0857	6.9167e-13	Adult_brain	ENSG00000235469	ATP10B	5	159990127	160279219	361	64	5.9187	1.6221e-09	iPSC_derived_astro
ENSG00000271455	NA	5	49899063	49899345	236	23	7.0695	7.7738e-13	Adult_brain	ENSG00000257729	NA	8	8439864	8440165	26	5	5.9177	1.6321e-09	iPSC_derived_astro
ENSG00000250306	NA	5	87678765	87679077	7	2	7.05	8.9484e-13	Adult_brain	ENSG00000226957	NA	3	94657016	94871353	178	22	5.9172	1.6369e-09	iPSC_derived_astro
ENSG00000250122	NA	5	45890318	45896072	68	9	7.0356	9.9221e-13	Adult_brain	ENSG00000279949	NA	1	153936837	153937546	3	2	5.917	1.6389e-09	iPSC_derived_astro
ENSG00000170571	EMB	5	49692026	49737201	200	12	6.9994	1.2856e-12	Adult_brain	ENSG00000207573	QARS	3	49133365	49142568	8	3	5.9147	1.6623e-09	iPSC_derived_astro
ENSG00000151883	PARP8	5	49961733	50142356	206	14	6.9913	1.3622e-12	Adult_brain	ENSG00000270754	NA	16	5320175	5320955	284	42	5.9121	1.689e-09	iPSC_derived_astro
ENSG00000204764	RANBP17	5	170288874	170727019	199	33	6.9164	2.3164e-12	Adult_brain	ENSG00000253844	CDH13	16	82660408	83834245	411	88	5.912	1.6894e-09	iPSC_derived_astro
ENSG00000253261	NA	5	154373158	154374005	116	28	6.8813	2.9646e-12	Adult_brain	ENSG00000137806	CPNE4	3	131252406	132004254	241	52	5.9094	1.7168e-09	iPSC_derived_astro
ENSG00000259663	NA	5	50668570	50679166	34	11	6.858	3.4917e-12	Adult_brain	ENSG00000163945	NA	3	50305040	50314610	7	3	5.9057	1.7558e-09	iPSC_derived_astro
ENSG00000240627	NA	5	50571087	50571568	13	3	6.8491	3.7161e-12	Adult_brain	ENSG00000175662	SNRK	3	43328004	43392635	34	7	5.9055	1.7583e-09	iPSC_derived_astro
ENSG00000253449	NA	5	157652360	157661384	4	2	6.7771	6.1324e-12	Adult_brain	ENSG00000198373	NA	3	50304073	50304803	4	2	5.9013	1.8031e-09	iPSC_derived_astro
ENSG00000016082	ISL1	5	50679225	50690572	26	9	6.7334	8.2864e-12	Adult_brain	ENSG00000216629	NA	16	69736968	69738555	5	2	5.901	1.8062e-09	iPSC_derived_astro
ENSG00000248148	NA	5	45035301	45098749	48	7	6.7023	1.0259e-11	Adult_brain	ENSG00000141570	C14orf2	14	104378625	104394606	47	8	5.901	1.8064e-09	iPSC_derived_astro
ENSG00000278958	NA	5	103770473	103771200	5	2	6.6762	1.2258e-11	Adult_brain	ENSG00000259588	FAM206A	9	111696461	111713024	16	5	5.8986	1.8328e-09	iPSC_derived_astro
ENSG00000233847	NA	5	60213317	60215400	3	2	6.5699	2.5173e-11	Adult_brain	ENSG00000236708	CUX1	7	101459184	101927249	961	101	5.897	1.8504e-09	iPSC_derived_astro
ENSG00000250705	NA	5	87898598	87898935	3	1	6.5547	2.7878e-11	Adult_brain	ENSG00000183396	NA	3	129053429	129053917	70	14	5.8952	1.8717e-09	iPSC_derived_astro
ENSG00000145715	RASA1	5	86563705	86687748	33	9	6.545	2.9739e-11	Adult_brain	ENSG00000138395	NA	1	209405541	209406764	171	35	5.8902	1.9283e-09	iPSC_derived_astro
ENSG00000253256	NA	5	158636929	158675804	49	12	6.5148	3.6389e-11	Adult_brain	ENSG00000127580	MTMR9	8	11141925	11185655	20	3	5.8886	1.9476e-09	iPSC_derived_astro
ENSG00000271752	NA	5	49958693	49959100	19	4	6.5079	3.811e-11	Adult_brain	ENSG00000223479	TECPR2	14	102829300	102968818	453	45	5.8872	1.9644e-09	iPSC_derived_astro
ENSG00000006837	CDKL3	5	133634110	133706732	224	46	6.5026	3.947e-11	Adult_brain	ENSG00000242705	NA	12	112438543	112438789	5	2	5.887	1.9658e-09	iPSC_derived_astro
ENSG00000270442	NA	5	154870896	154873158	18	3	6.4854	4.4251e-11	Adult_brain	ENSG00000243915	NRGN	11	124609742	124617106	2	1	5.8851	1.9896e-09	iPSC_derived_astro
ENSG00000164181	ELOVL7	5	60047618	60140216	48	12	6.4369	6.097e-11	Adult_brain	ENSG00000158406	NA	1	44175063	44193014	4	1	5.8845	1.9959e-09	iPSC_derived_astro
ENSG00000081189	MEF2C	5	88012934	88200074	307	46	6.4319	6.2999e-11	Adult_brain	ENSG00000164068	KCNIP2	10	103585731	103603677	126	24	5.8836	2.0071e-09	iPSC_derived_astro
ENSG00000250461	NA	5	60670939	60671682	42	9	6.4297	6.3935e-11	Adult_brain	ENSG00000221457	KIAA1328	18	34409080	34809848	183	31	5.883	2.0147e-09	iPSC_derived_astro
ENSG00000253966	NA	5	170323933	170331465	9	1	6.3624	9.9317e-11	Adult_brain	ENSG00000107882	NA	8	8818710	8836535	16	5	5.8768	2.0919e-09	iPSC_derived_astro
ENSG00000049167	ERCC8	5	60169659	60240878	125	14	6.3507	1.072e-10	Adult_brain	ENSG00000244730	CHCHD3	7	132469629	132766842	26	2	5.8739	2.1288e-09	iPSC_derived_astro
ENSG00000249959	NA	5	107035536	107052542	23	4	6.3206	1.3026e-10	Adult_brain	ENSG00000170571	ITIH1	3	52811608	52826084	38	7	5.8711	2.1647e-09	iPSC_derived_astro
ENSG00000202601	NA	5	58999432	58999529	12	5	6.2467	2.0961e-10	Adult_brain	ENSG00000197562	NA	14	104341392	104343815	36	7	5.8709	2.1674e-09	iPSC_derived_astro
ENSG00000245526	NA	5	87803363	87986858	316	27	6.1863	3.0793e-10	Adult_brain	ENSG00000239440	ZSCAN21	7	99647397	99662661	46	12	5.8698	2.1813e-09	iPSC_derived_astro
ENSG00000164588	HCN1	5	45255052	45696600	93	17	6.1094	5e-10	Adult_brain	ENSG00000139644	NA	21	40589019	40591731	6	2	5.8687	2.1958e-09	iPSC_derived_astro
ENSG00000251601	NA	5	50225318	50230355	50	10	6.1094	5e-10	Adult_brain	ENSG00000161791	SUOX	12	56390964	56399309	8	2	5.8683	2.2014e-09	iPSC_derived_astro
ENSG00000249338	NA	5	50705451	50706039	2	1	6.1094	5e-10	Adult_brain	ENSG00000187475	NA	16	70044654	70099848	21	7	5.8673	2.2146e-09	iPSC_derived_astro
ENSG00000035499	DEPDC1B	5	59892739	59995988	164	26	6.1094	5e-10	Adult_brain	ENSG00000231812	NA	9	127956928	127958100	12	3	5.866	2.2318e-09	iPSC_derived_astro
ENSG00000276945	NA	5	60441673	60442203	3	1	6.1094	5e-10	Adult_brain	ENSG00000141101	NA	2	159731154	159732182	687	92	5.859	2.3284e-09	iPSC_derived_astro
ENSG00000130449	ZSWIM6	5	60628100	60841997	180	37	6.1094	5e-10	Adult_brain	ENSG00000161980	UPF1	19	18942747	18979045	108	15	5.8581	2.3411e-09	iPSC_derived_astro
ENSG00000247828	NA	5	87564712	87732502	54	10	6.1094	5e-10	Adult_brain	ENSG00000254251	NA	18	34481909	34503777	21	9	5.8507	2.4472e-09	iPSC_derived_astro
ENSG00000207129	NA	5	87570075	87570193	2	1	6.1094	5e-10	Adult_brain	ENSG00000214922	NA	11	28724162	29085368	45	11	5.8497	2.4628e-09	iPSC_derived_astro
ENSG00000240083	NA	5	87677774	87678542	6	2	6.1094	5e-10	Adult_brain	ENSG00000279170	SLC20A2	8	42273993	42397069	186	28	5.848	2.4875e-09	iPSC_derived_astro
ENSG00000145936	KCNMB1	5	169801675	169816681	50	7	6.1094	5e-10	Adult_brain	ENSG00000233579	NA	4	147162958	147164821	32	5	5.8453	2.529e-09	iPSC_derived_astro
ENSG00000244501	NA	5	170293839	170294146	4	1	6.1094	5e-10	Adult_brain	ENSG00000214435	NA	6	111599135	111599945	23	6	5.8451	2.5318e-09	iPSC_derived_astro
ENSG00000272308	NA	5	60162284	60162762	10	3	6.0956	5.4501e-10	Adult_brain	ENSG00000151640	RPN1	3	128338813	128399918	136	15	5.845	2.5325e-09	iPSC_derived_astro
ENSG00000113441	LNPEP	5	96271168	96373219	37	6	6.0903	5.6334e-10	Adult_brain	ENSG00000240854	NA	2	203638443	203638658	7	2	5.8415	2.5865e-09	iPSC_derived_astro
ENSG00000248789	CTD-2203A3.1	5	51303865	51376821	58	18	6.0851	5.8213e-10	Adult_brain	ENSG00000185630	CDH8	16	61681146	62070739	51	13	5.8407	2.599e-09	iPSC_derived_astro
ENSG00000145861	C1QTNF2	5	159774758	159797648	92	9	5.9597	1.2636e-09	Adult_brain	ENSG00000182952	NA	11	43740226	43740693	3	2	5.8394	2.6198e-09	iPSC_derived_astro
ENSG00000227836	NA	5	96278003	96278888	5	1	5.9503	1.3385e-09	Adult_brain	ENSG00000119042	NA	16	1041151	1050926	3	1	5.8388	2.6284e-09	iPSC_derived_astro
ENSG00000212215	NA	5	60959972	60960066	55	16	5.9337	1.4809e-09	Adult_brain	ENSG00000154813	NA	16	17919109	17920763	16	3	5.8381	2.6406e-09	iPSC_derived_astro
ENSG00000248708	NA	5	87008952	87029086	8	4	5.9244	1.5671e-09	Adult_brain	ENSG00000160058	NA	2	146326862	146345592	6	2	5.8362	2.67e-09	iPSC_derived_astro
ENSG00000202017	NA	5	59599874	59599978	152	26	5.9224	1.5863e-09	Adult_brain	ENSG00000105655	NA	2	151027937	151157594	102	7	5.8345	2.697e-09	iPSC_derived_astro
ENSG00000241956	NA	5	163723702	164598649	344	56	5.8315	2.7465e-09	Adult_brain	ENSG00000022840	ZKSCAN2	16	25247322	25269252	27	5	5.8322	2.7351e-09	iPSC_derived_astro
ENSG00000213896	NA	5	59725730	59726103	45	11	5.765	4.082e-09	Adult_brain	ENSG00000220875	TIGD7	16	3348832	3355645	17	5	5.8289	2.7895e-09	iPSC_derived_astro
ENSG00000145919	BOD1	5	173034517	173043663	245	29	5.7603	4.1977e-09	Adult_brain	ENSG00000124635	NA	17	30410198	30424084	171	38	5.8261	2.8361e-09	iPSC_derived_astro
ENSG00000254350	NA	5	157851593	157879766	59	11	5.6197	9.567e-09	Adult_brain	ENSG00000266370	NA	14	48230198	48230307	13	5	5.823	2.8907e-09	iPSC_derived_astro
ENSG00000177034	MTX3	5	79272554	79287085	16	4	5.6173	9.6963e-09	Adult_brain	ENSG00000201944	NA	2	105027659	105032070	37	8	5.8202	2.9391e-09	iPSC_derived_astro
ENSG00000249484	NA	5	151998525	152603103	37	12	5.5616	1.3362e-08	Adult_brain	ENSG00000235374	C2orf78	2	74011316	74044274	149	28	5.8195	2.951e-09	iPSC_derived_astro
ENSG00000164308	ERAP2	5	96211643	96255420	53	7	5.5614	1.3384e-08	Adult_brain	ENSG00000145934	SLC30A6	2	32390910	32449448	16	4	5.8194	2.9521e-09	iPSC_derived_astro
ENSG00000164307	ERAP1	5	96096514	96143803	107	21	5.5449	1.4708e-08	Adult_brain	ENSG00000242614	AUTS2	7	69063905	70258054	143	21	5.8194	2.9526e-09	iPSC_derived_astro
ENSG00000250017	NA	5	45574692	45576714	3	1	5.4921	1.9862e-08	Adult_brain	ENSG00000201316	NA	7	101837356	101837444	3	2	5.819	2.9607e-09	iPSC_derived_astro
ENSG00000265740	NA	5	170786121	170786414	5	2	5.4899	2.0109e-08	Adult_brain	ENSG00000241956	ZNF75A	16	3355486	3368852	12	1	5.8189	2.9615e-09	iPSC_derived_astro
ENSG00000177738	NA	5	43014516	43067521	332	40	5.4841	2.0774e-08	Adult_brain	ENSG00000268199	NA	6	114178541	114184648	422	32	5.817	2.9964e-09	iPSC_derived_astro
ENSG00000058729	RIOK2	5	96496571	96518964	218	27	5.483	2.0904e-08	Adult_brain	ENSG00000235534	HIST1H2BL	6	27775222	27775709	4	1	5.8147	3.0364e-09	iPSC_derived_astro
ENSG00000198055	GRK6	5	176853679	176869902	10	4	5.4723	2.2211e-08	Adult_brain	ENSG00000116127	HIST1H2AI	6	27775977	27776479	4	1	5.8147	3.0364e-09	iPSC_derived_astro
ENSG00000253925	NA	5	167512334	167614724	6	2	5.4658	2.3047e-08	Adult_brain	ENSG00000252565	C1orf43	1	154179182	154193112	13	4	5.8146	3.0398e-09	iPSC_derived_astro
ENSG00000250422	NA	5	45558021	45560088	5	1	5.4399	2.6653e-08	Adult_brain	ENSG00000214020	LRP4	11	46878419	46940173	117	13	5.8137	3.0552e-09	iPSC_derived_astro
ENSG00000113068	PFDN1	5	139624624	139682706	118	14	5.4032	3.2722e-08	Adult_brain	ENSG00000144152	CACNG4	17	64961026	65029514	8	4	5.8135	3.0589e-09	iPSC_derived_astro
ENSG00000134480	CCNH	5	86689234	86708836	65	14	5.3608	4.1438e-08	Adult_brain	ENSG00000212413	NA	11	113730068	113730171	7	2	5.8123	3.0813e-09	iPSC_derived_astro
ENSG00000253348	NA	5	170174051	170215654	90	27	5.3392	4.6685e-08	Adult_brain	ENSG00000162621	DMC1	22	38914954	38966291	9	3	5.8116	3.0941e-09	iPSC_derived_astro
ENSG00000271477	NA	5	154776851	154777913	6	2	5.3368	4.731e-08	Adult_brain	ENSG00000141030	NA	3	50374942	50375731	3	1	5.809	3.1431e-09	iPSC_derived_astro
ENSG00000250437	NA	5	88877026	88973518	4	2	5.3175	5.2603e-08	Adult_brain	ENSG00000075785	NA	2	181966659	182264286	75	16	5.8085	3.1526e-09	iPSC_derived_astro
ENSG00000222312	NA	5	16033338	16033465	13	3	5.3108	5.457e-08	Adult_brain	ENSG00000257842	SETBP1	18	42260138	42648475	78	23	5.8053	3.2132e-09	iPSC_derived_astro
ENSG00000155511	GRIA1	5	152870106	153193429	114	22	5.3096	5.4924e-08	Adult_brain	ENSG00000127334	NA	3	128393578	128395848	45	11	5.8051	3.2163e-09	iPSC_derived_astro
ENSG00000253776	NA	5	104109342	104135473	10	4	5.2988	5.8284e-08	Adult_brain	ENSG00000253925	NA	1	33931850	33934555	43	9	5.804	3.2368e-09	iPSC_derived_astro
ENSG00000145934	TENM2	5	166711804	167691162	256	38	5.2557	7.3747e-08	Adult_brain	ENSG00000282998	PSMG1	21	40546695	40555777	19	4	5.8037	3.243e-09	iPSC_derived_astro
ENSG00000152377	SPOCK1	5	136310987	136835037	149	28	5.2502	7.595e-08	Adult_brain	ENSG00000170417	GNMT	6	42928496	42931618	40	8	5.8015	3.2853e-09	iPSC_derived_astro
ENSG00000152931	NA	5	59783540	59843484	73	15	5.2353	8.2345e-08	Adult_brain	ENSG00000274627	CASP12	11	104756445	104769397	48	11	5.8014	3.2874e-09	iPSC_derived_astro
ENSG00000253424	NA	5	157683145	157685444	7	3	5.227	8.616e-08	Adult_brain	ENSG00000236311	GSTO1	10	106013952	106027217	7	3	5.7995	3.326e-09	iPSC_derived_astro
ENSG00000113319	RASGRF2	5	80256491	80525975	501	50	5.2212	8.8906e-08	Adult_brain	ENSG00000258323	ZNF462	9	109625378	109775915	86	18	5.7994	3.3277e-09	iPSC_derived_astro
ENSG00000251573	NA	5	50265051	50266001	11	3	5.1706	1.1667e-07	Adult_brain	ENSG00000240053	NA	21	31462035	31470154	43	9	5.7973	3.3687e-09	iPSC_derived_astro
ENSG00000250148	NA	5	60039390	60040797	18	5	5.1508	1.297e-07	Adult_brain	ENSG00000186862	NA	19	19068769	19069067	24	2	5.7969	3.3777e-09	iPSC_derived_astro
ENSG00000145743	FBXL17	5	107194736	107717799	41	11	5.1416	1.3623e-07	Adult_brain	ENSG00000167523	TVP23B	17	18684308	18710027	110	26	5.7953	3.4099e-09	iPSC_derived_astro
ENSG00000251279	NA	5	60457897	60527867	34	10	5.1382	1.3866e-07	Adult_brain	ENSG00000263082	NA	2	32546707	32548071	9	4	5.7941	3.4347e-09	iPSC_derived_astro
ENSG00000246334	NA	5	176865504	176874700	5	1	5.1131	1.5849e-07	Adult_brain	ENSG00000165916	NA	3	149919961	149942977	129	28	5.7934	3.4491e-09	iPSC_derived_astro
ENSG00000247828	NA	5	87564712	87732502	274	29	8.9813	1.3379e-19	Fetal_brain	ENSG00000266852	ARTN	1	44398992	44402913	10	3	5.7934	3.4496e-09	iPSC_derived_astro
ENSG00000271904	NA	5	87729709	87794514	17	4	7.9006	1.3878e-15	Fetal_brain	ENSG00000241213	NA	10	87315241	87317193	20	4	5.7922	3.474e-09	iPSC_derived_astro
ENSG00000206958	NA	5	87678589	87678724	34	8	7.8586	1.9429e-15	Fetal_brain	ENSG00000160602	NA	6	27114908	27115294	7	2	5.7899	3.5212e-09	iPSC_derived_astro
ENSG00000251450	NA	5	80243516	80256726	17	6	7.7092	6.3283e-15	Fetal_brain		NA	6	27115405	27115467	7	2	5.7899	3.5212e-09	iPSC_derived_astro
ENSG00000248199	NA	5	61173936	61181956	23	6	7.6915	7.272e-15	Fetal_brain		NA	6	112853384	112853487	16	5	5.7898	3.5243e-09	iPSC_derived_astro
ENSG00000250156	NA	5	87704799	87734907	14	3	7.6915	7.272e-15	Fetal_brain		NA	3	116569124	116569214	30	9	5.7886	3.5483e-09	iPSC_derived_astro
ENSG00000164181	ELOVL7	5	60047618	60140216	37	9	7.683	7.7716e-15	Fetal_brain		ARIH2OS	3	48955221	48956818	4	2	5.7886	3.5492e-09	iPSC_derived_astro
ENSG00000207060	NA	5	50351187	50351293	24	6	7.6651	8.9373e-15	Fetal_brain		KDM4B	19	4969124	5153606	223	45	5.7875	3.5722e-09	iPSC_derived_astro
ENSG00000112996	MRPS30	5	44809027	44815624	22	5	7.6142	1.3267e-14	Fetal_brain		NA	5	60954301	60994259	85	20	5.7853	3.6182e-09	iPSC_derived_astro
ENSG00000215032	NA	5	60187762	60189404	5	2	7.5789	1.7431e-14	Fetal_brain		RP11-463C8.4	14	77564654	77691805	2	1	5.7837	3.6542e-09	iPSC_derived_astro
ENSG00000213393	NA	5	170772347	170772634	122	25	7.4861	3.5472e-14	Fetal_brain		NA	18	36786888	37380282	47	13	5.7824	3.6821e-09	iPSC_derived_astro
ENSG00000170571	EMB	5	49692026	49737201	374	21	7.4112	6.2578e-14	Fetal_brain		SMARCC1	3	47626762	47823407	114	11	5.7824	3.6831e-09	iPSC_derived_astro
ENSG00000271455	NA	5	49899063	49899345	222	17	7.3757	8.1712e-14	Fetal_brain		NA	11	46867963	46895947	16	5	5.7818	3.6956e-09	iPSC_derived_astro
ENSG00000279985	NA	5	60410259	60412580	15	5	7.2978	1.4622e-13	Fetal_brain		NA	4	137474391	137474894	43	10	5.7817	3.6979e-09	iPSC_derived_astro
ENSG00000250422	NA	5	45558021	45560088	31	5	7.2716	1.7758e-13	Fetal_brain		DXO	6	31937587	31940069	11	5	5.7816	3.7004e-09	iPSC_derived_astro
ENSG00000245526	NA	5	87803363	87986858	255	24	7.1961	3.0981e-13	Fetal_brain		NA	8	93156316	93156663	5	1	5.7809	3.7152e-09	iPSC_derived_astro
ENSG00000164588	HCN1	5	45255052	45696600	103	16	7.1908	3.2202e-13	Fetal_brain		CACNA1D	3	53362990	53847760	191	32	5.7805	3.7233e-09	iPSC_derived_astro
ENSG00000252881	NA	5	104115989	104116090	14	4	7.1553	4.1755e-13	Fetal_brain		NA	1	174059274	174059612	5	2	5.7794	3.7485e-09	iPSC_derived_astro
ENSG00000250122	NA	5	45890318	45896072	377	14	7.1452	4.4944e-13	Fetal_brain		SAFB2	19	5587010	5622991	88	20	5.7731	3.8909e-09	iPSC_derived_astro
ENSG00000213956	NA	5	49928958	49929436	29	9	7.1405	4.6507e-13	Fetal_brain		NMI	2	152126979	152146571	32	8	5.7728	3.8974e-09	iPSC_derived_astro
ENSG00000164438	TLX3	5	170736288	170739138	135	18	7.1352	4.8322e-13	Fetal_brain		MUSTN1	3	52867130	52869235	8	2	5.772	3.9158e-09	iPSC_derived_astro
ENSG00000250306	NA	5	87678765	87679077	7	2	7.05	8.9484e-13	Fetal_brain		NA	1	60563087	60563648	6	3	5.7711	3.9371e-09	iPSC_derived_astro
ENSG00000251574	NA	5	103718999	104728671	83	19	7.0115	1.1791e-12	Fetal_brain		LRGUK	7	133812052	133949343	6	3	5.7704	3.9536e-09	iPSC_derived_astro
ENSG00000252387	NA	5	170710663	170710717	48	8	7.0111	1.1819e-12	Fetal_brain		PHF1	6	33378738	33384230	2	1	5.7698	3.9691e-09	iPSC_derived_astro
ENSG00000151883	PARP8	5	49961733	50142356	206	16	7.008	1.209e-12	Fetal_brain		CFHR5	1	196946686	196978804	100	19	5.7688	3.9918e-09	iPSC_derived_astro
ENSG00000250017	NA	5	45574692	45576714	19	4	6.9533	1.7836e-12	Fetal_brain		NA	7	100802754	100802836	12	3	5.7688	3.993e-09	iPSC_derived_astro
ENSG00000253357	NA	5	167148368	167156129	73	15	6.821	4.5214e-12	Fetal_brain		RP11-410N8.4	20	31152794	31196695	18	5	5.7671	4.0335e-09	iPSC_derived_astro
ENSG00000248148	NA	5	45035301	45098749	249	16	6.7985	5.2842e-12	Fetal_brain		ADAM15	1	155023762	155035251	9	5	5.767	4.0339e-09	iPSC_derived_astro
ENSG00000253449	NA	5	157652360	157661384	4	2	6.7771	6.1324e-12	Fetal_brain		TNRC6B	22	40440821	40731812	34	7	5.7657	4.0669e-09	iPSC_derived_astro
ENSG00000119048	UBE2B	5	133706870	133727683	41	12	6.6934	1.0905e-11	Fetal_brain		COX6A1	12	120875893	120878545	68	13	5.7655	4.0717e-09	iPSC_derived_astro
ENSG00000278958	NA	5	103770473	103771200	5	2	6.6762	1.2258e-11	Fetal_brain		NA	14	58751491	58752081	16	2	5.7638	4.1131e-09	iPSC_derived_astro
ENSG00000250148	NA	5	60039390	60040797	25	7	6.6481	1.4849e-11	Fetal_brain		NA	9	37079854	37090504	35	6	5.7632	4.1262e-09	iPSC_derived_astro
ENSG00000200462	NA	5	86716158	86716264	110	19	6.6311	1.6664e-11	Fetal_brain		NA	5	60187762	60189404	5	2	5.7615	4.1676e-09	iPSC_derived_astro
ENSG00000145919	BOD1	5	173034517	173043663	254	21	6.6214	1.7788e-11	Fetal_brain		MAP4	3	47892186	48130762	96	9	5.7603	4.1992e-09	iPSC_derived_astro
ENSG00000233847	NA	5	60213317	60215400	3	2	6.5699	2.5173e-11	Fetal_brain		NA	19	18552229	18554407	3	1	5.7544	4.3486e-09	iPSC_derived_astro
ENSG00000254171	NA	5	165555503	165582444	104	30	6.5651	2.6005e-11	Fetal_brain		TUBB3	16	89988259	90005169	39	8	5.7541	4.3561e-09	iPSC_derived_astro
ENSG00000270442	NA	5	154870896	154873158	18	3	6.4854	4.4251e-11	Fetal_brain		NA	16	69819897	69820016	52	6	5.7536	4.3686e-09	iPSC_derived_astro
ENSG00000250921	NA	5	4135795	4143761	119	22	6.4592	5.2637e-11	Fetal_brain		NA	5	60162284	60162762	10	3	5.7519	4.4124e-09	iPSC_derived_astro
ENSG00000259663	NA	5	50668570	50679166	90	19	6.396	7.9747e-11	Fetal_brain		NQO1	16	69740899	69760854	34	8	5.7514	4.4256e-09	iPSC_derived_astro
ENSG00000253966	NA	5	170323933	170331465	9	1	6.3624	9.9317e-11	Fetal_brain		NA	6	27325604	27328000	68	8	5.7493	4.4812e-09	iPSC_derived_astro
ENSG00000249959	NA	5	107035536	107052542	23	4	6.3206	1.3026e-10	Fetal_brain		NA	11	64136074	64136175	6	1	5.7491	4.4847e-09	iPSC_derived_astro
ENSG00000250705	NA	5	87898598	87898935	15	4	6.2867	1.621e-10	Fetal_brain		GABBR1	6	29523406	29600962	66	15	5.747	4.5432e-09	iPSC_derived_astro
ENSG00000245812	NA	5	158527491	158544486	132	21	6.2384	2.2106e-10	Fetal_brain		NA	12	102591363	102796374	570	49	5.7468	4.5468e-09	iPSC_derived_astro
ENSG00000247121	CTD-2260A17.2	5	96149731	96271513	22	6	6.2272	2.3747e-10	Fetal_brain		NA	12	73597595	73600615	69	16	5.7455	4.5832e-09	iPSC_derived_astro
ENSG00000251125	NA	5	50746992	50757923	10	3	6.2249	2.4096e-10	Fetal_brain		NA	6	30436659	30438028	10	4	5.745	4.5963e-09	iPSC_derived_astro
ENSG00000241956	NA	5	163723702	164598649	518	68	6.2105	2.64e-10	Fetal_brain		CUL3	2	225334867	225450114	122	9	5.7446	4.6065e-09	iPSC_derived_astro
ENSG00000279470	NA	5	51259826	51260279	93	21	6.2096	2.6563e-10	Fetal_brain		NA	13	56109832	56157659	47	8	5.7435	4.6372e-09	iPSC_derived_astro
ENSG00000145861	C1QTNF2	5	159774758	159797648	100	10	6.1721	3.3689e-10	Fetal_brain		CSF1	1	110453255	110473614	38	9	5.7429	4.6527e-09	iPSC_derived_astro
ENSG00000237190	CDKN2AIPNL	5	133737778	133747589	59	13	6.1102	4.9754e-10	Fetal_brain		NA	17	77774397	77776328	2	1	5.7424	4.6659e-09	iPSC_derived_astro
ENSG00000248918	NA	5	50265494	50266021	142	22	6.1094	5e-10	Fetal_brain		NA	10	87403830	87407823	10	3	5.7421	4.6749e-09	iPSC_derived_astro
ENSG00000276945	NA	5	60441673	60442203	3	1	6.1094	5e-10	Fetal_brain		SPI1	11	47376411	47400127	50	10	5.7415	4.6922e-09	iPSC_derived_astro
ENSG00000212215	NA	5	60959972	60960066	49	18	6.1094	5e-10	Fetal_brain		NA	2	104482204	104486146	5	3	5.74	4.7349e-09	iPSC_derived_astro
ENSG00000251575	NA	5	61028601	61031496	64	9	6.1094	5e-10	Fetal_brain		NA	6	30206078	30210056	331	18	5.7385	4.7748e-09	iPSC_derived_astro
ENSG00000134480	CCNH	5	86689234	86708836	41	13	6.1094	5e-10	Fetal_brain		CYB5B	16	69458428	69500169	88	19	5.7365	4.8333e-09	iPSC_derived_astro
ENSG00000164180	TMEM161B	5	87485450	87564674	107	22	6.1094	5e-10	Fetal_brain		ABHD16A	6	31654726	31671221	58	16	5.736	4.8466e-09	iPSC_derived_astro
ENSG00000207129	NA	5	87570075	87570193	2	1	6.1094	5e-10	Fetal_brain		NA	17	47438527	47447360	6	2	5.7343	4.8949e-09	iPSC_derived_astro
ENSG00000240083	NA	5	87677774	87678542	6	2	6.1094	5e-10	Fetal_brain		NA	1	113362792	113393265	123	20	5.7336	4.9173e-09	iPSC_derived_astro
ENSG00000094755	GABRP	5	170209686	170241051	115	24	6.1094	5e-10	Fetal_brain		ZIC4	3	147103833	147124647	55	12	5.7331	4.9312e-09	iPSC_derived_astro
ENSG00000204764	RANBP17	5	170288874	170727019	156	12	6.1094	5e-10	Fetal_brain		IFRD2	3	50325163	50330349	5	3	5.7314	4.9793e-09	iPSC_derived_astro
ENSG00000244501	NA	5	170293839	170294146	4	1	6.1094	5e-10	Fetal_brain		SATB2	2	200134223	200335989	81	19	5.7308	4.9982e-09	iPSC_derived_astro
ENSG00000272308	NA	5	60162284	60162762	10	3	6.0956	5.4501e-10	Fetal_brain		PIK3R3	1	46505812	46598708	67	8	5.7265	5.1247e-09	iPSC_derived_astro
ENSG00000113441	LNPEP	5	96271168	96373219	37	6	6.0903	5.6334e-10	Fetal_brain		NA	2	63053199	63085573	4	1	5.7254	5.1586e-09	iPSC_derived_astro
ENSG00000248789	CTD-2203A3.1	5	51303865	51376821	52	14	6.0384	7.7805e-10	Fetal_brain		NA	1	243219609	243265046	134	27	5.7241	5.199e-09	iPSC_derived_astro
ENSG00000049167	ERCC8	5	60169659	60240878	87	23	6.0076	9.4131e-10	Fetal_brain		NA	21	40607312	40607946	4	2	5.7236	5.2144e-09	iPSC_derived_astro
ENSG00000145934	TENM2	5	166711804	167691162	403	52	6.0022	9.7304e-10	Fetal_brain		UBE2B	5	133706870	133727683	43	10	5.7236	5.2153e-09	iPSC_derived_astro
ENSG00000227836	NA	5	96278003	96278888	5	1	5.9503	1.3385e-09	Fetal_brain		NA	6	100978152	100978928	21	6	5.7228	5.2402e-09	iPSC_derived_astro
ENSG00000248708	NA	5	87008952	87029086	8	4	5.9244	1.5671e-09	Fetal_brain		NA	19	5294258	5294707	28	9	5.7215	5.2798e-09	iPSC_derived_astro
ENSG00000145864	GABRB2	5	160715436	160975233	24	9	5.9109	1.7007e-09	Fetal_brain		NA	3	117723666	118276515	127	29	5.7212	5.2873e-09	iPSC_derived_astro
ENSG00000164330	EBF1	5	158122924	158526769	299	59	5.8746	2.119e-09	Fetal_brain		NA	14	32433756	32434301	6	2	5.7211	5.2921e-09	iPSC_derived_astro
ENSG00000202017	NA	5	59599874	59599978	82	18	5.8469	2.5048e-09	Fetal_brain		NA	3	53098299	53099107	77	9	5.7161	5.4502e-09	iPSC_derived_astro
ENSG00000226650	KIF4B	5	154393315	154397692	60	14	5.8246	2.8629e-09	Fetal_brain		OR2B6	6	27925019	27925960	20	8	5.7158	5.4584e-09	iPSC_derived_astro
ENSG00000081189	MEF2C	5	88012934	88200074	221	43	5.8022	3.2725e-09	Fetal_brain		NA	6	28953980	28955261	4	2	5.7157	5.4622e-09	iPSC_derived_astro
ENSG00000249825	NA	5	79348197	79379477	44	12	5.7783	3.7722e-09	Fetal_brain		NA	11	113957533	113957651	43	10	5.7149	5.4893e-09	iPSC_derived_astro
ENSG00000177034	MTX3	5	79272554	79287085	16	4	5.6173	9.6963e-09	Fetal_brain		GGNBP1	6	33507823	33556803	223	38	5.7148	5.4922e-09	iPSC_derived_astro
ENSG00000170231	FABP6	5	159614374	159665742	90	22	5.5851	1.1676e-08	Fetal_brain		NA	6	33553883	33561115	76	18	5.7108	5.6227e-09	iPSC_derived_astro
ENSG00000016082	ISL1	5	50679225	50690572	47	11	5.4862	2.0536e-08	Fetal_brain		NA	2	200472791	200523855	21	5	5.7095	5.6661e-09	iPSC_derived_astro
ENSG00000253348	NA	5	170174051	170215654	53	9	5.4747	2.1908e-08	Fetal_brain		NA	11	46450203	46450700	22	4	5.7092	5.6749e-09	iPSC_derived_astro
ENSG00000253925	NA	5	167512334	167614724	6	2	5.4658	2.3047e-08	Fetal_brain		NA	17	2233474	2233664	2	1	5.7087	5.6907e-09	iPSC_derived_astro
ENSG00000155511	GRIA1	5	152870106	153193429	502	36	5.445	2.5897e-08	Fetal_brain		GABRP	5	170209686	170241051	151	29	5.7082	5.7101e-09	iPSC_derived_astro
ENSG00000248699	NA	5	15450810	15451920	10	2	5.3702	3.9334e-08	Fetal_brain		NA	6	26527291	26527632	9	2	5.707	5.7501e-09	iPSC_derived_astro
ENSG00000072803	FBXW11	5	171288553	171433877	124	25	5.3428	4.5751e-08	Fetal_brain		NA	12	56498398	56507689	4	2	5.7067	5.7605e-09	iPSC_derived_astro
ENSG00000271477	NA	5	154776851	154777913	6	2	5.3368	4.731e-08	Fetal_brain		PLCB3	11	64018995	64036622	47	11	5.7062	5.7756e-09	iPSC_derived_astro
ENSG00000250437	NA	5	88877026	88973518	4	2	5.3175	5.2603e-08	Fetal_brain		OR2AE1	7	99473610	99474680	26	7	5.7055	5.801e-09	iPSC_derived_astro
ENSG00000253776	NA	5	104109342	104135473	10	4	5.2988	5.8284e-08	Fetal_brain		NA	3	116745545	116745886	29	8	5.7035	5.8702e-09	iPSC_derived_astro
ENSG00000182132	KCNIP1	5	169780491	170163636	82	21	5.2758	6.6083e-08	Fetal_brain		NA	14	29406095	29497969	2	1	5.7031	5.8816e-09	iPSC_derived_astro
ENSG00000253424	NA	5	157683145	157685444	7	3	5.227	8.616e-08	Fetal_brain		TRAF3	14	103243813	103377837	228	33	5.7002	5.9829e-09	iPSC_derived_astro
ENSG00000164182	NDUFAF2	5	60240956	60448864	34	7	5.1833	1.0901e-07	Fetal_brain		NA	2	51259739	52635055	119	34	5.7001	5.9883e-09	iPSC_derived_astro
ENSG00000251573	NA	5	50265051	50266001	11	3	5.1706	1.1667e-07	Fetal_brain		NA	15	83316521	83361572	23	8	5.7	5.992e-09	iPSC_derived_astro
ENSG00000152377	SPOCK1	5	136310987	136835037	226	29	5.1322	1.4315e-07	Fetal_brain		CIT	12	120123595	120315095	20	8	5.6991	6.0226e-09	iPSC_derived_astro
ENSG00000246334	NA	5	176865504	176874700	5	1	5.1131	1.5849e-07	Fetal_brain		NA	3	157734005	157806786	96	18	5.6975	6.0772e-09	iPSC_derived_astro
ENSG00000241549	NA	6	26839263	26924333	698	48	9.1836	2.0848e-20	Cortical_Neuron	ENSG00000250303	NA	15	87482028	87531657	94	24	5.6973	6.0873e-09	iPSC_derived_astro
ENSG00000238999	NA	6	101405036	101405139	1	1	8.5678	5.2739e-18	Cortical_Neuron	ENSG00000184731	NA	2	136655525	136656548	108	14	5.6959	6.1355e-09	iPSC_derived_astro
ENSG00000204188	GGNBP1	6	33507823	33556803	562	69	8.4829	1.098e-17	Cortical_Neuron	ENSG00000172260	NA	7	97527659	97528427	88	15	5.6949	6.1736e-09	iPSC_derived_astro
ENSG00000233822	HIST1H2BN	6	27805538	27833576	9	5	8.2095	1.1102e-16	Cortical_Neuron	ENSG00000136574	NA	18	36613971	36614074	3	1	5.6948	6.1748e-09	iPSC_derived_astro
ENSG00000196812	ZSCAN16	6	28092338	28097860	7	2	8.1259	2.2204e-16	Cortical_Neuron	ENSG00000183763	NA	12	56423433	56435590	5	2	5.6942	6.1971e-09	iPSC_derived_astro
ENSG00000137185	ZSCAN9	6	28193042	28201260	14	6	8.1259	2.2204e-16	Cortical_Neuron	ENSG00000276302	NA	3	75418410	75418497	58	10	5.6942	6.1988e-09	iPSC_derived_astro
ENSG00000276302	NA	6	28234899	28249357	7	4	8.0577	3.8858e-16	Cortical_Neuron	ENSG00000214837	ELOVL1	1	43829068	43833745	3	1	5.6882	6.4179e-09	iPSC_derived_astro
ENSG00000271860	NA	6	97731179	98847748	70	19	8.014	5.5511e-16	Cortical_Neuron	ENSG00000119414	NA	2	199357966	199637080	36	10	5.6863	6.4901e-09	iPSC_derived_astro
ENSG00000187626	ZKSCAN4	6	28212401	28220002	26	5	7.956	8.8818e-16	Cortical_Neuron	ENSG00000124635	RARB	3	25469754	25639423	670	78	5.686	6.5023e-09	iPSC_derived_astro
ENSG00000189134	NKAPL	6	28227098	28228736	9	4	7.9414	9.992e-16	Cortical_Neuron	ENSG00000148795	MAGI2	7	77646374	79082890	330	59	5.6851	6.536e-09	iPSC_derived_astro
ENSG00000112139	MDGA1	6	37598455	37665766	315	43	7.9239	1.1508e-15	Cortical_Neuron	ENSG00000238610	NA	8	11197146	11225961	121	5	5.685	6.5389e-09	iPSC_derived_astro
ENSG00000238610	NA	6	27865282	27865344	8	4	7.9223	1.1657e-15	Cortical_Neuron	ENSG00000219891	NA	9	30935483	30935975	14	2	5.6844	6.5632e-09	iPSC_derived_astro
ENSG00000152034	MCHR2	6	100367786	100442123	151	27	7.9057	1.3323e-15	Cortical_Neuron	ENSG00000230598	RPS18	6	33239787	33244287	45	10	5.6823	6.6438e-09	iPSC_derived_astro
ENSG00000228223	NA	6	26523678	26526807	126	20	7.891	1.4988e-15	Cortical_Neuron	ENSG00000180596	POFUT1	20	30795683	30826470	20	4	5.6823	6.6453e-09	iPSC_derived_astro
ENSG00000197279	ZNF165	6	28048753	28057341	8	3	7.891	1.4988e-15	Cortical_Neuron	ENSG00000281831	C6orf25	6	31691121	31694491	14	5	5.6821	6.6527e-09	iPSC_derived_astro
ENSG00000181315	ZNF322	6	26634611	26659980	46	8	7.8821	1.6098e-15	Cortical_Neuron	ENSG00000170983	PHF20L1	8	133787604	133861052	21	6	5.6814	6.681e-09	iPSC_derived_astro
ENSG00000216762	NA	6	27028144	27029028	16	7	7.8586	1.9429e-15	Cortical_Neuron	ENSG00000264497	A3GALT2	1	33772367	33786699	5	2	5.6783	6.8002e-09	iPSC_derived_astro
ENSG00000137338	PGBD1	6	28249349	28270326	43	9	7.8516	2.0539e-15	Cortical_Neuron	ENSG00000066135	NA	9	127730573	127731119	18	4	5.6779	6.816e-09	iPSC_derived_astro
ENSG00000230598	NA	6	29183013	29183956	8	3	7.8516	2.0539e-15	Cortical_Neuron	ENSG00000230114	NA	7	54398390	54417542	16	4	5.6776	6.8285e-09	iPSC_derived_astro
ENSG00000281831	NA	6	29839672	29841560	719	45	7.8459	2.15e-15	Cortical_Neuron	ENSG00000236502	TECPR1	7	97843936	97881563	14	4	5.677	6.8547e-09	iPSC_derived_astro
ENSG00000271071	NA	6	26612131	26613337	21	7	7.8242	2.5535e-15	Cortical_Neuron	ENSG00000106246	NA	7	1114086	1117672	35	9	5.6758	6.9007e-09	iPSC_derived_astro
ENSG00000182952	HMGN4	6	26538633	26546482	70	19	7.8215	2.609e-15	Cortical_Neuron	ENSG00000239519	NA	2	22145865	22146160	1	1	5.6732	7.007e-09	iPSC_derived_astro
ENSG00000217862	NA	6	27774853	27775117	9	2	7.8113	2.8311e-15	Cortical_Neuron	ENSG00000064835	NA	16	17046359	17047325	71	13	5.673	7.0172e-09	iPSC_derived_astro
ENSG00000219891	NA	6	28058932	28061442	20	6	7.8088	2.8866e-15	Cortical_Neuron	ENSG00000253735	NA	17	49389970	49412526	41	13	5.6708	7.107e-09	iPSC_derived_astro
ENSG00000230056	NA	6	29297403	29298838	38	8	7.7972	3.1641e-15	Cortical_Neuron	ENSG00000235016	NA	8	92988136	92989646	3	1	5.6697	7.1524e-09	iPSC_derived_astro
ENSG00000174572	NA	6	27179023	27179692	51	12	7.7907	3.3307e-15	Cortical_Neuron	ENSG00000252994	NA	2	204055503	204056000	6	2	5.6681	7.2208e-09	iPSC_derived_astro
ENSG00000272312	NA	6	26968987	26969427	7	3	7.7806	3.6082e-15	Cortical_Neuron	ENSG00000242339	TEAD3	6	35441374	35464853	90	25	5.665	7.3502e-09	iPSC_derived_astro
ENSG00000189298	ZKSCAN3	6	28317691	28336954	20	5	7.7806	3.6082e-15	Cortical_Neuron	ENSG00000253925	NA	2	103726217	103792718	5	1	5.6645	7.3736e-09	iPSC_derived_astro
ENSG00000217646	NA	6	27831840	27832179	20	7	7.7768	3.7192e-15	Cortical_Neuron	ENSG00000228999	SLC24A5	15	48413169	48434869	34	10	5.6619	7.4871e-09	iPSC_derived_astro
ENSG00000216901	NA	6	28143966	28144452	8	2	7.7731	3.8303e-15	Cortical_Neuron	ENSG00000146833	DSCR4	21	39323728	39493454	120	18	5.6601	7.5633e-09	iPSC_derived_astro
ENSG00000182477	NA	6	28021006	28021943	10	2	7.7712	3.8858e-15	Cortical_Neuron	ENSG00000233714	NA	6	29909852	29910844	312	25	5.6589	7.6164e-09	iPSC_derived_astro
ENSG00000158373	HIST1H2BD	6	26158374	26171577	25	8	7.7642	4.1078e-15	Cortical_Neuron	ENSG00000217315	NA	17	1976117	1976250	5	2	5.6575	7.6802e-09	iPSC_derived_astro
ENSG00000238648	NA	6	27599188	27599311	29	9	7.7543	4.4409e-15	Cortical_Neuron	ENSG00000252399	NA	15	82466565	82466726	9	3	5.6565	7.7254e-09	iPSC_derived_astro
ENSG00000180596	HIST1H2BC	6	26115101	26124154	56	14	7.7527	4.4964e-15	Cortical_Neuron	ENSG00000280098	NA	18	52773135	52791537	36	8	5.6561	7.7437e-09	iPSC_derived_astro
ENSG00000173214	KIAA1919	6	111580551	111592370	15	4	7.7408	4.9405e-15	Cortical_Neuron	ENSG00000226622	NA	15	67212149	67224093	111	14	5.6547	7.8052e-09	iPSC_derived_astro
ENSG00000243307	NA	6	26864731	26866556	54	17	7.7394	4.996e-15	Cortical_Neuron	ENSG00000138107	DTX1	12	113495495	113535833	22	8	5.6546	7.8122e-09	iPSC_derived_astro
ENSG00000272468	NA	6	27090436	27091000	33	12	7.7352	5.1625e-15	Cortical_Neuron	ENSG00000138434	CACYBP	1	174968300	174980851	7	3	5.6544	7.8188e-09	iPSC_derived_astro
ENSG00000273983	NA	6	26269633	26272043	36	9	7.7338	5.218e-15	Cortical_Neuron	ENSG00000272933	RP11-81K2.1	17	47448102	47554350	13	4	5.6539	7.8415e-09	iPSC_derived_astro
ENSG00000226314	NA	6	28129559	28137372	31	5	7.7285	5.4401e-15	Cortical_Neuron	ENSG00000254839	NA	3	71630872	71677709	6	3	5.6538	7.8472e-09	iPSC_derived_astro
ENSG00000187987	ZSCAN23	6	28400432	28411244	41	7	7.7222	5.7176e-15	Cortical_Neuron	ENSG00000197343	C11orf80	11	66512207	66610799	44	13	5.6529	7.8866e-09	iPSC_derived_astro
ENSG00000184357	HIST1H1B	6	27834627	27835307	11	2	7.7197	5.8287e-15	Cortical_Neuron	ENSG00000112139	FKBP9	7	32997016	33046543	331	67	5.6529	7.8877e-09	iPSC_derived_astro
ENSG00000280107	NA	6	28138623	28140299	11	3	7.7115	6.2172e-15	Cortical_Neuron	ENSG00000219257	NA	3	158519046	158519724	53	12	5.6507	7.9876e-09	iPSC_derived_astro
ENSG00000270987	NA	6	101337479	101338214	13	3	7.7104	6.2728e-15	Cortical_Neuron	ENSG00000249867	NA	12	121141670	121142085	7	3	5.6498	8.032e-09	iPSC_derived_astro
ENSG00000214922	NA	6	29694378	29716826	205	30	7.7016	6.7168e-15	Cortical_Neuron	ENSG00000107882	NA	11	47241769	47243302	5	2	5.6494	8.0522e-09	iPSC_derived_astro
ENSG00000222800	NA	6	27077569	27077759	26	10	7.7006	6.7724e-15	Cortical_Neuron	ENSG00000197580	CHRNB2	1	154540257	154552502	59	17	5.6486	8.0899e-09	iPSC_derived_astro
ENSG00000197062	NA	6	28234788	28246001	44	10	7.6975	6.9389e-15	Cortical_Neuron	ENSG00000126091	NA	14	46285346	46285432	87	19	5.6485	8.0908e-09	iPSC_derived_astro
ENSG00000231889	NA	6	111804714	111919505	37	8	7.6954	7.0499e-15	Cortical_Neuron	ENSG00000219392	DPP10	2	115199876	116603328	131	24	5.6485	8.0912e-09	iPSC_derived_astro
ENSG00000204709	C6orf100	6	28911654	28912314	33	7	7.6925	7.2164e-15	Cortical_Neuron	ENSG00000181315	NA	10	56624434	56628882	6	2	5.6482	8.109e-09	iPSC_derived_astro
ENSG00000008196	TFAP2B	6	50786436	50815326	58	20	7.683	7.7716e-15	Cortical_Neuron	ENSG00000234667	RETNLB	3	108474484	108476231	23	9	5.6477	8.1293e-09	iPSC_derived_astro
ENSG00000269293	NA	6	28089573	28105071	52	12	7.6785	8.0491e-15	Cortical_Neuron	ENSG00000224233	C11orf49	11	46958298	47185936	70	11	5.6447	8.2751e-09	iPSC_derived_astro
ENSG00000197153	HIST1H3J	6	27858160	27858570	6	2	7.6667	8.8263e-15	Cortical_Neuron	ENSG00000143951	NA	9	109737114	109865269	25	6	5.6439	8.3113e-09	iPSC_derived_astro
ENSG00000198315	ZKSCAN8	6	28109716	28127250	24	4	7.6651	8.9373e-15	Cortical_Neuron	ENSG00000175806	NA	15	78187026	78197016	463	84	5.6423	8.3888e-09	iPSC_derived_astro
ENSG00000283064	NA	6	26160993	26173030	19	6	7.6635	9.0483e-15	Cortical_Neuron	ENSG00000255016	CSPG5	3	47603729	47622282	46	4	5.641	8.4509e-09	iPSC_derived_astro
ENSG00000220875	NA	6	26322104	26322520	166	17	7.6604	9.2704e-15	Cortical_Neuron	ENSG00000229956	HOOK1	1	60280533	60342050	37	8	5.6402	8.4934e-09	iPSC_derived_astro
ENSG00000275846	NA	6	26602961	26606889	17	4	7.6365	1.1158e-14	Cortical_Neuron	ENSG00000260093	KIAA1522	1	33207486	33240571	43	10	5.6389	8.5583e-09	iPSC_derived_astro
ENSG00000219257	NA	6	100498248	100499112	95	17	7.6214	1.2546e-14	Cortical_Neuron	ENSG00000149782	GRM8	7	126078652	126893348	307	44	5.6337	8.8217e-09	iPSC_derived_astro
ENSG00000213588	ZBTB9	6	33422356	33425325	6	3	7.6115	1.3545e-14	Cortical_Neuron	ENSG00000198373	NA	7	1778266	1781927	47	13	5.6325	8.8788e-09	iPSC_derived_astro
ENSG00000237441	RGL2	6	33259431	33267101	14	6	7.6073	1.3989e-14	Cortical_Neuron	ENSG00000279544	NA	9	120545726	120630349	37	7	5.6321	8.903e-09	iPSC_derived_astro
ENSG00000252399	NA	6	26353199	26353264	28	8	7.5999	1.4821e-14	Cortical_Neuron	ENSG00000154217	NA	3	75495920	75540353	78	12	5.6304	8.9901e-09	iPSC_derived_astro
ENSG00000261839	NA	6	28104627	28107456	15	3	7.5752	1.793e-14	Cortical_Neuron	ENSG00000144649	NA	7	132767589	132767692	3	1	5.63	9.0082e-09	iPSC_derived_astro
ENSG00000227214	NA	6	28953980	28955261	42	9	7.5693	1.8763e-14	Cortical_Neuron	ENSG00000141570	NA	2	100993883	100993994	2	1	5.6292	9.0547e-09	iPSC_derived_astro
ENSG00000219392	NA	6	28083406	28084329	9	2	7.5633	1.9651e-14	Cortical_Neuron	ENSG00000183638	CDH12	5	21750782	22853731	379	49	5.629	9.0646e-09	iPSC_derived_astro
ENSG00000217315	NA	6	28001725	28002633	20	6	7.5464	2.2371e-14	Cortical_Neuron	ENSG00000254091	DNAJC11	1	6694228	6761984	50	11	5.6286	9.0823e-09	iPSC_derived_astro
ENSG00000281706	NA	6	27661814	27678001	59	14	7.5458	2.2482e-14	Cortical_Neuron	ENSG00000199546	NA	2	148567915	148568346	37	10	5.6279	9.1222e-09	iPSC_derived_astro
ENSG00000224843	NA	6	26924771	26991703	120	22	7.541	2.3315e-14	Cortical_Neuron	ENSG00000275379	NA	11	127810808	127811549	18	5	5.6242	9.3176e-09	iPSC_derived_astro
ENSG00000199851	NA	6	27983346	27983553	7	2	7.4981	3.2363e-14	Cortical_Neuron	ENSG00000197153	JTB	1	153946745	153950164	10	3	5.6231	9.3758e-09	iPSC_derived_astro
ENSG00000275379	NA	6	27839683	27840093	84	17	7.4959	3.2918e-14	Cortical_Neuron	ENSG00000233246	NA	2	137402678	137402762	12	4	5.622	9.4361e-09	iPSC_derived_astro
ENSG00000243729	OR5V1	6	29323007	29399744	160	29	7.4939	3.3418e-14	Cortical_Neuron	ENSG00000275846	NA	2	105028685	105030466	6	3	5.622	9.4368e-09	iPSC_derived_astro
ENSG00000168131	OR2B2	6	27878963	27880174	7	3	7.477	3.8025e-14	Cortical_Neuron	ENSG00000015592	NA	3	47643205	47646167	25	3	5.6216	9.4595e-09	iPSC_derived_astro
ENSG00000124508	BTN2A2	6	26383324	26395102	48	11	7.4663	4.1245e-14	Cortical_Neuron	ENSG00000186889	TRIM14	9	100831557	100881492	142	19	5.6204	9.5254e-09	iPSC_derived_astro
ENSG00000224233	NA	6	29149287	29150222	41	10	7.4656	4.1467e-14	Cortical_Neuron	ENSG00000224595	NA	16	71547766	71551752	3	1	5.6185	9.6333e-09	iPSC_derived_astro
ENSG00000263426	NA	6	28945252	28945547	52	9	7.4142	6.1173e-14	Cortical_Neuron	ENSG00000022840	GPR123	10	134884433	134945179	185	32	5.6182	9.6467e-09	iPSC_derived_astro
ENSG00000009413	REV3L	6	111620234	111804918	218	41	7.406	6.5059e-14	Cortical_Neuron	ENSG00000257964	RUNX1T1	8	92967195	93115454	79	19	5.618	9.6595e-09	iPSC_derived_astro
ENSG00000275221	NA	6	27805725	27806117	5	3	7.3947	7.0888e-14	Cortical_Neuron	ENSG00000168071	NA	1	151735860	151741977	11	2	5.6177	9.6749e-09	iPSC_derived_astro
ENSG00000158691	ZSCAN12	6	28346732	28367511	72	12	7.3773	8.0769e-14	Cortical_Neuron	ENSG00000154319	NA	3	128483309	128483861	35	4	5.6166	9.7371e-09	iPSC_derived_astro
ENSG00000217539	NA	6	27978501	27980133	9	4	7.3751	8.2101e-14	Cortical_Neuron	ENSG00000182511	NA	1	174891244	174891577	19	4	5.6161	9.7678e-09	iPSC_derived_astro
ENSG00000232505	NA	6	29191750	29258217	11	4	7.3632	8.9762e-14	Cortical_Neuron	ENSG00000245573	NA	22	38428172	38430235	1	1	5.6155	9.8016e-09	iPSC_derived_astro
ENSG00000235559	NA	6	28751410	28751781	19	7	7.3442	1.0347e-13	Cortical_Neuron	ENSG00000115526	NA	2	23598100	23604170	8	3	5.6142	9.8756e-09	iPSC_derived_astro
ENSG00000260000	NA	6	101329347	101330863	35	5	7.3303	1.1485e-13	Cortical_Neuron	ENSG00000172046	UBR2	6	42531800	42661242	316	33	5.614	9.8839e-09	iPSC_derived_astro
ENSG00000214374	NA	6	27932953	27933292	4	2	7.3263	1.1829e-13	Cortical_Neuron	ENSG00000227207	NA	17	18739020	18745677	16	5	5.6139	9.8911e-09	iPSC_derived_astro
ENSG00000216913	NA	6	50865328	50865938	36	9	7.3174	1.2645e-13	Cortical_Neuron	ENSG00000103018	NA	3	75377700	75388222	53	8	5.6118	1.0014e-08	iPSC_derived_astro
ENSG00000112425	EPM2A	6	145946440	146057159	185	34	7.3037	1.4e-13	Cortical_Neuron	ENSG00000254507	NA	14	97996228	97996510	39	12	5.6103	1.0098e-08	iPSC_derived_astro
ENSG00000204681	GABBR1	6	29523406	29600962	170	24	7.2777	1.6975e-13	Cortical_Neuron	ENSG00000228156	COMP	19	18893583	18902123	11	4	5.6098	1.0131e-08	iPSC_derived_astro
ENSG00000204700	OR2J2	6	29141080	29142351	17	4	7.2512	2.065e-13	Cortical_Neuron	ENSG00000248919	NA	13	60586885	60618491	10	4	5.6096	1.014e-08	iPSC_derived_astro
ENSG00000232040	SCAND3	6	28539407	28555112	59	9	7.2494	2.0928e-13	Cortical_Neuron	ENSG00000250038	NA	11	32074389	32074806	41	8	5.6076	1.0257e-08	iPSC_derived_astro
ENSG00000229142	NA	6	29795162	29796141	48	5	7.217	2.6579e-13	Cortical_Neuron	ENSG00000227016	CCT7	2	73461364	73480149	27	8	5.6067	1.0314e-08	iPSC_derived_astro
ENSG00000146109	ABT1	6	26597180	26600972	110	19	7.2114	2.7683e-13	Cortical_Neuron	ENSG00000253762	NA	4	147947066	147951224	34	4	5.6064	1.0331e-08	iPSC_derived_astro
ENSG00000279170	NA	6	100035487	100037774	60	11	7.1912	3.2113e-13	Cortical_Neuron	ENSG00000249228	NA	14	78644146	78644264	7	3	5.6062	1.0344e-08	iPSC_derived_astro
ENSG00000272356	NA	6	111630406	111634720	8	3	7.1859	3.3373e-13	Cortical_Neuron	ENSG00000276523	NA	3	182457457	182458636	33	8	5.6049	1.0417e-08	iPSC_derived_astro
ENSG00000219770	NA	6	27051059	27051926	24	4	7.1712	3.7159e-13	Cortical_Neuron	ENSG00000213916	EFNA3	1	155036224	155059283	3	2	5.6045	1.0441e-08	iPSC_derived_astro
ENSG00000234127	TRIM26	6	30152232	30181204	228	23	7.1589	4.0662e-13	Cortical_Neuron	ENSG00000135519	NA	7	128210295	128210742	104	32	5.6034	1.051e-08	iPSC_derived_astro
ENSG00000229596	NA	6	33306755	33307272	78	17	7.1356	4.82e-13	Cortical_Neuron	ENSG00000166529	SLC5A9	1	48688357	48714316	64	17	5.6009	1.0661e-08	iPSC_derived_astro
ENSG00000232173	NA	6	29541686	29542613	107	18	7.112	5.7171e-13	Cortical_Neuron	ENSG00000141101	GRK6	5	176853679	176869902	12	5	5.6006	1.0683e-08	iPSC_derived_astro
ENSG00000261353	NA	6	26527291	26527632	9	2	7.0823	7.0904e-13	Cortical_Neuron	ENSG00000110844	GRID1	10	87359312	88126235	268	40	5.6003	1.0698e-08	iPSC_derived_astro
ENSG00000237988	NA	6	29520996	29521943	40	8	7.0794	7.2364e-13	Cortical_Neuron	ENSG00000259058	NA	1	50791803	50792679	11	4	5.598	1.0845e-08	iPSC_derived_astro
ENSG00000112462	OR12D3	6	29341200	29343068	25	4	7.0517	8.8396e-13	Cortical_Neuron	ENSG00000246548	NA	14	93689944	93690485	36	10	5.5943	1.1079e-08	iPSC_derived_astro
ENSG00000220505	NA	6	98627375	98627708	25	8	7.0515	8.8524e-13	Cortical_Neuron	ENSG00000187778	NA	6	92231378	92231455	5	3	5.593	1.1161e-08	iPSC_derived_astro
ENSG00000228666	NA	6	28936907	28938237	107	20	7.0403	9.5901e-13	Cortical_Neuron	ENSG00000187391	NA	12	112739674	112740467	4	2	5.5919	1.1229e-08	iPSC_derived_astro
ENSG00000271440	NA	6	28601158	28601371	23	6	7.0344	1.0003e-12	Cortical_Neuron	ENSG00000170100	NA	3	173362021	173362501	6	2	5.5917	1.1241e-08	iPSC_derived_astro
ENSG00000008197	TFAP2D	6	50681541	50740701	4	2	6.9811	1.4644e-12	Cortical_Neuron	ENSG00000220505	NA	16	61777058	61777380	10	2	5.5914	1.1265e-08	iPSC_derived_astro
ENSG00000243753	NA	6	30227361	30260791	42	10	6.9698	1.5875e-12	Cortical_Neuron	ENSG00000233609	CASC10	10	21781587	21786191	16	5	5.5911	1.1279e-08	iPSC_derived_astro
ENSG00000204528	NA	6	31141512	31145676	320	37	6.9664	1.6255e-12	Cortical_Neuron	ENSG00000253981	NA	9	37078810	37079773	6	2	5.5909	1.1296e-08	iPSC_derived_astro
ENSG00000204695	OR14J1	6	29274467	29275432	10	5	6.9213	2.2376e-12	Cortical_Neuron	ENSG00000238459	FDFT1	8	11653082	11696818	185	24	5.5903	1.1337e-08	iPSC_derived_astro
ENSG00000137200	CMTR1	6	37400996	37449282	116	18	6.9126	2.3786e-12	Cortical_Neuron	ENSG00000121653	MYO18A	17	27398142	27507430	53	11	5.5899	1.1358e-08	iPSC_derived_astro
ENSG00000273703	NA	6	27782822	27783202	7	2	6.8964	2.666e-12	Cortical_Neuron	ENSG00000250624	NA	1	51525509	51525577	18	5	5.5897	1.1373e-08	iPSC_derived_astro
ENSG00000201330	NA	6	29550026	29550109	67	14	6.8736	3.1309e-12	Cortical_Neuron	ENSG00000144229	CHGA	14	93389425	93401638	96	21	5.5893	1.14e-08	iPSC_derived_astro
ENSG00000233916	NA	6	29675902	29676324	564	48	6.8542	3.5846e-12	Cortical_Neuron	ENSG00000091436	LINC00692	3	25900024	25915191	17	4	5.5885	1.1455e-08	iPSC_derived_astro
ENSG00000274641	NA	6	27861241	27861621	5	2	6.8456	3.8089e-12	Cortical_Neuron	ENSG00000196535	SPATA17	1	217804666	218045038	50	13	5.5884	1.1458e-08	iPSC_derived_astro
ENSG00000238949	NA	6	67438736	67438797	11	4	6.8307	4.224e-12	Cortical_Neuron	ENSG00000236559	MPRIP	17	16946074	17095962	61	16	5.5882	1.1472e-08	iPSC_derived_astro
ENSG00000246350	NA	6	28555155	28559524	9	4	6.813	4.7777e-12	Cortical_Neuron	ENSG00000282907	CABP1	12	121078355	121105127	94	23	5.5865	1.1584e-08	iPSC_derived_astro
ENSG00000112137	PHACTR1	6	12717037	13290716	1058	57	6.7028	1.0223e-11	Cortical_Neuron	ENSG00000115760	NA	2	32390115	32390826	4	2	5.586	1.1619e-08	iPSC_derived_astro
ENSG00000010818	HIVEP2	6	143072604	143267502	265	53	6.687	1.1388e-11	Cortical_Neuron	ENSG00000271440	NA	6	27235892	27237008	10	5	5.586	1.1621e-08	iPSC_derived_astro
ENSG00000220581	NA	6	27001214	27002089	12	4	6.6834	1.1673e-11	Cortical_Neuron	ENSG00000261008	NA	5	154776851	154777913	6	2	5.5853	1.1662e-08	iPSC_derived_astro
ENSG00000204697	NA	6	29230480	29231856	8	4	6.6536	1.4303e-11	Cortical_Neuron	ENSG00000165071	NA	8	48439959	48440710	1	1	5.5824	1.1859e-08	iPSC_derived_astro
ENSG00000180573	HIST1H2AC	6	26124373	26139330	57	11	6.6496	1.469e-11	Cortical_Neuron	ENSG00000201823	PABPN1L	16	88929741	88933068	31	4	5.5817	1.1909e-08	iPSC_derived_astro
ENSG00000204110	NA	6	37475124	37503392	11	4	6.6357	1.6146e-11	Cortical_Neuron	ENSG00000161992	RP11-297N6.4	8	11655437	11660077	109	15	5.5813	1.1936e-08	iPSC_derived_astro
ENSG00000201823	NA	6	31803040	31803103	8	5	6.6043	1.997e-11	Cortical_Neuron	ENSG00000119866	MUC22	6	30978251	31003179	348	36	5.5803	1.2006e-08	iPSC_derived_astro
ENSG00000224486	NA	6	30327055	30327688	20	5	6.5891	2.213e-11	Cortical_Neuron	ENSG00000135148	NA	2	945313	945960	103	24	5.5798	1.204e-08	iPSC_derived_astro
ENSG00000232940	NA	6	33217311	33222766	8	3	6.5798	2.3549e-11	Cortical_Neuron	ENSG00000241468	MTFR1	8	66556974	66622796	25	5	5.5791	1.2088e-08	iPSC_derived_astro
ENSG00000112763	BTN2A1	6	26458132	26476849	66	9	6.5322	3.2397e-11	Cortical_Neuron	ENSG00000251182	NA	4	11370451	11370545	52	12	5.5775	1.2202e-08	iPSC_derived_astro
ENSG00000266776	NA	6	31668806	31668868	6	4	6.4983	4.0614e-11	Cortical_Neuron	ENSG00000233133	NA	8	141582241	141582911	41	9	5.5772	1.2224e-08	iPSC_derived_astro
ENSG00000096433	ITPR3	6	33588142	33664351	473	72	6.4655	5.0481e-11	Cortical_Neuron	ENSG00000257434	NA	6	27798994	27799305	3	1	5.5763	1.2281e-08	iPSC_derived_astro
ENSG00000230627	NA	6	164529652	164530726	161	26	6.4645	5.081e-11	Cortical_Neuron	ENSG00000154975	NA	8	64681988	64698058	32	8	5.5762	1.2288e-08	iPSC_derived_astro
ENSG00000112249	ASCC3	6	100956070	101329240	129	29	6.4385	6.0329e-11	Cortical_Neuron	ENSG00000230532	NA	21	40556395	40556825	11	3	5.5761	1.2296e-08	iPSC_derived_astro
ENSG00000213916	NA	6	28829193	28829824	7	3	6.3899	8.3016e-11	Cortical_Neuron	ENSG00000088808	NA	17	30761958	30762047	7	3	5.5761	1.2301e-08	iPSC_derived_astro
ENSG00000227758	NA	6	29716066	29716290	26	6	6.3808	8.806e-11	Cortical_Neuron	ENSG00000155511	NA	6	52860418	52860748	8	3	5.5747	1.2401e-08	iPSC_derived_astro
ENSG00000198704	GPX6	6	28471073	28483570	48	13	6.374	9.2063e-11	Cortical_Neuron	ENSG00000242634	NA	6	52860419	52860746	8	3	5.5747	1.2401e-08	iPSC_derived_astro
ENSG00000237154	NA	6	27375476	27375775	5	3	6.3621	9.9479e-11	Cortical_Neuron	ENSG00000145743	NA	6	26016607	26016829	10	4	5.5729	1.2528e-08	iPSC_derived_astro
ENSG00000218016	NA	6	28155828	28157210	6	2	6.3592	1.014e-10	Cortical_Neuron	ENSG00000264078	TNF	6	31543344	31546113	11	5	5.5706	1.2691e-08	iPSC_derived_astro
ENSG00000204194	NA	6	33367836	33368333	8	3	6.3535	1.0523e-10	Cortical_Neuron	ENSG00000002822	POLR1D	13	28195056	28318374	73	20	5.5701	1.2732e-08	iPSC_derived_astro
ENSG00000188580	NKAIN2	6	124125286	125146803	545	57	6.3334	1.1988e-10	Cortical_Neuron	ENSG00000261602	LIX1	5	96427571	96478576	146	18	5.5695	1.2775e-08	iPSC_derived_astro
ENSG00000276903	NA	6	27833133	27833525	4	2	6.3276	1.2453e-10	Cortical_Neuron	ENSG00000272267	NA	3	108855561	108869361	4	1	5.568	1.2884e-08	iPSC_derived_astro
ENSG00000216629	NA	6	27944928	27945853	6	3	6.3256	1.2614e-10	Cortical_Neuron	ENSG00000243802	REST	4	57774042	57832844	90	22	5.5679	1.2893e-08	iPSC_derived_astro
ENSG00000224447	NA	6	26016607	26016829	10	4	6.292	1.5673e-10	Cortical_Neuron	ENSG00000163939	NA	6	27932953	27933292	19	5	5.5679	1.2895e-08	iPSC_derived_astro
ENSG00000248167	TRIM39-RPP21	6	30296684	30314631	11	3	6.2749	1.7489e-10	Cortical_Neuron	ENSG00000142949	NA	16	3358609	3358816	3	1	5.5666	1.2988e-08	iPSC_derived_astro
ENSG00000274267	NA	6	26031878	26032288	113	21	6.2658	1.8544e-10	Cortical_Neuron	ENSG00000251825	PACSIN1	6	34433838	34503008	71	19	5.5666	1.2991e-08	iPSC_derived_astro
ENSG00000228022	NA	6	30734602	30760027	432	50	6.2657	1.8552e-10	Cortical_Neuron	ENSG00000233973	NA	7	1660290	1661041	24	3	5.5661	1.3023e-08	iPSC_derived_astro
ENSG00000236075	NA	6	40469370	40470132	118	20	6.2598	1.9269e-10	Cortical_Neuron	ENSG00000279485	NA	21	40588550	40589432	6	2	5.5661	1.3023e-08	iPSC_derived_astro
ENSG00000205269	TMEM170B	6	11538511	11583757	62	17	6.2481	2.0772e-10	Cortical_Neuron	ENSG00000178149	MGEA5	10	103544200	103578222	34	11	5.565	1.3105e-08	iPSC_derived_astro
ENSG00000231162	NA	6	28414750	28415584	7	3	6.2415	2.1671e-10	Cortical_Neuron	ENSG00000164068	NCOA5	20	44689624	44718591	6	2	5.5644	1.3156e-08	iPSC_derived_astro
ENSG00000233265	NA	6	29820140	29820268	99	11	6.215	2.5661e-10	Cortical_Neuron	ENSG00000215979	NA	3	82035289	82512826	90	16	5.5617	1.3355e-08	iPSC_derived_astro
ENSG00000204625	NA	6	29942889	29946187	112	15	6.198	2.8591e-10	Cortical_Neuron	ENSG00000214922	NA	12	102698133	102857269	12	3	5.5608	1.343e-08	iPSC_derived_astro
ENSG00000204632	HLA-G	6	29794744	29798902	292	28	6.1928	2.9557e-10	Cortical_Neuron	ENSG00000008196	NA	7	121856401	121858491	80	15	5.5586	1.3597e-08	iPSC_derived_astro
ENSG00000206671	NA	6	27564191	27564296	25	9	6.1886	3.0356e-10	Cortical_Neuron	ENSG00000261451	NA	10	105072193	105072325	1	1	5.5578	1.366e-08	iPSC_derived_astro
ENSG00000187763	NA	6	28014212	28015145	13	3	6.1834	3.1371e-10	Cortical_Neuron	ENSG00000231965	DEFB105A	8	7679488	7681411	11	4	5.5573	1.3702e-08	iPSC_derived_astro
ENSG00000124564	SLC17A3	6	25845084	25882514	73	18	6.1745	3.3182e-10	Cortical_Neuron	ENSG00000136950	NA	3	47581504	47581590	29	3	5.5565	1.376e-08	iPSC_derived_astro
ENSG00000026950	BTN3A1	6	26402465	26415444	55	10	6.1732	3.3469e-10	Cortical_Neuron	ENSG00000173611	NA	1	46111488	46111869	26	4	5.5562	1.3783e-08	iPSC_derived_astro
ENSG00000214810	NA	6	34187216	34187843	151	27	6.1706	3.4008e-10	Cortical_Neuron	ENSG00000273262	NA	7	54487137	54488021	8	2	5.5551	1.3872e-08	iPSC_derived_astro
ENSG00000214894	NA	6	30766431	30798436	488	57	6.1538	3.7826e-10	Cortical_Neuron	ENSG00000176697	RGPD8	2	113127669	113192065	124	32	5.5536	1.3989e-08	iPSC_derived_astro
ENSG00000274997	NA	6	27114908	27115294	7	2	6.143	4.0483e-10	Cortical_Neuron	ENSG00000266553	NA	14	57284288	57360428	11	4	5.5519	1.4126e-08	iPSC_derived_astro
ENSG00000265565	NA	6	27115405	27115467	7	2	6.143	4.0483e-10	Cortical_Neuron	ENSG00000243225	C20orf112	20	31030862	31172692	87	8	5.5518	1.4141e-08	iPSC_derived_astro
ENSG00000112514	CUTA	6	33384219	33386094	3	2	6.1371	4.2021e-10	Cortical_Neuron	ENSG00000261764	NA	14	27396859	27396981	16	5	5.5494	1.4335e-08	iPSC_derived_astro
ENSG00000199290	NA	6	29718148	29718249	33	6	6.1343	4.2769e-10	Cortical_Neuron	ENSG00000283458	HOXB6	17	46673113	46682354	88	18	5.5489	1.4376e-08	iPSC_derived_astro
ENSG00000255389	NA	6	111921078	111923498	15	5	6.1243	4.5536e-10	Cortical_Neuron	ENSG00000233723	NA	20	30703974	30704432	10	3	5.5479	1.4455e-08	iPSC_derived_astro
ENSG00000197846	HIST1H2BF	6	26199748	26200942	53	9	6.1094	5e-10	Cortical_Neuron	ENSG00000149654	NA	5	170786121	170786414	16	5	5.5465	1.4574e-08	iPSC_derived_astro
ENSG00000187990	HIST1H2BG	6	26216428	26216872	30	11	6.1094	5e-10	Cortical_Neuron	ENSG00000225953	NA	2	125886409	125886490	25	4	5.5456	1.465e-08	iPSC_derived_astro
ENSG00000186470	BTN3A2	6	26365387	26378548	45	5	6.1094	5e-10	Cortical_Neuron	ENSG00000130254	SLC35G3	17	33519539	33521542	205	54	5.5444	1.4752e-08	iPSC_derived_astro
ENSG00000215979	NA	6	26365704	26365780	2	1	6.1094	5e-10	Cortical_Neuron	ENSG00000267402	IP6K2	3	48725436	48754711	83	8	5.5427	1.4895e-08	iPSC_derived_astro
ENSG00000124557	BTN1A1	6	26501449	26510650	131	18	6.1094	5e-10	Cortical_Neuron	ENSG00000196358	IARS2	1	220267444	220321383	7	3	5.5421	1.4941e-08	iPSC_derived_astro
ENSG00000124635	HIST1H2BJ	6	27093676	27100529	31	9	6.1094	5e-10	Cortical_Neuron	ENSG00000221048	STON1	2	48757310	48825652	59	18	5.5413	1.5015e-08	iPSC_derived_astro
ENSG00000218069	NA	6	27748398	27748890	7	1	6.1094	5e-10	Cortical_Neuron	ENSG00000271318	NA	17	47403202	47403263	8	2	5.5408	1.5055e-08	iPSC_derived_astro
ENSG00000276368	NA	6	27782132	27782518	9	2	6.1094	5e-10	Cortical_Neuron	ENSG00000059915	NA	2	181940778	181970695	326	48	5.5397	1.5152e-08	iPSC_derived_astro
ENSG00000278677	NA	6	27860535	27860927	2	1	6.1094	5e-10	Cortical_Neuron	ENSG00000270654	NA	2	200322423	200341658	54	4	5.5367	1.5412e-08	iPSC_derived_astro
ENSG00000272009	NA	6	28046570	28048908	10	2	6.1094	5e-10	Cortical_Neuron	ENSG00000255007	FAM135B	8	139142266	139509065	377	68	5.5356	1.5506e-08	iPSC_derived_astro
ENSG00000235109	ZSCAN31	6	28292514	28324048	82	14	6.1094	5e-10	Cortical_Neuron	ENSG00000179772	PTK6	20	62159354	62168723	65	12	5.5353	1.5533e-08	iPSC_derived_astro
ENSG00000233366	NA	6	28856609	28857683	9	3	6.1094	5e-10	Cortical_Neuron	ENSG00000280173	NA	3	75433210	75440961	193	28	5.5342	1.5637e-08	iPSC_derived_astro
ENSG00000244349	NA	6	28954577	28956313	5	3	6.1094	5e-10	Cortical_Neuron	ENSG00000111249	SPATS2L	2	201170616	201346986	323	26	5.5341	1.5642e-08	iPSC_derived_astro
ENSG00000213911	NA	6	29197004	29197934	2	1	6.1094	5e-10	Cortical_Neuron	ENSG00000242687	NA	6	27905243	27906181	4	2	5.5341	1.5645e-08	iPSC_derived_astro
ENSG00000231500	RPS18	6	33239787	33244287	55	13	6.1094	5e-10	Cortical_Neuron	ENSG00000230627	NA	15	83421636	83425960	5	3	5.532	1.5826e-08	iPSC_derived_astro
ENSG00000274259	NA	6	33405140	33422230	5	2	6.1094	5e-10	Cortical_Neuron	ENSG00000243244	NA	9	126164804	126164882	5	3	5.532	1.5834e-08	iPSC_derived_astro
ENSG00000263926	NA	6	37523141	37523198	110	28	6.1094	5e-10	Cortical_Neuron	ENSG00000089169	OVOL1	11	65554493	65564690	23	8	5.5316	1.5867e-08	iPSC_derived_astro
ENSG00000220695	NA	6	100978152	100978928	5	2	6.1094	5e-10	Cortical_Neuron	ENSG00000266370	NAA25	12	112464493	112546826	5	2	5.5296	1.6048e-08	iPSC_derived_astro
ENSG00000230177	NA	6	111599135	111599945	7	3	6.1094	5e-10	Cortical_Neuron	ENSG00000266015	NA	17	18476066	18476275	48	10	5.5274	1.625e-08	iPSC_derived_astro
ENSG00000271789	NA	6	111618329	111619713	6	2	6.1094	5e-10	Cortical_Neuron	ENSG00000157426	NA	3	83986196	83987387	3	1	5.5274	1.6254e-08	iPSC_derived_astro
ENSG00000181126	NA	6	29758731	29765588	388	31	6.1065	5.092e-10	Cortical_Neuron	ENSG00000227249	RNF10	12	120972154	121015397	104	22	5.5268	1.6302e-08	iPSC_derived_astro
ENSG00000204344	STK19	6	31939608	31949228	8	4	6.1026	5.218e-10	Cortical_Neuron	ENSG00000222394	NA	5	163875428	163894408	229	41	5.526	1.6381e-08	iPSC_derived_astro
ENSG00000236405	NA	6	30330889	30332057	10	4	6.0782	6.0785e-10	Cortical_Neuron	ENSG00000180011	NA	9	30388933	30575010	60	9	5.5258	1.6401e-08	iPSC_derived_astro
ENSG00000275906	NA	6	30929180	30930173	23	8	6.0625	6.701e-10	Cortical_Neuron	ENSG00000273340	NA	20	31169765	31181702	5	1	5.5237	1.6597e-08	iPSC_derived_astro
ENSG00000261548	NA	6	29768192	29770202	119	16	6.0613	6.7513e-10	Cortical_Neuron	ENSG00000280222	HAVCR2	5	156512843	156536725	41	9	5.5236	1.6603e-08	iPSC_derived_astro
ENSG00000273340	NA	6	29709508	29716746	195	23	6.0366	7.871e-10	Cortical_Neuron	ENSG00000118322	NA	2	100824716	100867946	456	29	5.5226	1.6696e-08	iPSC_derived_astro
ENSG00000219738	NA	6	27528601	27529523	5	2	6.0322	8.0862e-10	Cortical_Neuron	ENSG00000231130	TTL	2	113239731	113299316	53	13	5.5224	1.6719e-08	iPSC_derived_astro
ENSG00000112337	SLC17A2	6	25912982	25930954	60	15	6.0313	8.1345e-10	Cortical_Neuron	ENSG00000254237	MRPS14	1	174982094	174992561	7	3	5.5221	1.6751e-08	iPSC_derived_astro
ENSG00000228364	NA	6	29044350	29044945	7	3	6.029	8.2501e-10	Cortical_Neuron	ENSG00000198270	NA	3	20215736	21187459	527	74	5.522	1.6763e-08	iPSC_derived_astro
ENSG00000227206	NA	6	29091987	29096685	5	3	6.0166	8.9062e-10	Cortical_Neuron	ENSG00000251574	NA	2	32426669	32429068	4	1	5.5207	1.6884e-08	iPSC_derived_astro
ENSG00000225595	NA	6	28827402	28832407	76	11	6.0147	9.0103e-10	Cortical_Neuron	ENSG00000264972	NA	2	162949939	162951364	12	4	5.5195	1.7001e-08	iPSC_derived_astro
ENSG00000049618	ARID1B	6	157098508	157531913	264	27	6.0093	9.3136e-10	Cortical_Neuron	ENSG00000151789	NA	6	27375476	27375775	5	3	5.5195	1.7002e-08	iPSC_derived_astro
ENSG00000199289	NA	6	26519579	26519686	10	2	5.9958	1.0125e-09	Cortical_Neuron	ENSG00000225828	HIST1H4J	6	27791886	27792258	5	3	5.5182	1.712e-08	iPSC_derived_astro
ENSG00000112144	ICK	6	52866077	52926600	5	3	5.9735	1.1613e-09	Cortical_Neuron	ENSG00000230968	NUFIP2	17	27582854	27621136	9	4	5.5159	1.7347e-08	iPSC_derived_astro
ENSG00000135336	ORC3	6	88299785	88377171	12	4	5.9707	1.181e-09	Cortical_Neuron	ENSG00000268199	FRRS1	1	100174259	100231349	416	48	5.5155	1.7386e-08	iPSC_derived_astro
ENSG00000272462	NA	6	25992890	26002003	24	8	5.9218	1.5924e-09	Cortical_Neuron	ENSG00000260738	KIAA1731	11	93394805	93463524	10	4	5.5149	1.7448e-08	iPSC_derived_astro
ENSG00000112343	TRIM38	6	25963030	25991454	46	7	5.9115	1.6947e-09	Cortical_Neuron	ENSG00000118473	NHLRC4	16	616996	619495	2	1	5.5144	1.7497e-08	iPSC_derived_astro
ENSG00000008018	PSMB1	6	170844205	170862429	45	9	5.8826	2.019e-09	Cortical_Neuron	ENSG00000225595	NA	15	96838164	96841252	30	8	5.5125	1.7693e-08	iPSC_derived_astro
ENSG00000112531	QKI	6	163835675	163999628	17	4	5.8777	2.0798e-09	Cortical_Neuron	ENSG00000182481	ASTN1	1	176826438	177134003	501	67	5.5114	1.7796e-08	iPSC_derived_astro
ENSG00000204348	DXO	6	31937587	31940069	11	5	5.873	2.1397e-09	Cortical_Neuron	ENSG00000207384	NA	2	105275795	105281295	23	7	5.5104	1.7897e-08	iPSC_derived_astro
ENSG00000204438	GPANK1	6	31629006	31634060	73	18	5.8657	2.2366e-09	Cortical_Neuron	ENSG00000250501	NA	11	64268325	64272858	35	5	5.5101	1.7931e-08	iPSC_derived_astro
ENSG00000204427	ABHD16A	6	31654726	31671221	17	8	5.8653	2.241e-09	Cortical_Neuron	ENSG00000231427	NPEPPS	17	45600323	45700642	250	44	5.5099	1.7956e-08	iPSC_derived_astro
ENSG00000223501	VPS52	6	33218049	33239671	20	4	5.8544	2.3931e-09	Cortical_Neuron	ENSG00000236354	NA	6	29003798	29044301	81	18	5.5093	1.8009e-08	iPSC_derived_astro
ENSG00000112130	RNF8	6	37321748	37362514	186	44	5.8523	2.4236e-09	Cortical_Neuron	ENSG00000264192	NA	18	77112458	77114567	98	20	5.5093	1.8013e-08	iPSC_derived_astro
ENSG00000240053	LY6G5B	6	31637944	31641323	29	9	5.8442	2.5454e-09	Cortical_Neuron	ENSG00000259981	SLC26A8	6	35911291	35992632	160	27	5.508	1.8151e-08	iPSC_derived_astro
ENSG00000176933	NA	6	28185421	28186412	8	3	5.8258	2.8428e-09	Cortical_Neuron	ENSG00000204438	NA	17	66121918	66148609	113	24	5.5041	1.8556e-08	iPSC_derived_astro
ENSG00000234426	NA	6	89008669	89130752	107	22	5.8137	3.0553e-09	Cortical_Neuron	ENSG00000225214	ISYNA1	19	18545198	18549111	41	10	5.5028	1.8689e-08	iPSC_derived_astro
ENSG00000204498	NFKBIL1	6	31515358	31526606	57	20	5.8047	3.2232e-09	Cortical_Neuron	ENSG00000227528	C1orf53	1	197871777	197876497	24	6	5.5017	1.8803e-08	iPSC_derived_astro
ENSG00000185130	HIST1H2BL	6	27775222	27775709	4	1	5.7938	3.4396e-09	Cortical_Neuron	ENSG00000242816	NA	10	97824072	97824156	6	3	5.5012	1.8856e-08	iPSC_derived_astro
ENSG00000196747	HIST1H2AI	6	27775977	27776479	4	1	5.7938	3.4396e-09	Cortical_Neuron	ENSG00000231980	PCGF6	10	105062553	105110891	2	1	5.501	1.888e-08	iPSC_derived_astro
ENSG00000227262	NA	6	29893760	29894750	174	23	5.7431	4.649e-09	Cortical_Neuron	ENSG00000008018	WDR6	3	49044495	49053386	10	2	5.5008	1.8905e-08	iPSC_derived_astro
ENSG00000137413	TAF8	6	42018251	42055199	220	39	5.7416	4.6906e-09	Cortical_Neuron	ENSG00000259588	GPBP1L1	1	46092976	46152302	69	10	5.4978	1.9233e-08	iPSC_derived_astro
ENSG00000221821	C6orf226	6	42858003	42858554	10	3	5.7383	4.7812e-09	Cortical_Neuron	ENSG00000204427	DDB2	11	47236493	47260791	36	9	5.4939	1.9659e-08	iPSC_derived_astro
ENSG00000235863	B3GALT4	6	33244909	33246602	6	3	5.7363	4.8397e-09	Cortical_Neuron	ENSG00000258776	NA	10	105154010	105154158	1	1	5.492	1.9865e-08	iPSC_derived_astro
ENSG00000158553	POM121L2	6	27276842	27279949	75	16	5.7352	4.8689e-09	Cortical_Neuron	ENSG00000068781	XXbac-BPG32J3.20	6	31654739	31681849	61	20	5.4918	1.9895e-08	iPSC_derived_astro
ENSG00000276410	NA	6	26043505	26043885	67	14	5.724	5.2034e-09	Cortical_Neuron	ENSG00000138472	NA	16	60392359	60393384	15	5	5.4886	2.0252e-08	iPSC_derived_astro
ENSG00000112237	CCNC	6	99990256	100016849	90	18	5.7189	5.36e-09	Cortical_Neuron	ENSG00000254286	NA	2	8699963	8723922	158	35	5.4875	2.0386e-08	iPSC_derived_astro
ENSG00000158406	HIST1H4H	6	26281283	26285762	25	7	5.7143	5.5084e-09	Cortical_Neuron	ENSG00000120333	FMNL2	2	153191751	153506348	426	24	5.4873	2.0401e-08	iPSC_derived_astro
ENSG00000263734	NA	6	92231378	92231455	5	3	5.7124	5.5681e-09	Cortical_Neuron	ENSG00000197238	NA	17	44450221	44564507	48	11	5.4871	2.043e-08	iPSC_derived_astro
ENSG00000213900	NA	6	29457048	29457453	3	2	5.6861	6.4969e-09	Cortical_Neuron	ENSG00000221767	SKIDA1	10	21802407	21814611	10	2	5.4864	2.0513e-08	iPSC_derived_astro
ENSG00000153157	SYCP2L	6	10887064	10974542	99	18	5.6643	7.3825e-09	Cortical_Neuron	ENSG00000204194	NA	6	29780342	29780473	174	18	5.4849	2.069e-08	iPSC_derived_astro
ENSG00000270935	NA	6	27235892	27237008	3	2	5.6485	8.0924e-09	Cortical_Neuron	ENSG00000213393	NA	11	46259933	46260818	41	9	5.4839	2.0798e-08	iPSC_derived_astro
ENSG00000168126	NA	6	27905243	27906181	4	2	5.645	8.2604e-09	Cortical_Neuron	ENSG00000196502	NA	15	84835299	84838648	72	18	5.4819	2.1041e-08	iPSC_derived_astro
ENSG00000231130	NA	6	29864431	29865563	127	17	5.6345	8.7759e-09	Cortical_Neuron	ENSG00000182389	AF131215.5	8	10983980	10987745	7	2	5.4815	2.1092e-08	iPSC_derived_astro
ENSG00000216915	NA	6	27704779	27706273	4	2	5.6219	9.4447e-09	Cortical_Neuron	ENSG00000070087	LYZ	12	69742121	69748014	13	4	5.4793	2.1349e-08	iPSC_derived_astro
ENSG00000111801	BTN3A3	6	26440700	26453643	33	6	5.6182	9.6477e-09	Cortical_Neuron	ENSG00000166171	NA	6	29960986	29961382	255	25	5.4791	2.1377e-08	iPSC_derived_astro
ENSG00000206715	NA	6	88198163	88198270	5	2	5.609	1.0174e-08	Cortical_Neuron	ENSG00000110756	NA	18	41619436	41620105	36	7	5.4777	2.1541e-08	iPSC_derived_astro
ENSG00000228078	NA	6	29901878	29902063	118	20	5.6056	1.0378e-08	Cortical_Neuron	ENSG00000220506	RIN2	20	19867165	19983101	178	36	5.4777	2.1547e-08	iPSC_derived_astro
ENSG00000197238	HIST1H4J	6	27791886	27792258	5	3	5.5948	1.1041e-08	Cortical_Neuron	ENSG00000119669	ITPR3	6	33588142	33664351	356	46	5.4767	2.1664e-08	iPSC_derived_astro
ENSG00000236603	NA	6	30453717	30454367	12	4	5.5933	1.1137e-08	Cortical_Neuron	ENSG00000232606	NA	17	4922509	4923388	6	3	5.4764	2.1702e-08	iPSC_derived_astro
ENSG00000096092	TMEM14A	6	52535907	52551386	84	15	5.5841	1.1748e-08	Cortical_Neuron	ENSG00000160796	NA	8	38558144	38562373	105	24	5.4747	2.191e-08	iPSC_derived_astro
ENSG00000232810	TNF	6	31543344	31546113	11	5	5.5838	1.1767e-08	Cortical_Neuron	ENSG00000101346	NA	4	28437071	28601897	10	2	5.4743	2.1963e-08	iPSC_derived_astro
ENSG00000283293	NA	6	52860419	52860746	8	3	5.5737	1.2468e-08	Cortical_Neuron	ENSG00000084093	TTLL9	20	30458505	30532766	61	14	5.474	2.1998e-08	iPSC_derived_astro
ENSG00000224936	NA	6	30436659	30438028	10	4	5.5471	1.4523e-08	Cortical_Neuron	ENSG00000254627	NA	8	52634230	52634724	8	2	5.473	2.212e-08	iPSC_derived_astro
ENSG00000277661	NA	6	29003798	29044301	24	7	5.5411	1.5027e-08	Cortical_Neuron	ENSG00000279499	MON1A	3	49946295	49967606	19	4	5.472	2.2253e-08	iPSC_derived_astro
ENSG00000197171	NA	6	29258488	29259430	8	2	5.516	1.7337e-08	Cortical_Neuron	ENSG00000224475	NA	13	100295313	100295403	112	12	5.4697	2.2541e-08	iPSC_derived_astro
ENSG00000204599	TRIM39	6	30294621	30311506	50	14	5.5084	1.8102e-08	Cortical_Neuron	ENSG00000199591	NA	2	151451616	151476581	22	6	5.4691	2.2614e-08	iPSC_derived_astro
ENSG00000242524	NA	6	29236239	29237198	10	3	5.5078	1.8171e-08	Cortical_Neuron	ENSG00000239128	PACSIN3	11	47199076	47207958	19	5	5.4678	2.2783e-08	iPSC_derived_astro
ENSG00000156564	LRFN2	6	40359325	40555204	197	39	5.5056	1.8395e-08	Cortical_Neuron	ENSG00000277704	TPO	2	1417233	1546499	643	67	5.4674	2.2831e-08	iPSC_derived_astro
ENSG00000112511	PHF1	6	33378738	33384230	2	1	5.4892	2.0191e-08	Cortical_Neuron	ENSG00000084636	NA	8	8791231	8791516	82	9	5.4637	2.332e-08	iPSC_derived_astro
ENSG00000278272	NA	6	26045639	26046049	11	4	5.4888	2.0234e-08	Cortical_Neuron	ENSG00000049449	CLEC5A	7	141627157	141646783	42	8	5.463	2.3406e-08	iPSC_derived_astro
ENSG00000189007	ADAT2	6	143743969	143771810	200	39	5.4845	2.0729e-08	Cortical_Neuron	ENSG00000130997	NA	10	63541503	63581004	19	8	5.4626	2.3457e-08	iPSC_derived_astro
ENSG00000235821	NA	6	29718506	29718925	34	7	5.4695	2.2561e-08	Cortical_Neuron	ENSG00000279749	NA	3	52882101	52882569	62	7	5.4624	2.3489e-08	iPSC_derived_astro
ENSG00000204590	GNL1	6	30509154	30524951	79	14	5.4646	2.3193e-08	Cortical_Neuron	ENSG00000150787	ADAP1	7	937538	995043	368	41	5.4624	2.3491e-08	iPSC_derived_astro
ENSG00000204387	C6orf48	6	31802385	31807543	23	11	5.4597	2.3853e-08	Cortical_Neuron	ENSG00000244060	NA	6	33367836	33368333	8	3	5.4617	2.3584e-08	iPSC_derived_astro
ENSG00000197977	ELOVL2	6	10980992	11044547	41	10	5.458	2.4078e-08	Cortical_Neuron	ENSG00000227845	NA	16	71444343	71460367	31	6	5.4616	2.359e-08	iPSC_derived_astro
ENSG00000276180	NA	6	27106367	27107660	1	1	5.4506	2.5105e-08	Cortical_Neuron	ENSG00000214335	CTSB	8	11700033	11725738	45	11	5.4613	2.3634e-08	iPSC_derived_astro
ENSG00000124568	SLC17A1	6	25783125	25832287	30	10	5.4442	2.6025e-08	Cortical_Neuron	ENSG00000279262	NA	3	48001817	48002571	6	2	5.4606	2.3726e-08	iPSC_derived_astro
ENSG00000235538	NA	6	164124936	164180873	59	9	5.415	3.0647e-08	Cortical_Neuron	ENSG00000279412	ESR1	6	152011631	152450754	205	42	5.4597	2.3849e-08	iPSC_derived_astro
ENSG00000231113	NA	6	42908102	42916098	19	7	5.4021	3.2934e-08	Cortical_Neuron	ENSG00000184389	NA	15	96897466	96947033	78	23	5.4597	2.3849e-08	iPSC_derived_astro
ENSG00000198563	DDX39B	6	31497996	31510225	210	47	5.3902	3.5194e-08	Cortical_Neuron	ENSG00000152219	NA	15	81702858	81711468	34	7	5.4593	2.3898e-08	iPSC_derived_astro
ENSG00000280128	NA	6	30250126	30253831	17	5	5.39	3.5228e-08	Cortical_Neuron	ENSG00000259768	NA	11	32154245	32165125	30	6	5.4589	2.3949e-08	iPSC_derived_astro
ENSG00000225499	NA	6	31495891	31496470	81	24	5.3897	3.5294e-08	Cortical_Neuron	ENSG00000216915	NA	3	49022918	49023396	2	1	5.4588	2.397e-08	iPSC_derived_astro
ENSG00000204428	LY6G5C	6	31644517	31648154	6	3	5.3854	3.6151e-08	Cortical_Neuron	ENSG00000242320	NFATC1	18	77155856	77289325	594	61	5.4579	2.4086e-08	iPSC_derived_astro
ENSG00000161896	IP6K3	6	33689447	33714682	193	34	5.3795	3.7353e-08	Cortical_Neuron	ENSG00000225598	HCN4	15	73612200	73661605	118	30	5.4578	2.4101e-08	iPSC_derived_astro
ENSG00000176998	NA	6	29759530	29760527	337	26	5.3652	4.0432e-08	Cortical_Neuron	ENSG00000273328	IGSF3	1	117117021	117210377	579	101	5.4558	2.4378e-08	iPSC_derived_astro
ENSG00000225879	NA	6	169362705	169364436	193	25	5.3618	4.1196e-08	Cortical_Neuron	ENSG00000239024	NA	2	213775727	213784533	19	7	5.454	2.4622e-08	iPSC_derived_astro
ENSG00000271099	NA	6	105308324	105309998	8	3	5.3611	4.135e-08	Cortical_Neuron	ENSG00000228098	DLX2	2	172964167	172967628	252	31	5.4537	2.4665e-08	iPSC_derived_astro
ENSG00000213880	NA	6	29770972	29771768	45	8	5.3555	4.267e-08	Cortical_Neuron	ENSG00000203288	NA	6	29718506	29718925	34	7	5.4534	2.4712e-08	iPSC_derived_astro
ENSG00000206474	OR10C1	6	29407083	29408754	10	4	5.3527	4.3315e-08	Cortical_Neuron	ENSG00000104765	LZTS2	10	102756829	102767593	21	3	5.4532	2.4735e-08	iPSC_derived_astro
ENSG00000204789	NA	6	27325604	27328000	10	3	5.3446	4.5298e-08	Cortical_Neuron	ENSG00000145147	NA	2	179419288	179423693	22	7	5.4528	2.4794e-08	iPSC_derived_astro
ENSG00000137312	FLOT1	6	30695486	30710510	411	44	5.3434	4.5607e-08	Cortical_Neuron	ENSG00000270850	VAC14	16	70721342	70835064	56	13	5.4528	2.4795e-08	iPSC_derived_astro
ENSG00000244476	ERVFRD-1	6	11102722	11111965	100	17	5.323	5.1037e-08	Cortical_Neuron	ENSG00000224467	HPR	16	72097123	72111145	8	4	5.4511	2.5035e-08	iPSC_derived_astro
ENSG00000241370	RPP21	6	30312908	30314634	12	5	5.322	5.1317e-08	Cortical_Neuron	ENSG00000243188	NA	2	182170320	182170379	4	2	5.4507	2.5085e-08	iPSC_derived_astro
ENSG00000237775	NA	6	30834759	30843695	131	15	5.3209	5.1625e-08	Cortical_Neuron	ENSG00000227115	ALS2	2	202565277	202645912	87	16	5.4501	2.5164e-08	iPSC_derived_astro
ENSG00000124549	NA	6	26421619	26432611	102	11	5.3192	5.211e-08	Cortical_Neuron	ENSG00000141744	SLC39A13	11	47428683	47438052	30	6	5.4491	2.5318e-08	iPSC_derived_astro
ENSG00000273542	NA	6	27798994	27799305	3	1	5.3151	5.3291e-08	Cortical_Neuron	ENSG00000267182	KCNAB3	17	7825177	7832753	11	3	5.448	2.5468e-08	iPSC_derived_astro
ENSG00000239015	NA	6	111967530	111967630	25	6	5.3124	5.4093e-08	Cortical_Neuron	ENSG00000265740	NA	6	105279004	105293695	4	1	5.4445	2.5973e-08	iPSC_derived_astro
ENSG00000218643	NA	6	19348412	19349307	7	3	5.311	5.4527e-08	Cortical_Neuron	ENSG00000227154	NA	3	131043936	131100319	242	44	5.4443	2.6006e-08	iPSC_derived_astro
ENSG00000227535	NA	6	105279004	105293695	4	1	5.3051	5.6303e-08	Cortical_Neuron	ENSG00000143702	NA	22	42672361	42673058	8	2	5.444	2.6043e-08	iPSC_derived_astro
ENSG00000213131	NA	6	127676901	127677934	19	5	5.2974	5.8734e-08	Cortical_Neuron	ENSG00000204700	GPC6	13	93879095	95059655	34	12	5.4428	2.6223e-08	iPSC_derived_astro
ENSG00000229390	NA	6	29938578	29940241	49	8	5.2883	6.1743e-08	Cortical_Neuron	ENSG00000198265	NA	3	16661028	16661125	34	9	5.4415	2.6414e-08	iPSC_derived_astro
ENSG00000085382	HACE1	6	105175968	105307794	9	3	5.2609	7.1664e-08	Cortical_Neuron	ENSG00000172037	NA	17	17761541	17763355	5	2	5.4403	2.6589e-08	iPSC_derived_astro
ENSG00000272558	NA	6	25984040	25999395	5	2	5.2575	7.3011e-08	Cortical_Neuron	ENSG00000224136	ELL	19	18553473	18632937	121	28	5.4355	2.7316e-08	iPSC_derived_astro
ENSG00000236104	ZBTB22	6	33282183	33285719	5	2	5.2571	7.3177e-08	Cortical_Neuron	ENSG00000233973	NA	3	158587687	158589610	26	8	5.435	2.7397e-08	iPSC_derived_astro
ENSG00000206977	NA	6	41800592	41800731	5	2	5.2463	7.7571e-08	Cortical_Neuron	ENSG00000111801	NA	2	73872046	73912703	181	33	5.4332	2.7674e-08	iPSC_derived_astro
ENSG00000225797	NA	6	29432373	29437583	7	4	5.2424	7.9258e-08	Cortical_Neuron	ENSG00000001617	NA	1	175013762	175014784	11	4	5.4323	2.7818e-08	iPSC_derived_astro
ENSG00000250641	MEGT1	6	31674681	31685695	8	5	5.2403	8.0149e-08	Cortical_Neuron	ENSG00000253695	RASGRP3	2	33661391	33789817	127	27	5.4317	2.7908e-08	iPSC_derived_astro
ENSG00000123552	USP45	6	99880255	99963365	50	13	5.2385	8.0936e-08	Cortical_Neuron	ENSG00000176933	TMEM170B	6	11538511	11583757	248	54	5.4317	2.7913e-08	iPSC_derived_astro
ENSG00000124493	GRM4	6	33986422	34123399	219	31	5.2377	8.1281e-08	Cortical_Neuron	ENSG00000177479	NA	17	30822554	30826351	11	3	5.428	2.8488e-08	iPSC_derived_astro
ENSG00000237042	NA	6	29780342	29780473	222	23	5.2329	8.3441e-08	Cortical_Neuron	ENSG00000137185	NA	6	169362705	169364436	294	26	5.4275	2.8577e-08	iPSC_derived_astro
ENSG00000263608	NA	6	30718815	30719062	9	5	5.2292	8.5117e-08	Cortical_Neuron	ENSG00000175161	MCM6	2	136597196	136633996	34	4	5.4264	2.8751e-08	iPSC_derived_astro
ENSG00000231074	NA	6	30255174	30294927	105	16	5.224	8.7534e-08	Cortical_Neuron	ENSG00000254839	CIRH1A	16	69166418	69202924	159	20	5.4262	2.8787e-08	iPSC_derived_astro
ENSG00000251608	NA	6	29385057	29386003	42	8	5.2208	8.907e-08	Cortical_Neuron	ENSG00000173214	NA	3	81889698	81972012	20	5	5.4262	2.879e-08	iPSC_derived_astro
ENSG00000201613	NA	6	126911433	126911539	1	1	5.2097	9.4571e-08	Cortical_Neuron	ENSG00000272468	NA	8	8753323	8753428	8	1	5.4253	2.8932e-08	iPSC_derived_astro
ENSG00000164663	USP49	6	41757634	41863099	165	27	5.2054	9.6766e-08	Cortical_Neuron	ENSG00000212184	NA	6	27528601	27529523	5	2	5.424	2.9146e-08	iPSC_derived_astro
ENSG00000197061	HIST1H4C	6	26104104	26104538	32	9	5.1969	1.013e-07	Cortical_Neuron	ENSG00000260742	PDE1C	7	31790793	32338941	590	85	5.4237	2.9194e-08	iPSC_derived_astro
ENSG00000204472	AIF1	6	31582961	31584798	24	9	5.1935	1.0321e-07	Cortical_Neuron	ENSG00000233366	ZDHHC21	9	14611069	14693469	100	22	5.4222	2.944e-08	iPSC_derived_astro
ENSG00000216904	NA	6	113543368	113545274	5	2	5.185	1.0798e-07	Cortical_Neuron	ENSG00000227207	NA	9	129032400	129038197	27	9	5.4218	2.9507e-08	iPSC_derived_astro
ENSG00000186577	C6orf1	6	34214157	34217247	9	2	5.1831	1.0912e-07	Cortical_Neuron	ENSG00000219392	CDYL	6	4706393	4955785	372	44	5.4206	2.9698e-08	iPSC_derived_astro
ENSG00000231925	TAPBP	6	33267471	33282164	39	11	5.1757	1.1351e-07	Cortical_Neuron	ENSG00000137338	NA	18	53728340	53730309	5	2	5.4205	2.9712e-08	iPSC_derived_astro
ENSG00000170927	PKHD1	6	51480098	51952423	126	35	5.1744	1.143e-07	Cortical_Neuron	ENSG00000189298	NA	3	158787053	159615155	87	25	5.4191	2.9957e-08	iPSC_derived_astro
ENSG00000224157	NA	6	28864307	28865099	44	10	5.1688	1.1779e-07	Cortical_Neuron	ENSG00000226674	NA	3	49311553	49311619	5	2	5.4187	3.0009e-08	iPSC_derived_astro
ENSG00000204655	MOG	6	29624758	29640149	193	25	5.1677	1.1852e-07	Cortical_Neuron	ENSG00000278022	NA	6	36059768	36060423	18	6	5.4183	3.0088e-08	iPSC_derived_astro
ENSG00000229315	NA	6	100441820	100524289	38	9	5.1666	1.1917e-07	Cortical_Neuron	ENSG00000236200	NA	16	72317200	72698908	96	27	5.4183	3.0092e-08	iPSC_derived_astro
ENSG00000204713	TRIM27	6	28870779	28891766	40	10	5.1643	1.2066e-07	Cortical_Neuron	ENSG00000249188	NA	11	46164267	46165145	4	2	5.4176	3.0195e-08	iPSC_derived_astro
ENSG00000215022	NA	6	13265093	13295818	74	11	5.16	1.2351e-07	Cortical_Neuron	ENSG00000271955	C6orf106	6	34555065	34664636	61	13	5.417	3.0297e-08	iPSC_derived_astro
ENSG00000202313	NA	6	11503742	11503904	21	6	5.1383	1.3862e-07	Cortical_Neuron	ENSG00000254948	NA	1	174084438	174129142	8	2	5.4166	3.0364e-08	iPSC_derived_astro
ENSG00000213719	CLIC1	6	31698358	31707540	72	21	5.1184	1.5406e-07	Cortical_Neuron	ENSG00000214325	NA	21	33632115	33633896	286	27	5.4166	3.0373e-08	iPSC_derived_astro
ENSG00000227057	WDR46	6	33246885	33257304	8	3	5.1151	1.5677e-07	Cortical_Neuron	ENSG00000277003	NA	1	87819207	87837338	44	14	5.4133	3.0934e-08	iPSC_derived_astro
ENSG00000112249	ASCC3	6	100956070	101329240	270	37	8.9095	2.5632e-19	iPSC_derived_neuro	ENSG00000138439	NA	18	77180836	77182780	67	16	5.4133	3.0938e-08	iPSC_derived_astro
ENSG00000238999	NA	6	101405036	101405139	1	1	8.5678	5.2739e-18	iPSC_derived_neuro	ENSG00000198547	PSTPIP1	15	77287426	77329673	397	36	5.4127	3.1032e-08	iPSC_derived_astro
ENSG00000233822	HIST1H2BN	6	27805538	27833576	9	5	8.2095	1.1102e-16	iPSC_derived_neuro	ENSG00000206014	SLC9C2	1	173469603	173572233	20	6	5.4112	3.1307e-08	iPSC_derived_astro
ENSG00000220505	NA	6	98627375	98627708	1	1	8.1738	1.4941e-16	iPSC_derived_neuro	ENSG00000112761	NA	14	103255828	103255928	31	5	5.4107	3.1394e-08	iPSC_derived_astro
ENSG00000196812	ZSCAN16	6	28092338	28097860	7	2	8.1259	2.2204e-16	iPSC_derived_neuro	ENSG00000170500	HPS5	11	18300215	18343745	18	4	5.409	3.1682e-08	iPSC_derived_astro
ENSG00000204700	OR2J2	6	29141080	29142351	356	43	8.0733	3.4224e-16	iPSC_derived_neuro	ENSG00000201410	RNF8	6	37321748	37362514	19	8	5.4083	3.1819e-08	iPSC_derived_astro
ENSG00000276302	NA	6	28234899	28249357	7	4	8.0577	3.8858e-16	iPSC_derived_neuro	ENSG00000230393	NA	6	111816194	111816916	3	1	5.4078	3.19e-08	iPSC_derived_astro
ENSG00000218803	NA	6	111368071	111368724	21	7	7.9726	7.7716e-16	iPSC_derived_neuro	ENSG00000246548	NA	3	128578559	128579369	9	3	5.4078	3.1906e-08	iPSC_derived_astro
ENSG00000112511	PHF1	6	33378738	33384230	14	6	7.956	8.8818e-16	iPSC_derived_neuro	ENSG00000283991	VPS54	2	64119280	64246206	14	6	5.4052	3.236e-08	iPSC_derived_astro
ENSG00000189134	NKAPL	6	28227098	28228736	9	4	7.9414	9.992e-16	iPSC_derived_neuro	ENSG00000237827	NA	17	47477791	47478162	58	8	5.405	3.2404e-08	iPSC_derived_astro
ENSG00000231046	NA	6	111548950	111580237	8	4	7.9284	1.1102e-15	iPSC_derived_neuro	ENSG00000239118	NA	16	60393746	60476149	21	6	5.4043	3.2529e-08	iPSC_derived_astro
ENSG00000158373	HIST1H2BD	6	26158374	26171577	8	3	7.9223	1.1657e-15	iPSC_derived_neuro	ENSG00000254235	NA	14	104314058	104324386	9	2	5.4043	3.254e-08	iPSC_derived_astro
ENSG00000238610	NA	6	27865282	27865344	8	4	7.9223	1.1657e-15	iPSC_derived_neuro	ENSG00000255568	NA	21	40716463	40716554	17	3	5.4041	3.2562e-08	iPSC_derived_astro
ENSG00000197279	ZNF165	6	28048753	28057341	8	3	7.891	1.4988e-15	iPSC_derived_neuro	ENSG00000135365	NA	1	151728017	151732387	4	1	5.4041	3.2567e-08	iPSC_derived_astro
ENSG00000260000	NA	6	101329347	101330863	6	3	7.891	1.4988e-15	iPSC_derived_neuro	ENSG00000130429	NA	18	77462721	77463651	42	9	5.4019	3.2974e-08	iPSC_derived_astro
ENSG00000230598	NA	6	29183013	29183956	8	3	7.8516	2.0539e-15	iPSC_derived_neuro	ENSG00000281831	RPL35	9	127620159	127624240	4	2	5.4017	3.3008e-08	iPSC_derived_astro
ENSG00000158691	ZSCAN12	6	28346732	28367511	52	9	7.8242	2.5535e-15	iPSC_derived_neuro	ENSG00000258582	PROS1	3	93591877	93692910	97	17	5.4014	3.3053e-08	iPSC_derived_astro
ENSG00000219891	NA	6	28058932	28061442	20	6	7.8088	2.8866e-15	iPSC_derived_neuro	ENSG00000199354	NA	2	174890008	174891891	24	5	5.4014	3.3069e-08	iPSC_derived_astro
ENSG00000224843	NA	6	26924771	26991703	184	37	7.7907	3.3307e-15	iPSC_derived_neuro	ENSG00000197728	NA	2	145324002	145337001	2	1	5.3998	3.3367e-08	iPSC_derived_astro
ENSG00000111801	BTN3A3	6	26440700	26453643	47	11	7.7846	3.4972e-15	iPSC_derived_neuro	ENSG00000251347	NA	1	96884150	96884489	13	3	5.3997	3.3375e-08	iPSC_derived_astro
ENSG00000217862	NA	6	27774853	27775117	34	9	7.7846	3.4972e-15	iPSC_derived_neuro	ENSG00000228392	NAT16	7	100813774	100823557	25	6	5.3976	3.3768e-08	iPSC_derived_astro
ENSG00000272312	NA	6	26968987	26969427	7	3	7.7806	3.6082e-15	iPSC_derived_neuro	ENSG00000267313	NLRC4	2	32449522	32490923	5	1	5.3956	3.4139e-08	iPSC_derived_astro
ENSG00000197153	HIST1H3J	6	27858160	27858570	10	4	7.7731	3.8303e-15	iPSC_derived_neuro	ENSG00000135436	NA	4	138978618	139099331	170	26	5.3953	3.4196e-08	iPSC_derived_astro
ENSG00000216901	NA	6	28143966	28144452	8	2	7.7731	3.8303e-15	iPSC_derived_neuro	ENSG00000274093	NA	14	58731380	58736399	3	2	5.3942	3.4423e-08	iPSC_derived_astro
ENSG00000182477	NA	6	28021006	28021943	10	2	7.7712	3.8858e-15	iPSC_derived_neuro	ENSG00000274021	TRIM77	11	89443467	89451040	159	23	5.3934	3.4573e-08	iPSC_derived_astro
ENSG00000124557	BTN1A1	6	26501449	26510650	42	8	7.7677	3.9968e-15	iPSC_derived_neuro	ENSG00000213916	NA	6	99277843	99280384	56	10	5.3927	3.4698e-08	iPSC_derived_astro
ENSG00000227206	NA	6	29091987	29096685	87	16	7.7608	4.2188e-15	iPSC_derived_neuro	ENSG00000248891	NA	6	30250126	30253831	17	5	5.3925	3.4735e-08	iPSC_derived_astro
ENSG00000220581	NA	6	27001214	27002089	31	10	7.7592	4.2744e-15	iPSC_derived_neuro	ENSG00000260702	MSH5	6	31707725	31730611	33	11	5.3912	3.4998e-08	iPSC_derived_astro
ENSG00000173214	KIAA1919	6	111580551	111592370	15	4	7.7408	4.9405e-15	iPSC_derived_neuro	ENSG00000138111	NA	8	38409766	38416538	11	3	5.3909	3.505e-08	iPSC_derived_astro
ENSG00000176933	NA	6	28185421	28186412	31	6	7.7298	5.3846e-15	iPSC_derived_neuro	ENSG00000238565	UTP20	12	101673887	101780394	90	25	5.3894	3.5343e-08	iPSC_derived_astro
ENSG00000226314	NA	6	28129559	28137372	31	5	7.7285	5.4401e-15	iPSC_derived_neuro	ENSG00000228657	LHX9	1	197881621	197904608	74	19	5.3892	3.5382e-08	iPSC_derived_astro
ENSG00000184357	HIST1H1B	6	27834627	27835307	11	2	7.7197	5.8287e-15	iPSC_derived_neuro	ENSG00000224233	NA	8	8413248	8418475	31	9	5.3889	3.5448e-08	iPSC_derived_astro
ENSG00000137185	ZSCAN9	6	28193042	28201260	25	7	7.7126	6.1617e-15	iPSC_derived_neuro	ENSG00000279324	NA	12	49970623	49971288	31	4	5.3888	3.5461e-08	iPSC_derived_astro
ENSG00000280107	NA	6	28138623	28140299	11	3	7.7115	6.2172e-15	iPSC_derived_neuro	ENSG00000259663	NA	7	32511125	32512021	151	25	5.3867	3.5876e-08	iPSC_derived_astro
ENSG00000270987	NA	6	101337479	101338214	13	3	7.7104	6.2728e-15	iPSC_derived_neuro	ENSG00000258284	BICC1	10	60272900	60591197	95	15	5.386	3.6024e-08	iPSC_derived_astro
ENSG00000278332	NA	6	27478280	27478473	20	6	7.707	6.4393e-15	iPSC_derived_neuro	ENSG00000228939	NA	9	30831876	30832223	27	6	5.3854	3.6148e-08	iPSC_derived_astro
ENSG00000235559	NA	6	28751410	28751781	38	10	7.6905	7.3275e-15	iPSC_derived_neuro	ENSG00000241388	NA	11	90705484	90705689	466	58	5.3848	3.6271e-08	iPSC_derived_astro
ENSG00000233366	NA	6	28856609	28857683	56	11	7.6839	7.7161e-15	iPSC_derived_neuro	ENSG00000217646	CSNK1A1L	13	37677396	37679801	237	25	5.3834	3.6545e-08	iPSC_derived_astro
ENSG00000252399	NA	6	26353199	26353264	33	8	7.6794	7.9936e-15	iPSC_derived_neuro	ENSG00000234127	AKT3	1	243651535	244013430	11	4	5.3831	3.6609e-08	iPSC_derived_astro
ENSG00000197062	NA	6	28234788	28246001	33	10	7.6767	8.1601e-15	iPSC_derived_neuro	ENSG00000169398	TSPEAR	21	45917775	46131495	182	34	5.3826	3.6707e-08	iPSC_derived_astro
ENSG00000275846	NA	6	26602961	26606889	17	4	7.6365	1.1158e-14	iPSC_derived_neuro	ENSG00000184647	LRRC3B	3	26664297	26752267	26	6	5.3825	3.6722e-08	iPSC_derived_astro
ENSG00000112812	PRSS16	6	27215480	27224250	62	13	7.6315	1.1602e-14	iPSC_derived_neuro	ENSG00000212289	NA	17	30750990	30773056	5	2	5.3822	3.6788e-08	iPSC_derived_astro
ENSG00000229315	NA	6	100441820	100524289	104	17	7.622	1.249e-14	iPSC_derived_neuro	ENSG00000106258	NA	1	243138307	243138386	145	36	5.3818	3.6875e-08	iPSC_derived_astro
ENSG00000137338	PGBD1	6	28249349	28270326	44	12	7.6203	1.2657e-14	iPSC_derived_neuro	ENSG00000257243	NA	16	89583205	89588625	30	3	5.3805	3.7131e-08	iPSC_derived_astro
ENSG00000213588	ZBTB9	6	33422356	33425325	6	3	7.6115	1.3545e-14	iPSC_derived_neuro	ENSG00000102710	NA	7	97952165	97952742	17	4	5.3796	3.7319e-08	iPSC_derived_astro
ENSG00000216762	NA	6	27028144	27029028	29	6	7.6053	1.4211e-14	iPSC_derived_neuro	ENSG00000267707	RHCG	15	90014638	90039844	24	6	5.3796	3.7327e-08	iPSC_derived_astro
ENSG00000261839	NA	6	28104627	28107456	15	3	7.5752	1.793e-14	iPSC_derived_neuro	ENSG00000282907	NA	4	172210626	172219418	60	11	5.3786	3.7533e-08	iPSC_derived_astro
ENSG00000219392	NA	6	28083406	28084329	9	2	7.5633	1.9651e-14	iPSC_derived_neuro	ENSG00000140836	DISC1	1	231762561	232177018	272	48	5.3782	3.7622e-08	iPSC_derived_astro
ENSG00000230204	NA	6	50880425	50880969	62	19	7.5626	1.9762e-14	iPSC_derived_neuro	ENSG00000236935	NA	7	3682447	3683416	18	3	5.3772	3.783e-08	iPSC_derived_astro
ENSG00000272468	NA	6	27090436	27091000	74	11	7.5589	2.0317e-14	iPSC_derived_neuro	ENSG00000270775	ZBTB3	11	62518435	62521660	8	2	5.3769	3.7891e-08	iPSC_derived_astro
ENSG00000186470	BTN3A2	6	26365387	26378548	139	14	7.5099	2.9587e-14	iPSC_derived_neuro	ENSG00000244313	NA	11	46145124	46198657	13	5	5.3763	3.8025e-08	iPSC_derived_astro
ENSG00000199851	NA	6	27983346	27983553	7	2	7.4981	3.2363e-14	iPSC_derived_neuro	ENSG00000232675	DYNC1I2	2	172543919	172604930	11	4	5.3753	3.8233e-08	iPSC_derived_astro
ENSG00000219257	NA	6	100498248	100499112	13	5	7.4871	3.5194e-14	iPSC_derived_neuro	ENSG00000135945	C2orf15	2	99757948	99939196	5	3	5.3746	3.8377e-08	iPSC_derived_astro
ENSG00000224586	GPX5	6	28493702	28502729	21	8	7.4785	3.7581e-14	iPSC_derived_neuro	ENSG00000007384	NA	5	151998525	152603103	171	36	5.3733	3.8656e-08	iPSC_derived_astro
ENSG00000168131	OR2B2	6	27878963	27880174	7	3	7.477	3.8025e-14	iPSC_derived_neuro	ENSG00000150722	ARSG	17	66255323	66418872	100	26	5.3723	3.8862e-08	iPSC_derived_astro
ENSG00000204681	GABBR1	6	29523406	29600962	45	11	7.4495	4.6851e-14	iPSC_derived_neuro	ENSG00000278933	NA	1	197726449	197731095	2	1	5.3721	3.891e-08	iPSC_derived_astro
ENSG00000273712	NA	6	28283390	28283660	46	10	7.4238	5.6899e-14	iPSC_derived_neuro	ENSG00000235105	HIST1H1C	6	26056015	26056656	39	8	5.3711	3.9127e-08	iPSC_derived_astro
ENSG00000204704	OR2W1	6	29011990	29013017	61	10	7.4009	6.7613e-14	iPSC_derived_neuro	ENSG00000230487	NA	11	124208679	124209558	20	5	5.3711	3.913e-08	iPSC_derived_astro
ENSG00000275221	NA	6	27805725	27806117	5	3	7.3947	7.0888e-14	iPSC_derived_neuro	ENSG00000179021	NA	8	9311208	9314928	54	11	5.3703	3.9304e-08	iPSC_derived_astro
ENSG00000181315	ZNF322	6	26634611	26659980	220	27	7.3804	7.8937e-14	iPSC_derived_neuro	ENSG00000131323	NA	6	113852320	113864995	100	25	5.3698	3.9407e-08	iPSC_derived_astro
ENSG00000217539	NA	6	27978501	27980133	9	4	7.3751	8.2101e-14	iPSC_derived_neuro	ENSG00000221849	NA	14	27278623	27305664	70	10	5.3686	3.9682e-08	iPSC_derived_astro
ENSG00000118432	CNR1	6	88849583	88876078	35	13	7.3708	8.4821e-14	iPSC_derived_neuro	ENSG00000166503	NA	3	48080757	48080980	1	1	5.3681	3.978e-08	iPSC_derived_astro
ENSG00000204542	C6orf15	6	31079000	31080336	166	28	7.3684	8.6375e-14	iPSC_derived_neuro	ENSG00000244222	FKRP	19	47249303	47261742	11	4	5.368	3.9805e-08	iPSC_derived_astro
ENSG00000232505	NA	6	29191750	29258217	11	4	7.3632	8.9762e-14	iPSC_derived_neuro	ENSG00000204872	NA	6	30255174	30294927	87	15	5.368	3.9818e-08	iPSC_derived_astro
ENSG00000198315	ZKSCAN8	6	28109716	28127250	36	7	7.3598	9.2093e-14	iPSC_derived_neuro	ENSG00000084093	NA	2	146358475	146360991	6	2	5.3673	3.9953e-08	iPSC_derived_astro
ENSG00000214374	NA	6	27932953	27933292	4	2	7.3263	1.1829e-13	iPSC_derived_neuro	ENSG00000033011	NA	2	152042702	152043109	7	2	5.3669	4.0061e-08	iPSC_derived_astro
ENSG00000112462	OR12D3	6	29341200	29343068	65	11	7.3207	1.2335e-13	iPSC_derived_neuro	ENSG00000092345	BAK1	6	33540324	33548070	137	23	5.3645	4.0597e-08	iPSC_derived_astro
ENSG00000214922	NA	6	29694378	29716826	126	19	7.3139	1.2973e-13	iPSC_derived_neuro	ENSG00000175224	NA	8	66439243	66475015	80	18	5.3642	4.0646e-08	iPSC_derived_astro
ENSG00000231889	NA	6	111804714	111919505	41	9	7.3067	1.3689e-13	iPSC_derived_neuro	ENSG00000253348	NA	2	162436582	162437860	51	10	5.3633	4.0851e-08	iPSC_derived_astro
ENSG00000231925	TAPBP	6	33267471	33282164	55	14	7.286	1.5959e-13	iPSC_derived_neuro	ENSG00000179603	NA	9	127649689	127649828	5	2	5.3633	4.0852e-08	iPSC_derived_astro
ENSG00000198937	CCDC167	6	37450696	37467698	100	20	7.2705	1.7913e-13	iPSC_derived_neuro	ENSG00000204599	NA	16	50890525	50913189	36	8	5.3624	4.1069e-08	iPSC_derived_astro
ENSG00000277661	NA	6	29003798	29044301	108	24	7.2671	1.8363e-13	iPSC_derived_neuro	ENSG00000255300	KLF7	2	207938861	208031970	78	22	5.3613	4.1312e-08	iPSC_derived_astro
ENSG00000260422	NA	6	164505055	164506693	20	6	7.2358	2.3137e-13	iPSC_derived_neuro	ENSG00000260422	NA	9	36856552	36861372	66	14	5.3596	4.1705e-08	iPSC_derived_astro
ENSG00000229142	NA	6	29795162	29796141	48	5	7.217	2.6579e-13	iPSC_derived_neuro	ENSG00000257748	NA	1	46600203	46604753	11	4	5.3585	4.195e-08	iPSC_derived_astro
ENSG00000026950	BTN3A1	6	26402465	26415444	95	14	7.2082	2.8338e-13	iPSC_derived_neuro	ENSG00000207029	CDK5R1	17	30813637	30818274	5	2	5.3574	4.2215e-08	iPSC_derived_astro
ENSG00000206671	NA	6	27564191	27564296	6	3	7.2061	2.8794e-13	iPSC_derived_neuro	ENSG00000154813	CIPC	14	77564440	77583630	10	2	5.3561	4.2528e-08	iPSC_derived_astro
ENSG00000275716	NA	6	100541187	100541644	59	8	7.1771	3.5594e-13	iPSC_derived_neuro	ENSG00000128610	NA	12	112501713	112503559	5	1	5.3559	4.257e-08	iPSC_derived_astro
ENSG00000281831	NA	6	29839672	29841560	818	44	7.1766	3.5723e-13	iPSC_derived_neuro	ENSG00000243307	NA	1	153863071	153863341	31	6	5.3542	4.297e-08	iPSC_derived_astro
ENSG00000176998	NA	6	29759530	29760527	126	15	7.1433	4.5575e-13	iPSC_derived_neuro	ENSG00000207701	MAPK14	6	35995454	36079013	64	10	5.3527	4.3329e-08	iPSC_derived_astro
ENSG00000204632	HLA-G	6	29794744	29798902	303	31	7.1318	4.9549e-13	iPSC_derived_neuro	ENSG00000274227	AMIGO3	3	49754267	49757128	2	1	5.3519	4.3512e-08	iPSC_derived_astro
ENSG00000228412	NA	6	19325219	19839311	627	65	7.1094	5.8262e-13	iPSC_derived_neuro	ENSG00000141076	FBXL15	10	104179571	104182893	1	1	5.3511	4.3705e-08	iPSC_derived_astro
ENSG00000280236	NA	6	29364332	29365400	50	11	7.0931	6.5548e-13	iPSC_derived_neuro	ENSG00000234323	MAST2	1	46269285	46501796	123	16	5.3507	4.381e-08	iPSC_derived_astro
ENSG00000261353	NA	6	26527291	26527632	9	2	7.0823	7.0904e-13	iPSC_derived_neuro	ENSG00000234781	NA	2	203789332	203790627	11	2	5.3506	4.3828e-08	iPSC_derived_astro
ENSG00000241549	NA	6	26839263	26924333	215	38	7.0659	7.9775e-13	iPSC_derived_neuro	ENSG00000276911	NA	10	106071899	106073639	5	2	5.3501	4.3965e-08	iPSC_derived_astro
ENSG00000204789	NA	6	27325604	27328000	66	6	7.047	9.1394e-13	iPSC_derived_neuro	ENSG00000217315	NA	18	49139009	49139480	88	27	5.3496	4.4065e-08	iPSC_derived_astro
ENSG00000237988	NA	6	29520996	29521943	41	10	7.0285	1.0438e-12	iPSC_derived_neuro	ENSG00000223573	C6orf15	6	31079000	31080336	177	28	5.3492	4.4169e-08	iPSC_derived_astro
ENSG00000112763	BTN2A1	6	26458132	26476849	43	10	6.9044	2.5209e-12	iPSC_derived_neuro	ENSG00000204613	NA	8	65483470	65483889	93	13	5.3492	4.4182e-08	iPSC_derived_astro
ENSG00000273703	NA	6	27782822	27783202	7	2	6.8964	2.666e-12	iPSC_derived_neuro	ENSG00000096433	EXOC4	7	132937829	133750512	85	17	5.3477	4.4547e-08	iPSC_derived_astro
ENSG00000274641	NA	6	27861241	27861621	5	2	6.8456	3.8089e-12	iPSC_derived_neuro	ENSG00000188338	NA	6	129250140	129251133	5	1	5.3467	4.4791e-08	iPSC_derived_astro
ENSG00000238949	NA	6	67438736	67438797	11	4	6.8307	4.224e-12	iPSC_derived_neuro	ENSG00000242527	NA	2	77899341	77900918	391	51	5.3452	4.5156e-08	iPSC_derived_astro
ENSG00000187990	HIST1H2BG	6	26216428	26216872	31	7	6.829	4.2767e-12	iPSC_derived_neuro	ENSG00000151414	NA	11	93459820	93462971	4	2	5.3448	4.5262e-08	iPSC_derived_astro
ENSG00000246350	NA	6	28555155	28559524	9	4	6.813	4.7777e-12	iPSC_derived_neuro	ENSG00000251825	NA	20	30942856	30943537	4	2	5.3443	4.5395e-08	iPSC_derived_astro
ENSG00000243307	NA	6	26864731	26866556	25	8	6.8116	4.8254e-12	iPSC_derived_neuro	ENSG00000184731	NA	7	115143421	115144135	3	2	5.3432	4.5655e-08	iPSC_derived_astro
ENSG00000234127	TRIM26	6	30152232	30181204	36	8	6.8078	4.9558e-12	iPSC_derived_neuro	ENSG00000014641	NA	6	111674905	111675386	9	2	5.3426	4.5808e-08	iPSC_derived_astro
ENSG00000243753	NA	6	30227361	30260791	23	5	6.7372	8.0722e-12	iPSC_derived_neuro	ENSG00000275379	NA	15	96936375	96948419	53	11	5.3419	4.5993e-08	iPSC_derived_astro
ENSG00000217228	NA	6	52630078	52643145	274	54	6.7342	8.2439e-12	iPSC_derived_neuro	ENSG00000213911	NA	6	25192641	25192718	4	2	5.3396	4.6588e-08	iPSC_derived_astro
ENSG00000236909	NA	6	29039601	29040376	16	6	6.7077	9.8838e-12	iPSC_derived_neuro	ENSG00000253230	NA	6	29236239	29237198	10	3	5.3393	4.6642e-08	iPSC_derived_astro
ENSG00000238621	NA	6	26988114	26988226	7	4	6.7045	1.0107e-11	iPSC_derived_neuro	ENSG00000231965	CHCHD5	2	113342018	113346852	11	3	5.3392	4.6681e-08	iPSC_derived_astro
ENSG00000112761	WISP3	6	112375275	112392172	112	24	6.7026	1.0238e-11	iPSC_derived_neuro	ENSG00000254817	NA	3	128503990	128504288	55	10	5.3381	4.6956e-08	iPSC_derived_astro
ENSG00000201330	NA	6	29550026	29550109	48	14	6.6707	1.2729e-11	iPSC_derived_neuro	ENSG00000166272	POM121L2	6	27276842	27279949	34	10	5.3374	4.7154e-08	iPSC_derived_astro
ENSG00000204697	NA	6	29230480	29231856	8	4	6.6536	1.4303e-11	iPSC_derived_neuro	ENSG00000212413	PRKCD	3	53195136	53226733	88	8	5.3373	4.7173e-08	iPSC_derived_astro
ENSG00000198704	GPX6	6	28471073	28483570	34	11	6.6499	1.466e-11	iPSC_derived_neuro	ENSG00000254934	GGACT	13	101182418	101236251	4	2	5.3368	4.7303e-08	iPSC_derived_astro
ENSG00000204599	TRIM39	6	30294621	30311506	13	6	6.6361	1.6107e-11	iPSC_derived_neuro	ENSG00000255432	GANAB	11	62392298	62414198	15	4	5.3353	4.7682e-08	iPSC_derived_astro
ENSG00000201823	NA	6	31803040	31803103	8	5	6.6043	1.997e-11	iPSC_derived_neuro	ENSG00000161999	NA	8	52722670	52723241	8	2	5.3351	4.7756e-08	iPSC_derived_astro
ENSG00000232940	NA	6	33217311	33222766	8	3	6.5798	2.3549e-11	iPSC_derived_neuro	ENSG00000264445	NA	7	96830020	96830795	56	6	5.3333	4.8224e-08	iPSC_derived_astro
ENSG00000206474	OR10C1	6	29407083	29408754	74	12	6.5534	2.8117e-11	iPSC_derived_neuro	ENSG00000140835	NA	3	147884131	147885085	19	7	5.3312	4.8774e-08	iPSC_derived_astro
ENSG00000152034	MCHR2	6	100367786	100442123	38	6	6.5437	3.0017e-11	iPSC_derived_neuro	ENSG00000199289	PMFBP1	16	72146056	72206154	84	19	5.3306	4.8946e-08	iPSC_derived_astro
ENSG00000272356	NA	6	111630406	111634720	21	8	6.5216	3.4778e-11	iPSC_derived_neuro	ENSG00000139144	NA	9	128275183	128275486	4	2	5.3304	4.9008e-08	iPSC_derived_astro
ENSG00000124549	NA	6	26421619	26432611	110	13	6.5103	3.7501e-11	iPSC_derived_neuro	ENSG00000244730	NA	15	89911248	89911337	17	4	5.3298	4.9166e-08	iPSC_derived_astro
ENSG00000197283	SYNGAP1	6	33387847	33425318	195	33	6.5099	3.7603e-11	iPSC_derived_neuro	ENSG00000250416	LRRN4CL	11	62453874	62457371	3	1	5.3265	5.0052e-08	iPSC_derived_astro
ENSG00000266776	NA	6	31668806	31668868	6	4	6.4983	4.0614e-11	iPSC_derived_neuro	ENSG00000124493	RABEPK	9	127962821	127996437	42	11	5.3264	5.0089e-08	iPSC_derived_astro
ENSG00000217315	NA	6	28001725	28002633	26	8	6.4975	4.0832e-11	iPSC_derived_neuro	ENSG00000202100	PPP1R14B	11	64011952	64014413	9	2	5.3258	5.0268e-08	iPSC_derived_astro
ENSG00000218281	NA	6	26233350	26233483	22	6	6.4868	4.384e-11	iPSC_derived_neuro	ENSG00000244199	NA	1	110625310	110652341	18	3	5.3231	5.1005e-08	iPSC_derived_astro
ENSG00000226533	NA	6	38449468	38450307	322	42	6.4847	4.4463e-11	iPSC_derived_neuro	ENSG00000151320	NA	3	128580156	128590383	37	10	5.3222	5.1258e-08	iPSC_derived_astro
ENSG00000204613	TRIM10	6	30119722	30128711	145	20	6.463	5.132e-11	iPSC_derived_neuro	ENSG00000212276	LRFN2	6	40359325	40555204	179	37	5.3221	5.1285e-08	iPSC_derived_astro
ENSG00000225595	NA	6	28827402	28832407	49	11	6.4309	6.3434e-11	iPSC_derived_neuro	ENSG00000117408	NA	2	63911439	63911844	119	19	5.3217	5.1404e-08	iPSC_derived_astro
ENSG00000146112	PPP1R18	6	30644166	30655672	9	5	6.4266	6.5225e-11	iPSC_derived_neuro	ENSG00000111540	NA	6	28763749	28763812	22	8	5.319	5.216e-08	iPSC_derived_astro
ENSG00000229390	NA	6	29938578	29940241	156	19	6.4246	6.6129e-11	iPSC_derived_neuro	ENSG00000119915	NA	5	79602054	79602187	26	9	5.3185	5.2305e-08	iPSC_derived_astro
ENSG00000091831	ESR1	6	152011631	152450754	247	56	6.3974	7.9044e-11	iPSC_derived_neuro	ENSG00000255152	CAPN13	2	30945637	31030312	347	60	5.3184	5.2344e-08	iPSC_derived_astro
ENSG00000216913	NA	6	50865328	50865938	51	15	6.3971	7.9166e-11	iPSC_derived_neuro	ENSG00000242992	NA	4	12314212	12314314	9	3	5.3158	5.3084e-08	iPSC_derived_astro
ENSG00000261584	NA	6	26686469	26688192	158	25	6.397	7.9244e-11	iPSC_derived_neuro	ENSG00000279204	C6orf48	6	31802385	31807543	23	11	5.3156	5.3145e-08	iPSC_derived_astro
ENSG00000213916	NA	6	28829193	28829824	7	3	6.3899	8.3016e-11	iPSC_derived_neuro	ENSG00000207128	NA	1	59230521	59230607	10	3	5.3156	5.3155e-08	iPSC_derived_astro
ENSG00000188107	EYS	6	64429876	66417118	779	81	6.3811	8.7921e-11	iPSC_derived_neuro	ENSG00000080345	MRPL43	10	102737578	102747272	5	2	5.3155	5.3193e-08	iPSC_derived_astro
ENSG00000227758	NA	6	29716066	29716290	26	6	6.3808	8.806e-11	iPSC_derived_neuro	ENSG00000111300	GKAP1	9	86354336	86432657	311	53	5.3154	5.3201e-08	iPSC_derived_astro
ENSG00000228078	NA	6	29901878	29902063	143	27	6.3804	8.8315e-11	iPSC_derived_neuro	ENSG00000262400	S100PBP	1	33283043	33324480	14	4	5.3146	5.346e-08	iPSC_derived_astro
ENSG00000237154	NA	6	27375476	27375775	5	3	6.3621	9.9479e-11	iPSC_derived_neuro	ENSG00000232352	RPP21	6	30312908	30314634	12	5	5.3145	5.348e-08	iPSC_derived_astro
ENSG00000218016	NA	6	28155828	28157210	6	2	6.3592	1.014e-10	iPSC_derived_neuro	ENSG00000119328	ITIH3	3	52828784	52843025	32	5	5.3144	5.3509e-08	iPSC_derived_astro
ENSG00000204194	NA	6	33367836	33368333	8	3	6.3535	1.0523e-10	iPSC_derived_neuro	ENSG00000226320	NASP	1	46049660	46084576	32	6	5.3136	5.374e-08	iPSC_derived_astro
ENSG00000276903	NA	6	27833133	27833525	4	2	6.3276	1.2453e-10	iPSC_derived_neuro	ENSG00000170927	NA	3	47973298	47973404	2	1	5.3135	5.3771e-08	iPSC_derived_astro
ENSG00000216629	NA	6	27944928	27945853	6	3	6.3256	1.2614e-10	iPSC_derived_neuro	ENSG00000237373	NA	10	52350412	52350472	12	3	5.3135	5.3773e-08	iPSC_derived_astro
ENSG00000233265	NA	6	29820140	29820268	164	20	6.3238	1.2762e-10	iPSC_derived_neuro	ENSG00000233969	ANKRD11	16	89334035	89556969	160	19	5.3135	5.3774e-08	iPSC_derived_astro
ENSG00000204644	ZFP57	6	29640169	29648887	100	19	6.311	1.3862e-10	iPSC_derived_neuro	ENSG00000108379	NA	7	157305988	157309535	158	30	5.3123	5.4137e-08	iPSC_derived_astro
ENSG00000224447	NA	6	26016607	26016829	10	4	6.292	1.5673e-10	iPSC_derived_neuro	ENSG00000206969	KLC1	14	104095514	104180586	132	24	5.3101	5.4785e-08	iPSC_derived_astro
ENSG00000248167	TRIM39-RPP21	6	30296684	30314631	11	3	6.2749	1.7489e-10	iPSC_derived_neuro	ENSG00000261584	SLC25A20	3	48894364	48936426	14	4	5.31	5.4818e-08	iPSC_derived_astro
ENSG00000096433	ITPR3	6	33588142	33664351	366	44	6.2684	1.8243e-10	iPSC_derived_neuro	ENSG00000143612	NA	2	97947641	97957534	9	3	5.3099	5.4833e-08	iPSC_derived_astro
ENSG00000275379	NA	6	27839683	27840093	4	2	6.2676	1.8338e-10	iPSC_derived_neuro	ENSG00000244232	RAB7A	3	128444965	128533639	100	16	5.3076	5.5525e-08	iPSC_derived_astro
ENSG00000231162	NA	6	28414750	28415584	7	3	6.2415	2.1671e-10	iPSC_derived_neuro	ENSG00000253981	BAG6	6	31606805	31620482	72	25	5.3072	5.5649e-08	iPSC_derived_astro
ENSG00000214641	NA	6	51401953	51402341	100	16	6.2352	2.2559e-10	iPSC_derived_neuro	ENSG00000236434	HLA-F	6	29690552	29695073	377	29	5.3066	5.5853e-08	iPSC_derived_astro
ENSG00000214810	NA	6	34187216	34187843	55	15	6.208	2.6838e-10	iPSC_derived_neuro	ENSG00000229332	HNRNPUL2-BSCL2	11	62457747	62494856	6	1	5.3063	5.5927e-08	iPSC_derived_astro
ENSG00000204625	NA	6	29942889	29946187	112	15	6.198	2.8591e-10	iPSC_derived_neuro	ENSG00000272308	NA	2	203859917	203860126	4	2	5.3057	5.6109e-08	iPSC_derived_astro
ENSG00000224157	NA	6	28864307	28865099	64	16	6.1918	2.9736e-10	iPSC_derived_neuro	ENSG00000268580	NA	15	78206559	78219188	335	54	5.3057	5.6121e-08	iPSC_derived_astro
ENSG00000187763	NA	6	28014212	28015145	13	3	6.1834	3.1371e-10	iPSC_derived_neuro	ENSG00000136560	TSPAN1	1	46640759	46651630	85	7	5.3036	5.6782e-08	iPSC_derived_astro
ENSG00000170899	GSTA4	6	52843053	52859968	11	4	6.1775	3.2558e-10	iPSC_derived_neuro	ENSG00000131374	NA	3	175695285	175696358	12	2	5.3014	5.747e-08	iPSC_derived_astro
ENSG00000204713	TRIM27	6	28870779	28891766	9	3	6.1757	3.2933e-10	iPSC_derived_neuro	ENSG00000021645	CHMP1A	16	89710839	89724253	9	5	5.3011	5.7553e-08	iPSC_derived_astro
ENSG00000271071	NA	6	26612131	26613337	67	6	6.1609	3.6177e-10	iPSC_derived_neuro	ENSG00000275002	CLDN23	8	8559448	8561616	55	9	5.3004	5.7778e-08	iPSC_derived_astro
ENSG00000231074	NA	6	30255174	30294927	161	22	6.157	3.7058e-10	iPSC_derived_neuro	ENSG00000168216	NA	18	22596398	22597168	9	4	5.2984	5.8421e-08	iPSC_derived_astro
ENSG00000274997	NA	6	27114908	27115294	7	2	6.143	4.0483e-10	iPSC_derived_neuro	ENSG00000257553	NA	21	46654255	46684463	139	19	5.2982	5.8473e-08	iPSC_derived_astro
ENSG00000265565	NA	6	27115405	27115467	7	2	6.143	4.0483e-10	iPSC_derived_neuro	ENSG00000139318	AGO2	8	141530255	141645718	204	39	5.2977	5.8639e-08	iPSC_derived_astro
ENSG00000112514	CUTA	6	33384219	33386094	3	2	6.1371	4.2021e-10	iPSC_derived_neuro	ENSG00000275906	STON1-GTF2A1L	2	48757064	49003656	72	16	5.2976	5.866e-08	iPSC_derived_astro
ENSG00000199290	NA	6	29718148	29718249	33	6	6.1343	4.2769e-10	iPSC_derived_neuro	ENSG00000066336	NA	3	47705116	47705424	2	1	5.2963	5.9071e-08	iPSC_derived_astro
ENSG00000277775	NA	6	26250423	26250833	22	7	6.1275	4.4623e-10	iPSC_derived_neuro	ENSG00000257449	CMTR1	6	37400996	37449282	62	13	5.2961	5.9151e-08	iPSC_derived_astro
ENSG00000281706	NA	6	27661814	27678001	30	7	6.1262	4.499e-10	iPSC_derived_neuro	ENSG00000187581	NA	8	10524488	10524580	2	1	5.2955	5.9355e-08	iPSC_derived_astro
ENSG00000255389	NA	6	111921078	111923498	15	5	6.1243	4.5536e-10	iPSC_derived_neuro	ENSG00000221487	NA	6	42908102	42916098	15	5	5.2953	5.9412e-08	iPSC_derived_astro
ENSG00000263426	NA	6	28945252	28945547	44	8	6.1118	4.9255e-10	iPSC_derived_neuro	ENSG00000250501	NA	15	46633552	46633797	28	9	5.2943	5.9733e-08	iPSC_derived_astro
ENSG00000220875	NA	6	26322104	26322520	84	13	6.1094	5e-10	iPSC_derived_neuro	ENSG00000111249	NA	4	28712820	28713094	12	5	5.2926	6.0309e-08	iPSC_derived_astro
ENSG00000215979	NA	6	26365704	26365780	2	1	6.1094	5e-10	iPSC_derived_neuro	ENSG00000204703	NA	8	11140990	11142577	7	1	5.2913	6.0732e-08	iPSC_derived_astro
ENSG00000124508	BTN2A2	6	26383324	26395102	131	19	6.1094	5e-10	iPSC_derived_neuro	ENSG00000260520	RAB11FIP3	16	475619	573011	54	10	5.289	6.1508e-08	iPSC_derived_astro
ENSG00000228223	NA	6	26523678	26526807	64	11	6.1094	5e-10	iPSC_derived_neuro	ENSG00000249602	NA	7	116513508	116516430	2	1	5.2883	6.1738e-08	iPSC_derived_astro
ENSG00000182952	HMGN4	6	26538633	26546482	188	26	6.1094	5e-10	iPSC_derived_neuro	ENSG00000101350	NA	22	38731767	38794934	284	43	5.2882	6.1771e-08	iPSC_derived_astro
ENSG00000146109	ABT1	6	26597180	26600972	125	17	6.1094	5e-10	iPSC_derived_neuro	ENSG00000236885	NA	17	30089459	30096067	100	26	5.2878	6.1894e-08	iPSC_derived_astro
ENSG00000124635	HIST1H2BJ	6	27093676	27100529	74	14	6.1094	5e-10	iPSC_derived_neuro	ENSG00000222044	NA	2	105713510	105719402	71	18	5.2848	6.2926e-08	iPSC_derived_astro
ENSG00000197903	HIST1H2BK	6	27114197	27114577	31	5	6.1094	5e-10	iPSC_derived_neuro	ENSG00000214374	NA	4	153021906	153025872	27	8	5.2841	6.317e-08	iPSC_derived_astro
ENSG00000174572	NA	6	27179023	27179692	59	12	6.1094	5e-10	iPSC_derived_neuro	ENSG00000171611	NA	11	47212732	47213093	14	4	5.2838	6.3259e-08	iPSC_derived_astro
ENSG00000276368	NA	6	27782132	27782518	9	2	6.1094	5e-10	iPSC_derived_neuro	ENSG00000119487	NA	14	99729285	99731072	45	11	5.2832	6.3489e-08	iPSC_derived_astro
ENSG00000217646	NA	6	27831840	27832179	5	2	6.1094	5e-10	iPSC_derived_neuro	ENSG00000267182	AC117395.1	3	149689066	149690535	2	1	5.2826	6.3674e-08	iPSC_derived_astro
ENSG00000278677	NA	6	27860535	27860927	2	1	6.1094	5e-10	iPSC_derived_neuro	ENSG00000176209	NA	10	61348908	61371006	58	4	5.2815	6.4061e-08	iPSC_derived_astro
ENSG00000272009	NA	6	28046570	28048908	10	2	6.1094	5e-10	iPSC_derived_neuro	ENSG00000254661	NA	8	9945431	9945541	59	12	5.2796	6.4744e-08	iPSC_derived_astro
ENSG00000269293	NA	6	28089573	28105071	50	8	6.1094	5e-10	iPSC_derived_neuro	ENSG00000258700	NA	10	102740264	102745371	9	3	5.2788	6.5003e-08	iPSC_derived_astro
ENSG00000187626	ZKSCAN4	6	28212401	28220002	56	12	6.1094	5e-10	iPSC_derived_neuro	ENSG00000227528	FBXW11	5	171288553	171433877	146	17	5.2772	6.5604e-08	iPSC_derived_astro
ENSG00000235109	ZSCAN31	6	28292514	28324048	63	11	6.1094	5e-10	iPSC_derived_neuro	ENSG00000279376	NA	2	87088948	87149816	181	23	5.2768	6.5728e-08	iPSC_derived_astro
ENSG00000189298	ZKSCAN3	6	28317691	28336954	28	7	6.1094	5e-10	iPSC_derived_neuro	ENSG00000199454	NA	3	109115463	109116717	32	4	5.2759	6.6068e-08	iPSC_derived_astro
ENSG00000244349	NA	6	28954577	28956313	5	3	6.1094	5e-10	iPSC_derived_neuro	ENSG00000251246	NA	18	76668629	76678993	198	26	5.2756	6.6152e-08	iPSC_derived_astro
ENSG00000224233	NA	6	29149287	29150222	181	26	6.1094	5e-10	iPSC_derived_neuro	ENSG00000247213	NA	8	20798939	20807686	36	6	5.2741	6.6701e-08	iPSC_derived_astro
ENSG00000213911	NA	6	29197004	29197934	2	1	6.1094	5e-10	iPSC_derived_neuro	ENSG00000260290	NA	5	3417266	3536208	25	6	5.271	6.7851e-08	iPSC_derived_astro
ENSG00000274259	NA	6	33405140	33422230	5	2	6.1094	5e-10	iPSC_derived_neuro	ENSG00000010030	NA	9	86446501	86483447	321	48	5.2697	6.8323e-08	iPSC_derived_astro
ENSG00000271860	NA	6	97731179	98847748	137	32	6.1094	5e-10	iPSC_derived_neuro	ENSG00000114646	SLC35G5	8	11188397	11189717	20	3	5.2684	6.8799e-08	iPSC_derived_astro
ENSG00000230177	NA	6	111599135	111599945	65	14	6.1094	5e-10	iPSC_derived_neuro	ENSG00000259837	NA	7	132999763	133000167	67	17	5.2682	6.8889e-08	iPSC_derived_astro
ENSG00000271789	NA	6	111618329	111619713	6	2	6.1094	5e-10	iPSC_derived_neuro	ENSG00000238262	NA	12	111374389	111396012	42	9	5.2678	6.9042e-08	iPSC_derived_astro
ENSG00000009413	REV3L	6	111620234	111804918	157	32	6.1094	5e-10	iPSC_derived_neuro	ENSG00000116497	NA	9	128134604	128135045	8	2	5.2667	6.9434e-08	iPSC_derived_astro
ENSG00000204344	STK19	6	31939608	31949228	8	4	6.1026	5.218e-10	iPSC_derived_neuro	ENSG00000010319	NA	3	56219132	56219250	13	4	5.2654	6.9932e-08	iPSC_derived_astro
ENSG00000283010	NA	6	99277843	99280384	154	15	6.0986	5.3492e-10	iPSC_derived_neuro	ENSG00000252690	NA	17	65947001	65947862	3	1	5.2653	6.9973e-08	iPSC_derived_astro
ENSG00000219770	NA	6	27051059	27051926	20	6	6.0893	5.6717e-10	iPSC_derived_neuro	ENSG00000007168	NA	8	141646380	141648382	6	2	5.265	7.0084e-08	iPSC_derived_astro
ENSG00000236405	NA	6	30330889	30332057	10	4	6.0782	6.0785e-10	iPSC_derived_neuro	ENSG00000231764	MADD	11	47290927	47351582	37	11	5.2646	7.0234e-08	iPSC_derived_astro
ENSG00000187987	ZSCAN23	6	28400432	28411244	47	12	6.0725	6.2967e-10	iPSC_derived_neuro	ENSG00000214070	NRXN1	2	50145643	51259699	342	52	5.2646	7.0241e-08	iPSC_derived_astro
ENSG00000275906	NA	6	30929180	30930173	23	8	6.0625	6.701e-10	iPSC_derived_neuro	ENSG00000136932	NA	14	77494429	77497915	14	3	5.2645	7.0282e-08	iPSC_derived_astro
ENSG00000261548	NA	6	29768192	29770202	137	21	6.0557	6.9897e-10	iPSC_derived_neuro	ENSG00000234977	NA	5	50265051	50266001	11	3	5.2643	7.0343e-08	iPSC_derived_astro
ENSG00000170927	PKHD1	6	51480098	51952423	509	46	6.0521	7.1503e-10	iPSC_derived_neuro	ENSG00000150275	NA	14	103332193	103332300	20	7	5.264	7.0473e-08	iPSC_derived_astro
ENSG00000219738	NA	6	27528601	27529523	5	2	6.0322	8.0862e-10	iPSC_derived_neuro	ENSG00000215346	NA	16	6106976	6142955	17	6	5.2639	7.0534e-08	iPSC_derived_astro
ENSG00000224486	NA	6	30327055	30327688	13	2	6.0312	8.1356e-10	iPSC_derived_neuro	ENSG00000130511	NA	2	78664976	78666047	13	4	5.2616	7.1389e-08	iPSC_derived_astro
ENSG00000228364	NA	6	29044350	29044945	7	3	6.029	8.2501e-10	iPSC_derived_neuro	ENSG00000232144	ZDHHC22	14	77597613	77608134	10	3	5.2615	7.1444e-08	iPSC_derived_astro
ENSG00000056972	TRAF3IP2	6	111877657	111927481	39	10	6.027	8.3515e-10	iPSC_derived_neuro	ENSG00000204471	NA	11	113149159	113185159	237	36	5.2599	7.208e-08	iPSC_derived_astro
ENSG00000273340	NA	6	29709508	29716746	82	14	6.0157	8.9564e-10	iPSC_derived_neuro	ENSG00000143549	NA	20	19673853	19678220	52	9	5.2597	7.2161e-08	iPSC_derived_astro
ENSG00000124657	OR2B6	6	27925019	27925960	54	12	6.014	9.0528e-10	iPSC_derived_neuro	ENSG00000197182	NA	17	28894718	28898766	151	34	5.2588	7.2503e-08	iPSC_derived_astro
ENSG00000255152	MSH5-SAPCD1	6	31707797	31732627	50	13	6.0062	9.4939e-10	iPSC_derived_neuro	ENSG00000166448	NA	1	7753184	7754904	30	11	5.2584	7.2665e-08	iPSC_derived_astro
ENSG00000188580	NKAIN2	6	124125286	125146803	326	54	6.0043	9.6074e-10	iPSC_derived_neuro	ENSG00000266705	NA	13	59102749	59105160	8	4	5.2571	7.3158e-08	iPSC_derived_astro
ENSG00000199289	NA	6	26519579	26519686	10	2	5.9958	1.0125e-09	iPSC_derived_neuro	ENSG00000261145	NA	3	74583934	74584022	21	2	5.2557	7.3723e-08	iPSC_derived_astro
ENSG00000204209	DAXX	6	33286335	33290793	55	12	5.9231	1.58e-09	iPSC_derived_neuro	ENSG00000258682	FAM13C	10	61005889	61122661	6	3	5.2555	7.3821e-08	iPSC_derived_astro
ENSG00000262400	NA	6	25152775	25153111	34	11	5.9105	1.7054e-09	iPSC_derived_neuro	ENSG00000234177	NA	13	27540104	27566133	317	37	5.2545	7.4201e-08	iPSC_derived_astro
ENSG00000225173	NA	6	28805646	28806783	41	9	5.8998	1.8202e-09	iPSC_derived_neuro	ENSG00000224638	NA	12	48546600	48546911	6	2	5.2516	7.538e-08	iPSC_derived_astro
ENSG00000124493	GRM4	6	33986422	34123399	469	59	5.892	1.9081e-09	iPSC_derived_neuro	ENSG00000132780	NA	16	71963441	72033877	32	8	5.2509	7.5666e-08	iPSC_derived_astro
ENSG00000204703	OR2B3	6	29053985	29055090	29	8	5.883	2.014e-09	iPSC_derived_neuro	ENSG00000173715	NA	10	107445141	107445623	34	9	5.2486	7.6646e-08	iPSC_derived_astro
ENSG00000112531	QKI	6	163835675	163999628	17	4	5.8777	2.0798e-09	iPSC_derived_neuro	ENSG00000241962	NA	19	18559085	18559612	5	1	5.2479	7.6902e-08	iPSC_derived_astro
ENSG00000204348	DXO	6	31937587	31940069	11	5	5.873	2.1397e-09	iPSC_derived_neuro	ENSG00000251141	NA	12	112019183	112019577	6	2	5.2466	7.7484e-08	iPSC_derived_astro
ENSG00000228022	NA	6	30734602	30760027	222	23	5.8717	2.1568e-09	iPSC_derived_neuro	ENSG00000114316	SCAP	3	47455184	47517603	42	7	5.2464	7.7551e-08	iPSC_derived_astro
ENSG00000189007	ADAT2	6	143743969	143771810	266	35	5.8703	2.1748e-09	iPSC_derived_neuro	ENSG00000176749	NA	6	29938578	29940241	49	8	5.2461	7.7696e-08	iPSC_derived_astro
ENSG00000204427	ABHD16A	6	31654726	31671221	21	9	5.8646	2.2512e-09	iPSC_derived_neuro	ENSG00000100711	PPP1R16A	8	145715413	145727504	1	1	5.2453	7.8014e-08	iPSC_derived_astro
ENSG00000223501	VPS52	6	33218049	33239671	20	4	5.8544	2.3931e-09	iPSC_derived_neuro	ENSG00000220884	NA	14	104263609	104263685	10	2	5.2444	7.839e-08	iPSC_derived_astro
ENSG00000168216	LMBRD1	6	70385694	70507003	451	40	5.8229	2.8925e-09	iPSC_derived_neuro	ENSG00000091164	NOVA1	14	26915094	27066960	7	2	5.2438	7.8647e-08	iPSC_derived_astro
ENSG00000229596	NA	6	33306755	33307272	34	8	5.8038	3.2421e-09	iPSC_derived_neuro	ENSG00000238523	ALMS1	2	73612886	73837046	96	9	5.2432	7.8901e-08	iPSC_derived_astro
ENSG00000185130	HIST1H2BL	6	27775222	27775709	4	1	5.7938	3.4396e-09	iPSC_derived_neuro	ENSG00000230164	NA	14	58096559	58097880	32	10	5.2428	7.9075e-08	iPSC_derived_astro
ENSG00000196747	HIST1H2AI	6	27775977	27776479	4	1	5.7938	3.4396e-09	iPSC_derived_neuro	ENSG00000234857	ARHGAP35	19	47421933	47508334	90	20	5.2426	7.9174e-08	iPSC_derived_astro
ENSG00000223677	NA	6	28994457	28995384	67	16	5.7913	3.4922e-09	iPSC_derived_neuro	ENSG00000231351	IGF1	12	102789645	102874423	65	19	5.2417	7.956e-08	iPSC_derived_astro
ENSG00000186231	KLHL32	6	97372496	97588630	41	11	5.7913	3.4923e-09	iPSC_derived_neuro	ENSG00000205884	DPEP1	16	89679716	89704864	49	9	5.2414	7.9677e-08	iPSC_derived_astro
ENSG00000158553	POM121L2	6	27276842	27279949	33	12	5.7795	3.7472e-09	iPSC_derived_neuro	ENSG00000270632	TSR1	17	2225797	2240801	12	3	5.241	7.9869e-08	iPSC_derived_astro
ENSG00000204420	C6orf25	6	31691121	31694491	14	5	5.7726	3.9032e-09	iPSC_derived_neuro	ENSG00000116678	NA	16	50914120	50918012	27	4	5.2407	7.9998e-08	iPSC_derived_astro
ENSG00000229068	NA	6	30434229	30435771	83	23	5.7665	4.0473e-09	iPSC_derived_neuro	ENSG00000236662	NA	11	93325353	93325835	12	2	5.2401	8.0233e-08	iPSC_derived_astro
ENSG00000231500	RPS18	6	33239787	33244287	31	7	5.7636	4.1158e-09	iPSC_derived_neuro	ENSG00000197753	PSEN2	1	227058264	227083806	138	25	5.2399	8.034e-08	iPSC_derived_astro
ENSG00000204701	OR2J3	6	29079668	29080603	160	27	5.7532	4.3793e-09	iPSC_derived_neuro	ENSG00000177710	LMBRD1	6	70385694	70507003	139	24	5.2397	8.0423e-08	iPSC_derived_astro
ENSG00000235863	B3GALT4	6	33244909	33246602	6	3	5.7363	4.8397e-09	iPSC_derived_neuro	ENSG00000257180	NA	15	96533811	96844219	10	5	5.2393	8.0607e-08	iPSC_derived_astro
ENSG00000204655	MOG	6	29624758	29640149	211	22	5.7201	5.3228e-09	iPSC_derived_neuro	ENSG00000154316	TMEM231	16	75570642	75590184	17	4	5.2386	8.0911e-08	iPSC_derived_astro
ENSG00000263734	NA	6	92231378	92231455	5	3	5.7124	5.5681e-09	iPSC_derived_neuro	ENSG00000278953	NA	16	3323609	3325807	2	1	5.2378	8.1266e-08	iPSC_derived_astro
ENSG00000230164	NA	6	29442802	29443848	25	7	5.712	5.5821e-09	iPSC_derived_neuro	ENSG00000068028	SYNGAP1	6	33387847	33425318	31	8	5.2367	8.1755e-08	iPSC_derived_astro
ENSG00000273983	NA	6	26269633	26272043	10	4	5.7031	5.8813e-09	iPSC_derived_neuro	ENSG00000233579	NA	4	35497520	35497625	25	2	5.2366	8.1795e-08	iPSC_derived_astro
ENSG00000240053	LY6G5B	6	31637944	31641323	47	16	5.6981	6.0592e-09	iPSC_derived_neuro	ENSG00000267651	PHLPP2	16	71678827	71758604	30	7	5.2356	8.223e-08	iPSC_derived_astro
ENSG00000204623	NA	6	29968788	30029417	324	27	5.6966	6.1111e-09	iPSC_derived_neuro	ENSG00000221914	PRKAR1A	17	66508173	66547460	67	18	5.2348	8.26e-08	iPSC_derived_astro
ENSG00000112139	MDGA1	6	37598455	37665766	351	54	5.6881	6.4242e-09	iPSC_derived_neuro	ENSG00000281691	PEX6	6	42931608	42946958	50	11	5.2341	8.2887e-08	iPSC_derived_astro
ENSG00000213900	NA	6	29457048	29457453	3	2	5.6861	6.4969e-09	iPSC_derived_neuro	ENSG00000232920	ACSS1	20	24986866	25039616	105	22	5.2339	8.2972e-08	iPSC_derived_astro
ENSG00000186340	THBS2	6	169615875	169654139	174	33	5.6859	6.5062e-09	iPSC_derived_neuro	ENSG00000263608	NA	10	97889472	97923508	27	6	5.2304	8.4569e-08	iPSC_derived_astro
ENSG00000197251	NA	6	33553883	33561115	111	23	5.6789	6.7782e-09	iPSC_derived_neuro	ENSG00000196502	HNRNPUL2	11	62480102	62494821	5	1	5.2277	8.5816e-08	iPSC_derived_astro
ENSG00000270935	NA	6	27235892	27237008	3	2	5.6485	8.0924e-09	iPSC_derived_neuro	ENSG00000212240	NA	1	7442548	7449814	37	6	5.227	8.6158e-08	iPSC_derived_astro
ENSG00000197846	HIST1H2BF	6	26199748	26200942	39	9	5.6466	8.1806e-09	iPSC_derived_neuro	ENSG00000216915	NA	2	100021680	100022305	4	1	5.2263	8.6465e-08	iPSC_derived_astro
ENSG00000204394	VARS	6	31745295	31763730	36	11	5.6459	8.2175e-09	iPSC_derived_neuro	ENSG00000117601	PYCR1	17	79890260	79895204	33	6	5.2262	8.652e-08	iPSC_derived_astro
ENSG00000168126	NA	6	27905243	27906181	4	2	5.645	8.2604e-09	iPSC_derived_neuro	ENSG00000215421	DNAJC19	3	180701497	180707561	3	1	5.2227	8.8146e-08	iPSC_derived_astro
ENSG00000221191	NA	6	28743693	28743800	90	18	5.6402	8.4906e-09	iPSC_derived_neuro	ENSG00000228782	SPAST	2	32288680	32382706	28	7	5.2206	8.9149e-08	iPSC_derived_astro
ENSG00000225879	NA	6	169362705	169364436	181	24	5.6236	9.3527e-09	iPSC_derived_neuro	ENSG00000260394	POMT2	14	77741299	77787227	62	18	5.2201	8.9395e-08	iPSC_derived_astro
ENSG00000216915	NA	6	27704779	27706273	4	2	5.6219	9.4447e-09	iPSC_derived_neuro	ENSG00000180189	NA	22	38344359	38398896	46	5	5.2197	8.9619e-08	iPSC_derived_astro
ENSG00000227214	NA	6	28953980	28955261	4	2	5.6193	9.5848e-09	iPSC_derived_neuro	ENSG00000279949	NA	1	243192814	243215554	178	37	5.2195	8.9704e-08	iPSC_derived_astro
ENSG00000227262	NA	6	29893760	29894750	126	15	5.6185	9.6307e-09	iPSC_derived_neuro	ENSG00000261410	FAM222B	17	27082996	27182008	81	11	5.2191	8.9884e-08	iPSC_derived_astro
ENSG00000206715	NA	6	88198163	88198270	5	2	5.609	1.0174e-08	iPSC_derived_neuro	ENSG00000254736	MEF2BNB-MEF2B	19	19256376	19302947	48	9	5.2183	9.029e-08	iPSC_derived_astro
ENSG00000240641	NA	6	51840458	51840755	84	19	5.6045	1.0443e-08	iPSC_derived_neuro	ENSG00000259280	ALX3	1	110602616	110613322	6	1	5.2162	9.1318e-08	iPSC_derived_astro
ENSG00000197238	HIST1H4J	6	27791886	27792258	5	3	5.5948	1.1041e-08	iPSC_derived_neuro	ENSG00000155511	HOMER2	15	83517735	83621480	104	21	5.216	9.1412e-08	iPSC_derived_astro
ENSG00000204469	PRRC2A	6	31588497	31605548	165	42	5.5872	1.1541e-08	iPSC_derived_neuro	ENSG00000163945	NA	7	121968523	122080442	19	5	5.2158	9.1516e-08	iPSC_derived_astro
ENSG00000112137	PHACTR1	6	12717037	13290716	183	30	5.587	1.1553e-08	iPSC_derived_neuro	ENSG00000152818	NA	3	50137036	50138421	1	1	5.2156	9.1619e-08	iPSC_derived_astro
ENSG00000232810	TNF	6	31543344	31546113	11	5	5.5838	1.1767e-08	iPSC_derived_neuro	ENSG00000200502	NA	6	30718815	30719062	9	5	5.2146	9.2101e-08	iPSC_derived_astro
ENSG00000202198	NA	6	52860418	52860748	8	3	5.5737	1.2468e-08	iPSC_derived_neuro	ENSG00000231226	C17orf75	17	30655462	30669228	6	2	5.2146	9.2116e-08	iPSC_derived_astro
ENSG00000283293	NA	6	52860419	52860746	8	3	5.5737	1.2468e-08	iPSC_derived_neuro	ENSG00000255510	NA	1	75043114	75091782	10	2	5.2145	9.2144e-08	iPSC_derived_astro
ENSG00000214558	NA	6	66012415	66014850	526	54	5.572	1.259e-08	iPSC_derived_neuro	ENSG00000258637	NA	1	204595903	204598840	5	2	5.2116	9.3615e-08	iPSC_derived_astro
ENSG00000224936	NA	6	30436659	30438028	10	4	5.5471	1.4523e-08	iPSC_derived_neuro	ENSG00000196628	NA	11	64161814	64163303	9	3	5.2115	9.3641e-08	iPSC_derived_astro
ENSG00000112343	TRIM38	6	25963030	25991454	16	5	5.5439	1.4795e-08	iPSC_derived_neuro	ENSG00000003756	NA	17	2139007	2139380	4	2	5.2108	9.3991e-08	iPSC_derived_astro
ENSG00000232173	NA	6	29541686	29542613	203	19	5.5436	1.4812e-08	iPSC_derived_neuro	ENSG00000252399	NA	20	29948593	29948733	5	2	5.2103	9.425e-08	iPSC_derived_astro
ENSG00000204695	OR14J1	6	29274467	29275432	130	17	5.5299	1.6024e-08	iPSC_derived_neuro	ENSG00000264706	NA	20	31097762	31108088	42	11	5.2057	9.6614e-08	iPSC_derived_astro
ENSG00000152818	UTRN	6	144612965	145174170	579	62	5.5207	1.6886e-08	iPSC_derived_neuro	ENSG00000260093	NA	20	25195334	25195434	12	5	5.2055	9.672e-08	iPSC_derived_astro
ENSG00000197171	NA	6	29258488	29259430	8	2	5.516	1.7337e-08	iPSC_derived_neuro	ENSG00000226877	SCAND3	6	28539407	28555112	6	2	5.2044	9.7334e-08	iPSC_derived_astro
ENSG00000242524	NA	6	29236239	29237198	10	3	5.5078	1.8171e-08	iPSC_derived_neuro	ENSG00000162374	NA	10	106028080	106028177	4	2	5.2042	9.7441e-08	iPSC_derived_astro
ENSG00000278272	NA	6	26045639	26046049	11	4	5.4888	2.0234e-08	iPSC_derived_neuro	ENSG00000254091	ITPRIP	10	106069456	106098162	29	4	5.2038	9.763e-08	iPSC_derived_astro
ENSG00000220695	NA	6	100978152	100978928	25	7	5.481	2.1146e-08	iPSC_derived_neuro	ENSG00000221909	FAM178A	10	102672326	102724893	42	11	5.2036	9.7721e-08	iPSC_derived_astro
ENSG00000024048	UBR2	6	42531800	42661242	252	28	5.4697	2.2534e-08	iPSC_derived_neuro	ENSG00000179178	RSRC1	3	157823644	158263519	361	33	5.203	9.8053e-08	iPSC_derived_astro
ENSG00000235821	NA	6	29718506	29718925	34	7	5.4695	2.2561e-08	iPSC_derived_neuro	ENSG00000221849	NA	6	28945252	28945547	10	4	5.2028	9.8175e-08	iPSC_derived_astro
ENSG00000171611	PTCRA	6	42883727	42893573	91	17	5.4645	2.3216e-08	iPSC_derived_neuro	ENSG00000119820	NA	3	128562407	128563247	8	2	5.2014	9.8883e-08	iPSC_derived_astro
ENSG00000204387	C6orf48	6	31802385	31807543	23	11	5.4597	2.3853e-08	iPSC_derived_neuro	ENSG00000214435	B4GALT2	1	44444874	44456842	7	3	5.2008	9.9206e-08	iPSC_derived_astro
ENSG00000135336	ORC3	6	88299785	88377171	31	6	5.4572	2.4192e-08	iPSC_derived_neuro	ENSG00000232144	NA	16	69966984	69967083	13	2	5.2	9.9621e-08	iPSC_derived_astro
ENSG00000228666	NA	6	28936907	28938237	2	1	5.4558	2.4375e-08	iPSC_derived_neuro	ENSG00000217315	NA	11	32086458	32093719	12	3	5.1999	9.9673e-08	iPSC_derived_astro
ENSG00000276180	NA	6	27106367	27107660	1	1	5.4506	2.5105e-08	iPSC_derived_neuro	ENSG00000278957	NA	8	11236904	11237200	24	1	5.1996	9.9873e-08	iPSC_derived_astro
ENSG00000112234	FBXL4	6	99316414	99395882	60	12	5.4495	2.5262e-08	iPSC_derived_neuro	ENSG00000219891	HPN	19	35531410	35557475	46	11	5.199	1.0019e-07	iPSC_derived_astro
ENSG00000229559	NA	6	37511329	37515056	30	9	5.4469	2.5624e-08	iPSC_derived_neuro	ENSG00000239857	C1orf112	1	169763871	169823221	19	5	5.1973	1.0109e-07	iPSC_derived_astro
ENSG00000238367	NA	6	98472407	98472497	27	7	5.4348	2.7421e-08	iPSC_derived_neuro	ENSG00000224637	NA	17	65973814	65974084	3	1	5.1971	1.0123e-07	iPSC_derived_astro
ENSG00000231113	NA	6	42908102	42916098	15	5	5.4227	2.9353e-08	iPSC_derived_neuro	ENSG00000284292	NA	2	49429265	49679034	73	17	5.197	1.0129e-07	iPSC_derived_astro
ENSG00000180573	HIST1H2AC	6	26124373	26139330	25	8	5.414	3.0819e-08	iPSC_derived_neuro	ENSG00000187626	NA	10	57427101	57428110	11	1	5.1964	1.0158e-07	iPSC_derived_astro
ENSG00000212240	NA	6	28883422	28883521	24	8	5.4125	3.1077e-08	iPSC_derived_neuro	ENSG00000136950	NA	18	41900765	41902222	214	30	5.1952	1.0224e-07	iPSC_derived_astro
ENSG00000137411	VARS2	6	30881982	30894236	206	43	5.4086	3.1754e-08	iPSC_derived_neuro	ENSG00000228541	PAPD4	5	78908243	78982471	67	12	5.1952	1.0227e-07	iPSC_derived_astro
ENSG00000280128	NA	6	30250126	30253831	17	5	5.39	3.5228e-08	iPSC_derived_neuro	ENSG00000074803	NA	7	115287515	115316383	67	10	5.1951	1.0231e-07	iPSC_derived_astro
ENSG00000204428	LY6G5C	6	31644517	31648154	6	3	5.3854	3.6151e-08	iPSC_derived_neuro	ENSG00000248858	NA	16	72699069	72825523	6	2	5.1946	1.0257e-07	iPSC_derived_astro
ENSG00000217805	NA	6	25181587	25181973	153	22	5.3818	3.6878e-08	iPSC_derived_neuro	ENSG00000228766	NA	3	180949525	180949631	5	3	5.1914	1.0437e-07	iPSC_derived_astro
ENSG00000218069	NA	6	27748398	27748890	66	7	5.3759	3.8104e-08	iPSC_derived_neuro	ENSG00000231046	SERPINC1	1	173872942	173886516	9	3	5.1906	1.0481e-07	iPSC_derived_astro
ENSG00000010030	ETV7	6	36321868	36355577	24	11	5.3712	3.9111e-08	iPSC_derived_neuro	ENSG00000204632	NEK8	17	27055798	27070473	32	6	5.1886	1.0596e-07	iPSC_derived_astro
ENSG00000204188	GGNBP1	6	33507823	33556803	310	34	5.3711	3.9119e-08	iPSC_derived_neuro	ENSG00000171044	NA	3	93794756	93796019	74	11	5.1882	1.0615e-07	iPSC_derived_astro
ENSG00000202241	NA	6	30832027	30832329	206	18	5.3656	4.0332e-08	iPSC_derived_neuro	ENSG00000166275	NA	11	89030885	89031367	101	27	5.1857	1.0758e-07	iPSC_derived_astro
ENSG00000271099	NA	6	105308324	105309998	8	3	5.3611	4.135e-08	iPSC_derived_neuro	ENSG00000261527	NA	10	53062326	53066469	45	6	5.1845	1.0828e-07	iPSC_derived_astro
ENSG00000213880	NA	6	29770972	29771768	45	8	5.3555	4.267e-08	iPSC_derived_neuro	ENSG00000164078	NA	2	32788395	32791503	11	2	5.184	1.0859e-07	iPSC_derived_astro
ENSG00000181126	NA	6	29758731	29765588	271	22	5.352	4.3483e-08	iPSC_derived_neuro	ENSG00000130449	NA	14	57291092	57291374	3	2	5.1819	1.0982e-07	iPSC_derived_astro
ENSG00000205269	TMEM170B	6	11538511	11583757	91	22	5.3464	4.4867e-08	iPSC_derived_neuro	ENSG00000187987	NA	18	53303064	53303541	9	4	5.1811	1.1027e-07	iPSC_derived_astro
ENSG00000156564	LRFN2	6	40359325	40555204	44	13	5.345	4.5205e-08	iPSC_derived_neuro	ENSG00000233246	PIAS4	19	4007644	4039384	96	15	5.1807	1.1053e-07	iPSC_derived_astro
ENSG00000213719	CLIC1	6	31698358	31707540	26	8	5.3415	4.6088e-08	iPSC_derived_neuro	ENSG00000196166	FAM216A	12	110906169	110928190	11	3	5.1803	1.1075e-07	iPSC_derived_astro
ENSG00000118689	FOXO3	6	108881038	109005977	101	22	5.3383	4.6908e-08	iPSC_derived_neuro	ENSG00000197343	NA	1	173832386	173833079	10	3	5.1796	1.1117e-07	iPSC_derived_astro
ENSG00000237042	NA	6	29780342	29780473	44	8	5.335	4.7775e-08	iPSC_derived_neuro	ENSG00000224595	NA	11	62432894	62433042	1	1	5.1777	1.1234e-07	iPSC_derived_astro
ENSG00000237719	NA	6	36059768	36060423	50	12	5.325	5.0489e-08	iPSC_derived_neuro	ENSG00000271916	NA	1	80839049	80840306	5	2	5.1776	1.1236e-07	iPSC_derived_astro
ENSG00000241370	RPP21	6	30312908	30314634	12	5	5.322	5.1317e-08	iPSC_derived_neuro	ENSG00000175105	NA	6	170188886	170198921	21	4	5.1771	1.1266e-07	iPSC_derived_astro
ENSG00000273542	NA	6	27798994	27799305	3	1	5.3151	5.3291e-08	iPSC_derived_neuro	ENSG00000201410	LY6G5C	6	31644517	31648154	6	3	5.1751	1.1392e-07	iPSC_derived_astro
ENSG00000218643	NA	6	19348412	19349307	7	3	5.311	5.4527e-08	iPSC_derived_neuro	ENSG00000121680	NA	16	728504	729777	5	2	5.1749	1.1402e-07	iPSC_derived_astro
ENSG00000227535	NA	6	105279004	105293695	4	1	5.3051	5.6303e-08	iPSC_derived_neuro	ENSG00000114270	STUB1	16	730224	732799	5	2	5.1749	1.1402e-07	iPSC_derived_astro
ENSG00000231690	NA	6	170190417	170202969	123	30	5.2869	6.2203e-08	iPSC_derived_neuro	ENSG00000134516	NA	6	31349851	31350065	300	31	5.1747	1.1416e-07	iPSC_derived_astro
ENSG00000271245	NA	6	11155162	11155383	58	10	5.2665	6.9535e-08	iPSC_derived_neuro	ENSG00000113805	NA	1	46512490	46514040	9	2	5.1745	1.1426e-07	iPSC_derived_astro
ENSG00000229214	NA	6	170188886	170198921	69	16	5.262	7.1235e-08	iPSC_derived_neuro	ENSG00000197728	NA	6	28883422	28883521	13	4	5.1742	1.1447e-07	iPSC_derived_astro
ENSG00000085382	HACE1	6	105175968	105307794	9	3	5.2609	7.1664e-08	iPSC_derived_neuro	ENSG00000259488	NAA60	16	3493611	3536963	48	10	5.1741	1.1453e-07	iPSC_derived_astro
ENSG00000272558	NA	6	25984040	25999395	5	2	5.2575	7.3011e-08	iPSC_derived_neuro	ENSG00000232085	ATP6V0D1	16	67471922	67515140	27	5	5.174	1.1455e-07	iPSC_derived_astro
ENSG00000236104	ZBTB22	6	33282183	33285719	5	2	5.2571	7.3177e-08	iPSC_derived_neuro	ENSG00000226942	ANAPC1	2	112525214	112642267	971	61	5.1725	1.1549e-07	iPSC_derived_astro
ENSG00000271440	NA	6	28601158	28601371	8	2	5.2556	7.3768e-08	iPSC_derived_neuro	ENSG00000274093	ZNF408	11	46722368	46727462	3	2	5.1725	1.1549e-07	iPSC_derived_astro
ENSG00000124713	GNMT	6	42928496	42931618	20	6	5.2459	7.7745e-08	iPSC_derived_neuro	ENSG00000138107	NA	8	9015573	9016131	5	1	5.1725	1.1552e-07	iPSC_derived_astro
ENSG00000225797	NA	6	29432373	29437583	7	4	5.2424	7.9258e-08	iPSC_derived_neuro	ENSG00000135519	NA	8	114419756	114419823	13	5	5.1724	1.1556e-07	iPSC_derived_astro
ENSG00000250641	MEGT1	6	31674681	31685695	8	5	5.2403	8.0149e-08	iPSC_derived_neuro	ENSG00000217539	NA	2	22600466	22704876	67	16	5.1709	1.1648e-07	iPSC_derived_astro
ENSG00000263608	NA	6	30718815	30719062	9	5	5.2292	8.5117e-08	iPSC_derived_neuro	ENSG00000228657	ZEB2	2	145141648	145277965	118	24	5.1708	1.1655e-07	iPSC_derived_astro
ENSG00000201613	NA	6	126911433	126911539	1	1	5.2097	9.4571e-08	iPSC_derived_neuro	ENSG00000186094	GPANK1	6	31629006	31634060	40	15	5.1707	1.166e-07	iPSC_derived_astro
ENSG00000071994	PDCD2	6	170884383	170893780	56	13	5.2005	9.9395e-08	iPSC_derived_neuro	ENSG00000135436	PTBP2	1	97187339	97289294	142	22	5.168	1.1828e-07	iPSC_derived_astro
ENSG00000168477	TNXB	6	32008931	32077151	191	45	5.189	1.0569e-07	iPSC_derived_neuro	ENSG00000180287	TBC1D22B	6	37225548	37300746	96	28	5.1679	1.184e-07	iPSC_derived_astro
ENSG00000186577	C6orf1	6	34214157	34217247	9	2	5.1831	1.0912e-07	iPSC_derived_neuro	ENSG00000137473	NA	2	135573932	135574159	10	2	5.1656	1.1982e-07	iPSC_derived_astro
ENSG00000196230	TUBB	6	30687978	30693203	51	13	5.1649	1.2025e-07	iPSC_derived_neuro	ENSG00000165071	PDE6B	4	619373	664571	205	37	5.1652	1.2008e-07	iPSC_derived_astro
ENSG00000124593	PRICKLE4	6	41749096	41755110	43	13	5.1551	1.2672e-07	iPSC_derived_neuro	ENSG00000114268	NA	12	98847613	98850923	18	6	5.1649	1.2026e-07	iPSC_derived_astro
ENSG00000232040	SCAND3	6	28539407	28555112	19	4	5.1541	1.274e-07	iPSC_derived_neuro	ENSG00000261584	NA	10	103845233	103845487	6	3	5.1641	1.2077e-07	iPSC_derived_astro
ENSG00000219500	NA	6	87141962	87142387	18	7	5.1463	1.3287e-07	iPSC_derived_neuro	ENSG00000175220	NA	15	77952394	77960416	63	7	5.1637	1.2108e-07	iPSC_derived_astro
ENSG00000204538	PSORS1C2	6	31105313	31107127	519	30	5.1409	1.3671e-07	iPSC_derived_neuro	ENSG00000187021	NA	2	44497760	44498245	38	9	5.1624	1.2192e-07	iPSC_derived_astro
ENSG00000230960	NA	6	170563422	170571657	132	16	5.1361	1.4026e-07	iPSC_derived_neuro	ENSG00000224586	WDR46	6	33246885	33257304	19	7	5.1609	1.2289e-07	iPSC_derived_astro
ENSG00000204410	MSH5	6	31707725	31730611	22	8	5.1233	1.5008e-07	iPSC_derived_neuro	ENSG00000236511	ZNF202	11	123594885	123612379	11	3	5.159	1.2412e-07	iPSC_derived_astro
ENSG00000236603	NA	6	30453717	30454367	409	39	5.1221	1.5111e-07	iPSC_derived_neuro	ENSG00000163935	NA	8	98370493	98370702	158	14	5.1575	1.2515e-07	iPSC_derived_astro
ENSG00000030110	BAK1	6	33540324	33548070	111	21	5.1164	1.5571e-07	iPSC_derived_neuro	ENSG00000253966	NA	1	151763280	151766878	11	2	5.157	1.2544e-07	iPSC_derived_astro
ENSG00000238999	NA	6	101405036	101405139	1	1	8.5678	5.2739e-18	iPSC_derived_astro	ENSG00000267313	NA	11	43600439	43861580	12	4	5.1564	1.2588e-07	iPSC_derived_astro
ENSG00000272312	NA	6	26968987	26969427	45	13	8.2924	5.5511e-17	iPSC_derived_astro	ENSG00000212585	NA	6	29770972	29771768	45	8	5.1558	1.263e-07	iPSC_derived_astro
ENSG00000220505	NA	6	98627375	98627708	1	1	8.1738	1.4941e-16	iPSC_derived_astro	ENSG00000206939	NA	3	86531093	86546146	30	2	5.1556	1.2641e-07	iPSC_derived_astro
ENSG00000196812	ZSCAN16	6	28092338	28097860	7	2	8.1259	2.2204e-16	iPSC_derived_astro	ENSG00000134612	NA	7	98836417	98908753	204	34	5.155	1.268e-07	iPSC_derived_astro
ENSG00000137185	ZSCAN9	6	28193042	28201260	14	6	8.1259	2.2204e-16	iPSC_derived_astro	ENSG00000253893	NA	2	203239655	203240327	44	5	5.1524	1.2861e-07	iPSC_derived_astro
ENSG00000197062	NA	6	28234788	28246001	8	3	8.1259	2.2204e-16	iPSC_derived_astro	ENSG00000144278	NA	4	141204878	141294535	145	43	5.1521	1.2881e-07	iPSC_derived_astro
ENSG00000233822	HIST1H2BN	6	27805538	27833576	13	7	8.0766	3.3307e-16	iPSC_derived_astro	ENSG00000239454	NA	7	97515180	97515386	191	25	5.1514	1.2926e-07	iPSC_derived_astro
ENSG00000276302	NA	6	28234899	28249357	7	4	8.0577	3.8858e-16	iPSC_derived_astro	ENSG00000274259	CHRAC1	8	141521397	141527236	58	15	5.1508	1.2967e-07	iPSC_derived_astro
ENSG00000218676	NA	6	111751463	111752984	46	10	8.027	4.996e-16	iPSC_derived_astro	ENSG00000239503	FNDC3B	3	171757418	172119455	260	39	5.1503	1.3002e-07	iPSC_derived_astro
ENSG00000137338	PGBD1	6	28249349	28270326	18	6	8.014	5.5511e-16	iPSC_derived_astro	ENSG00000270507	NA	9	109606030	109606147	49	10	5.1498	1.3041e-07	iPSC_derived_astro
ENSG00000269293	NA	6	28089573	28105071	33	8	8.0023	6.1062e-16	iPSC_derived_astro	ENSG00000136379	NA	15	89904810	89941718	41	9	5.1491	1.3087e-07	iPSC_derived_astro
ENSG00000219392	NA	6	28083406	28084329	49	8	7.956	8.8818e-16	iPSC_derived_astro	ENSG00000224675	NA	1	154551541	154552139	4	2	5.1478	1.3175e-07	iPSC_derived_astro
ENSG00000189134	NKAPL	6	28227098	28228736	9	4	7.9414	9.992e-16	iPSC_derived_astro	ENSG00000129910	NA	10	21399611	21402317	25	8	5.1478	1.3178e-07	iPSC_derived_astro
ENSG00000158373	HIST1H2BD	6	26158374	26171577	8	3	7.9223	1.1657e-15	iPSC_derived_astro	ENSG00000225623	TMEM130	7	98444111	98467659	91	14	5.1477	1.3184e-07	iPSC_derived_astro
ENSG00000238610	NA	6	27865282	27865344	8	4	7.9223	1.1657e-15	iPSC_derived_astro	ENSG00000238380	OMG	17	29621665	29624429	8	3	5.1474	1.3205e-07	iPSC_derived_astro
ENSG00000197279	ZNF165	6	28048753	28057341	8	3	7.891	1.4988e-15	iPSC_derived_astro	ENSG00000261038	NA	2	162266065	162266181	6	3	5.1471	1.3227e-07	iPSC_derived_astro
ENSG00000260000	NA	6	101329347	101330863	6	3	7.891	1.4988e-15	iPSC_derived_astro	ENSG00000230204	NA	8	92555152	92919847	50	9	5.1464	1.3274e-07	iPSC_derived_astro
ENSG00000124508	BTN2A2	6	26383324	26395102	59	11	7.8778	1.6653e-15	iPSC_derived_astro	ENSG00000213820	NA	9	128329858	128335302	17	4	5.1463	1.3282e-07	iPSC_derived_astro
ENSG00000112249	ASCC3	6	100956070	101329240	49	14	7.8778	1.6653e-15	iPSC_derived_astro	ENSG00000055044	NA	7	116549931	116550018	2	1	5.1452	1.3365e-07	iPSC_derived_astro
ENSG00000238621	NA	6	26988114	26988226	19	5	7.8698	1.7764e-15	iPSC_derived_astro	ENSG00000184588	NA	6	29758731	29765588	186	20	5.1446	1.3404e-07	iPSC_derived_astro
ENSG00000230598	NA	6	29183013	29183956	8	3	7.8516	2.0539e-15	iPSC_derived_astro	ENSG00000224486	NA	14	28102411	28102484	63	17	5.1437	1.3469e-07	iPSC_derived_astro
ENSG00000112462	OR12D3	6	29341200	29343068	52	8	7.8482	2.1094e-15	iPSC_derived_astro	ENSG00000144426	RMDN3	15	41028082	41048049	9	4	5.1433	1.3498e-07	iPSC_derived_astro
ENSG00000243307	NA	6	26864731	26866556	54	12	7.8242	2.5535e-15	iPSC_derived_astro	ENSG00000253079	C1QL4	12	49726194	49730971	31	6	5.1431	1.3514e-07	iPSC_derived_astro
ENSG00000233366	NA	6	28856609	28857683	18	6	7.8215	2.609e-15	iPSC_derived_astro	ENSG00000103472	NA	10	52822339	52828313	81	16	5.1422	1.3578e-07	iPSC_derived_astro
ENSG00000237441	RGL2	6	33259431	33267101	18	7	7.8215	2.609e-15	iPSC_derived_astro	ENSG00000105355	FLOT1	6	30695486	30710510	377	21	5.1414	1.3636e-07	iPSC_derived_astro
ENSG00000217862	NA	6	27774853	27775117	9	2	7.8113	2.8311e-15	iPSC_derived_astro	ENSG00000197503	AC006372.1	7	157318477	157320019	51	10	5.1412	1.3649e-07	iPSC_derived_astro
ENSG00000074935	TUBE1	6	112391980	112408716	13	5	7.8064	2.9421e-15	iPSC_derived_astro	ENSG00000233133	NA	16	69814940	69815031	2	1	5.1402	1.3723e-07	iPSC_derived_astro
ENSG00000283064	NA	6	26160993	26173030	41	13	7.8017	3.0531e-15	iPSC_derived_astro	ENSG00000055955	NA	2	78825037	78826532	14	5	5.1399	1.3745e-07	iPSC_derived_astro
ENSG00000189298	ZKSCAN3	6	28317691	28336954	40	10	7.7995	3.1086e-15	iPSC_derived_astro	ENSG00000254606	FAM133B	7	92190107	92219708	47	8	5.1394	1.3777e-07	iPSC_derived_astro
ENSG00000275714	NA	6	26020718	26021128	19	6	7.7972	3.1641e-15	iPSC_derived_astro	ENSG00000016082	TXNL1	18	54264439	54318359	47	8	5.1393	1.3791e-07	iPSC_derived_astro
ENSG00000158691	ZSCAN12	6	28346732	28367511	29	5	7.7846	3.4972e-15	iPSC_derived_astro	ENSG00000255354	NA	3	75464221	75471294	168	18	5.1375	1.392e-07	iPSC_derived_astro
ENSG00000216901	NA	6	28143966	28144452	8	2	7.7731	3.8303e-15	iPSC_derived_astro	ENSG00000277704	NA	4	105478117	105490034	27	7	5.1341	1.4175e-07	iPSC_derived_astro
ENSG00000182477	NA	6	28021006	28021943	10	2	7.7712	3.8858e-15	iPSC_derived_astro	ENSG00000166183	LNPEP	5	96271168	96373219	57	9	5.1337	1.4203e-07	iPSC_derived_astro
ENSG00000239015	NA	6	111967530	111967630	41	9	7.7481	4.6629e-15	iPSC_derived_astro	ENSG00000059915	PHF13	1	6673745	6684093	30	4	5.1333	1.4238e-07	iPSC_derived_astro
ENSG00000173214	KIAA1919	6	111580551	111592370	15	4	7.7408	4.9405e-15	iPSC_derived_astro	ENSG00000157429	NA	9	37160134	37160234	2	1	5.1329	1.4267e-07	iPSC_derived_astro
ENSG00000231889	NA	6	111804714	111919505	71	16	7.7352	5.1625e-15	iPSC_derived_astro	ENSG00000247121	LRRC37A	17	44370099	44415160	68	8	5.1328	1.4275e-07	iPSC_derived_astro
ENSG00000226314	NA	6	28129559	28137372	31	5	7.7285	5.4401e-15	iPSC_derived_astro	ENSG00000115526	CAND1	12	67663061	67713731	94	18	5.1318	1.4351e-07	iPSC_derived_astro
ENSG00000265226	NA	6	99572485	99572572	13	4	7.7259	5.5511e-15	iPSC_derived_astro	ENSG00000261548	MED27	9	134735494	134955295	43	10	5.1308	1.4429e-07	iPSC_derived_astro
ENSG00000197903	HIST1H2BK	6	27114197	27114577	24	9	7.721	5.7732e-15	iPSC_derived_astro	ENSG00000264554	NA	2	97691718	97697373	30	7	5.1299	1.4497e-07	iPSC_derived_astro
ENSG00000281706	NA	6	27661814	27678001	20	5	7.721	5.7732e-15	iPSC_derived_astro	ENSG00000231162	BPIFB1	20	31870941	31897684	26	8	5.1293	1.454e-07	iPSC_derived_astro
ENSG00000184357	HIST1H1B	6	27834627	27835307	11	2	7.7197	5.8287e-15	iPSC_derived_astro	ENSG00000157554	TGFBRAP1	2	105880848	105946491	68	13	5.1271	1.4715e-07	iPSC_derived_astro
ENSG00000280107	NA	6	28138623	28140299	11	3	7.7115	6.2172e-15	iPSC_derived_astro	ENSG00000252782	NA	2	85955317	85955460	55	12	5.1263	1.4778e-07	iPSC_derived_astro
ENSG00000270987	NA	6	101337479	101338214	13	3	7.7104	6.2728e-15	iPSC_derived_astro	ENSG00000205884	NA	16	54879101	54963101	99	20	5.1258	1.4815e-07	iPSC_derived_astro
ENSG00000187626	ZKSCAN4	6	28212401	28220002	44	9	7.707	6.4393e-15	iPSC_derived_astro	ENSG00000221746	NA	14	27061953	27063723	10	3	5.125	1.4875e-07	iPSC_derived_astro
ENSG00000187987	ZSCAN23	6	28400432	28411244	53	14	7.6975	6.9389e-15	iPSC_derived_astro	ENSG00000265057	SHISA9	16	12995477	13334270	255	51	5.1241	1.4947e-07	iPSC_derived_astro
ENSG00000170927	PKHD1	6	51480098	51952423	590	62	7.6962	7.0094e-15	iPSC_derived_astro	ENSG00000144847	NA	6	27840977	27841288	5	2	5.1241	1.4951e-07	iPSC_derived_astro
ENSG00000219891	NA	6	28058932	28061442	28	8	7.6954	7.0499e-15	iPSC_derived_astro	ENSG00000223738	NA	6	30073017	30082501	14	4	5.1234	1.5003e-07	iPSC_derived_astro
ENSG00000252399	NA	6	26353199	26353264	27	5	7.683	7.7716e-15	iPSC_derived_astro	ENSG00000084092	NA	3	108044367	108045661	5	2	5.123	1.5032e-07	iPSC_derived_astro
ENSG00000273712	NA	6	28283390	28283660	50	11	7.683	7.7716e-15	iPSC_derived_astro	ENSG00000170899	PNMT	17	37824234	37826728	9	3	5.1199	1.5286e-07	iPSC_derived_astro
ENSG00000231046	NA	6	111548950	111580237	15	5	7.6821	7.8271e-15	iPSC_derived_astro	ENSG00000186665	NA	18	77806900	77853362	73	12	5.1191	1.5352e-07	iPSC_derived_astro
ENSG00000197153	HIST1H3J	6	27858160	27858570	6	2	7.6667	8.8263e-15	iPSC_derived_astro	ENSG00000196814	NA	10	21913521	21915215	3	1	5.1175	1.5481e-07	iPSC_derived_astro
ENSG00000224233	NA	6	29149287	29150222	36	8	7.6667	8.8263e-15	iPSC_derived_astro	ENSG00000236405	ADSSL1	14	105190523	105213647	89	18	5.1167	1.555e-07	iPSC_derived_astro
ENSG00000198315	ZKSCAN8	6	28109716	28127250	24	4	7.6651	8.9373e-15	iPSC_derived_astro	ENSG00000188338	NA	7	108634088	108635086	4	1	5.1162	1.5589e-07	iPSC_derived_astro
ENSG00000255389	NA	6	111921078	111923498	35	11	7.6635	9.0483e-15	iPSC_derived_astro	ENSG00000100567	TMEM87B	2	112812800	112876895	94	21	5.1148	1.5706e-07	iPSC_derived_astro
ENSG00000275716	NA	6	100541187	100541644	55	10	7.6627	9.1038e-15	iPSC_derived_astro	ENSG00000070087	ARL17A	17	44594068	44657048	83	23	5.1147	1.5713e-07	iPSC_derived_astro
ENSG00000216378	NA	6	100625085	100626068	26	7	7.6522	9.881e-15	iPSC_derived_astro	ENSG00000254180	HELZ2	20	62189439	62203808	103	13	5.1121	1.5932e-07	iPSC_derived_astro
ENSG00000124635	HIST1H2BJ	6	27093676	27100529	38	10	7.6493	1.0103e-14	iPSC_derived_astro	ENSG00000238949	NA	10	104196269	104196341	3	2	5.1105	1.6064e-07	iPSC_derived_astro
ENSG00000275846	NA	6	26602961	26606889	17	4	7.6365	1.1158e-14	iPSC_derived_astro	ENSG00000184731	PLA2G1B	12	120759914	120765592	89	18	5.1105	1.6069e-07	iPSC_derived_astro
ENSG00000219770	NA	6	27051059	27051926	33	11	7.6315	1.1602e-14	iPSC_derived_astro	ENSG00000226622	LRFN4	11	66624589	66627946	5	2	5.11	1.6111e-07	iPSC_derived_astro
ENSG00000213588	ZBTB9	6	33422356	33425325	6	3	7.6115	1.3545e-14	iPSC_derived_astro	ENSG00000225399	NA	10	13457202	13465133	22	5	5.1096	1.6143e-07	iPSC_derived_astro
ENSG00000204695	OR14J1	6	29274467	29275432	35	9	7.6099	1.3711e-14	iPSC_derived_astro	ENSG00000164061	CADM2	3	85008132	86123579	1887	85	12.117	4.3034e-34	Midbrain_DA
ENSG00000182952	HMGN4	6	26538633	26546482	94	18	7.5839	1.6764e-14	iPSC_derived_astro	ENSG00000064835	NA	3	84687557	84930830	2087	70	11.996	1.8624e-33	Midbrain_DA
ENSG00000216762	NA	6	27028144	27029028	69	14	7.5793	1.7375e-14	iPSC_derived_astro	ENSG00000114455	TENM2	5	166711804	167691162	904	141	11.182	2.5012e-29	Midbrain_DA
ENSG00000261839	NA	6	28104627	28107456	15	3	7.5752	1.793e-14	iPSC_derived_astro	ENSG00000248789	NA	2	58654934	59290901	1825	133	11.031	1.3578e-28	Midbrain_DA
ENSG00000056972	TRAF3IP2	6	111877657	111927481	52	12	7.5548	2.0983e-14	iPSC_derived_astro	ENSG00000283064	LRRIQ3	1	74491699	74663871	599	65	10.954	3.1773e-28	Midbrain_DA
ENSG00000199851	NA	6	27983346	27983553	7	2	7.4981	3.2363e-14	iPSC_derived_astro	ENSG00000128573	NA	2	59465849	59960531	1010	111	10.896	6.0549e-28	Midbrain_DA
ENSG00000229559	NA	6	37511329	37515056	152	22	7.4793	3.7359e-14	iPSC_derived_astro	ENSG00000254340	TCF4	18	52889562	53303258	1214	121	10.841	1.0956e-27	Midbrain_DA
ENSG00000124557	BTN1A1	6	26501449	26510650	86	16	7.4783	3.7637e-14	iPSC_derived_astro	ENSG00000254235	NA	6	97731179	98847748	1594	104	10.777	2.2055e-27	Midbrain_DA
ENSG00000168131	OR2B2	6	27878963	27880174	7	3	7.477	3.8025e-14	iPSC_derived_astro	ENSG00000253649	SLC26A7	8	92221728	92410380	453	63	10.649	8.8017e-27	Midbrain_DA
ENSG00000112763	BTN2A1	6	26458132	26476849	43	9	7.4762	3.8247e-14	iPSC_derived_astro	ENSG00000239315	FOXP2	7	113727802	114333827	1293	87	10.634	1.0325e-26	Midbrain_DA
ENSG00000228666	NA	6	28936907	28938237	28	8	7.4684	4.0579e-14	iPSC_derived_astro	ENSG00000104327	DIAPH3	13	60239717	60738121	1539	117	10.55	2.5472e-26	Midbrain_DA
ENSG00000112337	SLC17A2	6	25912982	25930954	41	12	7.4618	4.2688e-14	iPSC_derived_astro	ENSG00000148840	ZEB2	2	145141648	145277965	658	74	10.366	1.7696e-25	Midbrain_DA
ENSG00000189007	ADAT2	6	143743969	143771810	312	48	7.4336	5.2824e-14	iPSC_derived_astro	ENSG00000148795	PARP8	5	49961733	50142356	588	45	10.307	3.2612e-25	Midbrain_DA
ENSG00000275221	NA	6	27805725	27806117	5	3	7.3947	7.0888e-14	iPSC_derived_astro	ENSG00000252065	PCDH7	4	30722037	30734595	756	76	10.212	8.8016e-25	Midbrain_DA
ENSG00000217539	NA	6	27978501	27980133	9	4	7.3751	8.2101e-14	iPSC_derived_astro	ENSG00000279573	NA	2	145425534	146020556	1336	92	10.19	1.1009e-24	Midbrain_DA
ENSG00000232505	NA	6	29191750	29258217	11	4	7.3632	8.9762e-14	iPSC_derived_astro	ENSG00000259289	NTM	11	131240373	132206716	955	156	10.143	1.7811e-24	Midbrain_DA
ENSG00000198704	GPX6	6	28471073	28483570	66	12	7.3556	9.5035e-14	iPSC_derived_astro	ENSG00000213672	NA	10	10460702	10504312	771	101	10.09	3.0717e-24	Midbrain_DA
ENSG00000204709	C6orf100	6	28911654	28912314	33	8	7.3342	1.1152e-13	iPSC_derived_astro	ENSG00000199290	NA	3	85849137	85877200	555	61	10.052	4.5094e-24	Midbrain_DA
ENSG00000204632	HLA-G	6	29794744	29798902	57	6	7.3065	1.3711e-13	iPSC_derived_astro	ENSG00000226537	CARD11	7	2945775	3083579	1685	96	9.9888	8.5337e-24	Midbrain_DA
ENSG00000224157	NA	6	28864307	28865099	45	10	7.2997	1.4422e-13	iPSC_derived_astro	ENSG00000229596	NA	3	117723666	118276515	1401	114	9.9644	1.0909e-23	Midbrain_DA
ENSG00000204655	MOG	6	29624758	29640149	161	26	7.2973	1.4677e-13	iPSC_derived_astro	ENSG00000175886	NA	1	74100899	74180897	301	47	9.8875	2.3574e-23	Midbrain_DA
ENSG00000272468	NA	6	27090436	27091000	37	7	7.2828	1.6354e-13	iPSC_derived_astro	ENSG00000227284	NA	8	8175258	8244008	1117	60	9.8722	2.7463e-23	Midbrain_DA
ENSG00000186470	BTN3A2	6	26365387	26378548	100	11	7.2458	2.1499e-13	iPSC_derived_astro	ENSG00000260930	ROBO2	3	75955846	77699115	2412	195	9.8096	5.1164e-23	Midbrain_DA
ENSG00000234127	TRIM26	6	30152232	30181204	49	11	7.2401	2.241e-13	iPSC_derived_astro	ENSG00000280121	NA	18	39045747	39212149	1053	71	9.8021	5.5143e-23	Midbrain_DA
ENSG00000124493	GRM4	6	33986422	34123399	547	62	7.2311	2.3955e-13	iPSC_derived_astro	ENSG00000280169	NA	16	698473	699200	1	1	9.7781	6.9903e-23	Midbrain_DA
ENSG00000229142	NA	6	29795162	29796141	48	5	7.217	2.6579e-13	iPSC_derived_astro	ENSG00000204344	NA	2	21444047	22193831	549	60	9.747	9.5035e-23	Midbrain_DA
ENSG00000224843	NA	6	26924771	26991703	107	19	7.1919	3.1958e-13	iPSC_derived_astro	ENSG00000232097	NA	18	41903401	42111662	878	78	9.745	9.6849e-23	Midbrain_DA
ENSG00000272356	NA	6	111630406	111634720	8	3	7.1859	3.3373e-13	iPSC_derived_astro	ENSG00000255067	ERI1	8	8859657	8890851	591	50	9.7385	1.0326e-22	Midbrain_DA
ENSG00000271071	NA	6	26612131	26613337	71	9	7.1297	5.0293e-13	iPSC_derived_astro	ENSG00000279636	NA	8	64297397	64382763	566	58	9.7217	1.2185e-22	Midbrain_DA
ENSG00000241549	NA	6	26839263	26924333	157	26	7.1287	5.0648e-13	iPSC_derived_astro	ENSG00000244067	NA	6	67920301	67920373	505	59	9.7138	1.3167e-22	Midbrain_DA
ENSG00000229596	NA	6	33306755	33307272	43	8	7.1282	5.0854e-13	iPSC_derived_astro	ENSG00000228340	NEGR1	1	71861623	72748417	603	65	9.6664	2.0952e-22	Midbrain_DA
ENSG00000261584	NA	6	26686469	26688192	74	19	7.1013	6.1778e-13	iPSC_derived_astro	ENSG00000254089	FBXL17	5	107194736	107717799	797	81	9.664	2.1436e-22	Midbrain_DA
ENSG00000281831	NA	6	29839672	29841560	678	46	7.0869	6.8563e-13	iPSC_derived_astro	ENSG00000264538	NA	3	84339263	84339404	257	34	9.6298	2.9911e-22	Midbrain_DA
ENSG00000261353	NA	6	26527291	26527632	9	2	7.0823	7.0904e-13	iPSC_derived_astro	ENSG00000199851	RAPGEF4	2	173600569	173917621	1143	114	9.5992	4.0274e-22	Midbrain_DA
ENSG00000206671	NA	6	27564191	27564296	24	5	7.074	7.5245e-13	iPSC_derived_astro	ENSG00000243025	LRRC4C	11	40135753	41481323	1214	125	9.5991	4.0312e-22	Midbrain_DA
ENSG00000187472	NA	6	99228133	99228381	97	12	7.0712	7.6794e-13	iPSC_derived_astro	ENSG00000178342	MAGI2	7	77646374	79082890	2605	163	9.5596	5.9081e-22	Midbrain_DA
ENSG00000224586	GPX5	6	28493702	28502729	18	6	7.0184	1.1221e-12	iPSC_derived_astro	ENSG00000104643	MDFIC	7	114562209	114659256	567	70	9.5489	6.5549e-22	Midbrain_DA
ENSG00000204702	OR2J1	6	29068386	29069658	51	11	7.0058	1.2279e-12	iPSC_derived_astro	ENSG00000150477	NA	2	59444843	59506535	316	53	9.5299	7.8752e-22	Midbrain_DA
ENSG00000201988	NA	6	30704081	30704191	330	31	6.9955	1.3215e-12	iPSC_derived_astro	ENSG00000055957	NA	4	27219101	27283847	555	75	9.5169	8.9199e-22	Midbrain_DA
ENSG00000060303	NA	6	50824968	50825375	6	2	6.9866	1.4082e-12	iPSC_derived_astro	ENSG00000237373	NA	8	8581203	8639989	527	44	9.4763	1.317e-21	Midbrain_DA
ENSG00000216913	NA	6	50865328	50865938	8	4	6.9616	1.6827e-12	iPSC_derived_astro	ENSG00000230177	NA	14	97925153	98047938	548	58	9.4572	1.581e-21	Midbrain_DA
ENSG00000229274	NA	6	29465286	29478333	129	17	6.9302	2.1012e-12	iPSC_derived_astro	ENSG00000263945	AFF3	2	100161881	100759037	1490	65	9.3549	4.1855e-21	Midbrain_DA
ENSG00000197935	ZNF311	6	28962562	28973037	34	8	6.9019	2.5662e-12	iPSC_derived_astro	ENSG00000134569	RP11-204N11.1	14	98215601	98230326	433	73	9.3452	4.5839e-21	Midbrain_DA
ENSG00000273703	NA	6	27782822	27783202	7	2	6.8964	2.666e-12	iPSC_derived_astro	ENSG00000281358	KCNIP1	5	169780491	170163636	375	52	9.3165	6.0138e-21	Midbrain_DA
ENSG00000231500	RPS18	6	33239787	33244287	45	10	6.8711	3.1855e-12	iPSC_derived_astro	ENSG00000241172	CHMP2B	3	87276421	87304698	418	37	9.2935	7.4634e-21	Midbrain_DA
ENSG00000230204	NA	6	50880425	50880969	204	45	6.8599	3.4465e-12	iPSC_derived_astro	ENSG00000171928	SORCS3	10	106400859	107024993	1908	93	9.2654	9.7204e-21	Midbrain_DA
ENSG00000204700	OR2J2	6	29141080	29142351	91	20	6.8579	3.4942e-12	iPSC_derived_astro	ENSG00000272754	CTNNA2	2	79412357	80875986	2166	201	9.2388	1.246e-20	Midbrain_DA
ENSG00000274641	NA	6	27861241	27861621	5	2	6.8456	3.8089e-12	iPSC_derived_astro	ENSG00000221883	PMFBP1	16	72146056	72206154	725	72	9.2259	1.4054e-20	Midbrain_DA
ENSG00000112531	QKI	6	163835675	163999628	134	21	6.8376	4.0263e-12	iPSC_derived_astro	ENSG00000267374	NA	4	29048213	29050387	573	64	9.2148	1.559e-20	Midbrain_DA
ENSG00000229315	NA	6	100441820	100524289	44	7	6.8327	4.1676e-12	iPSC_derived_astro	ENSG00000173473	EXOC4	7	132937829	133750512	932	54	9.1649	2.4791e-20	Midbrain_DA
ENSG00000238949	NA	6	67438736	67438797	11	4	6.8307	4.224e-12	iPSC_derived_astro	ENSG00000247675	NA	3	117509520	117512612	562	58	9.1543	2.7354e-20	Midbrain_DA
ENSG00000199938	NA	6	38533726	38533831	70	17	6.8287	4.2846e-12	iPSC_derived_astro	ENSG00000204348	EMB	5	49692026	49737201	620	46	9.1448	2.9877e-20	Midbrain_DA
ENSG00000246350	NA	6	28555155	28559524	9	4	6.813	4.7777e-12	iPSC_derived_astro	ENSG00000112511	NA	8	9789230	9789333	366	43	9.1351	3.2672e-20	Midbrain_DA
ENSG00000243753	NA	6	30227361	30260791	23	5	6.7372	8.0722e-12	iPSC_derived_astro	ENSG00000117461	NA	16	757650	759067	1	1	9.1219	3.6897e-20	Midbrain_DA
ENSG00000220581	NA	6	27001214	27002089	12	4	6.6834	1.1673e-11	iPSC_derived_astro	ENSG00000244623	NA	2	181966659	182264286	653	97	9.1196	3.7718e-20	Midbrain_DA
ENSG00000204599	TRIM39	6	30294621	30311506	13	6	6.6361	1.6107e-11	iPSC_derived_astro	ENSG00000129292	USH2A	1	215796236	216596738	3115	217	9.1177	3.8358e-20	Midbrain_DA
ENSG00000204110	NA	6	37475124	37503392	11	4	6.6357	1.6146e-11	iPSC_derived_astro	ENSG00000184389	NA	15	47651627	47688929	293	35	9.1047	4.3235e-20	Midbrain_DA
ENSG00000275379	NA	6	27839683	27840093	58	9	6.6318	1.6584e-11	iPSC_derived_astro	ENSG00000177736	NA	18	48872619	49170309	834	95	9.0437	7.5743e-20	Midbrain_DA
ENSG00000235559	NA	6	28751410	28751781	13	5	6.6303	1.6749e-11	iPSC_derived_astro	ENSG00000231427	PTPRK	6	128289924	128841819	1075	73	9.0305	8.5434e-20	Midbrain_DA
ENSG00000225173	NA	6	28805646	28806783	68	11	6.617	1.8323e-11	iPSC_derived_astro	ENSG00000229209	NA	2	181556831	181781666	803	59	8.983	1.3172e-19	Midbrain_DA
ENSG00000222800	NA	6	27077569	27077759	37	5	6.6045	1.994e-11	iPSC_derived_astro	ENSG00000135144	RBMS1	2	161128662	161350305	617	62	8.9778	1.3814e-19	Midbrain_DA
ENSG00000201823	NA	6	31803040	31803103	8	5	6.6043	1.997e-11	iPSC_derived_astro	ENSG00000116161	THSD7B	2	137523115	138435287	1697	71	8.9569	1.6695e-19	Midbrain_DA
ENSG00000124657	OR2B6	6	27925019	27925960	20	8	6.5997	2.0605e-11	iPSC_derived_astro	ENSG00000277855	NA	5	87008952	87029086	309	33	8.9436	1.8843e-19	Midbrain_DA
ENSG00000135334	AKIRIN2	6	88384790	88411927	11	4	6.582	2.3213e-11	iPSC_derived_astro	ENSG00000175497	NA	3	83986196	83987387	367	47	8.9313	2.1059e-19	Midbrain_DA
ENSG00000232940	NA	6	33217311	33222766	8	3	6.5798	2.3549e-11	iPSC_derived_astro	ENSG00000236958	NA	4	27969345	27986685	448	62	8.9309	2.1135e-19	Midbrain_DA
ENSG00000188107	EYS	6	64429876	66417118	418	58	6.5772	2.3965e-11	iPSC_derived_astro	ENSG00000260139	NA	1	71547007	71955659	1058	73	8.9194	2.3449e-19	Midbrain_DA
ENSG00000112144	ICK	6	52866077	52926600	15	5	6.5656	2.5913e-11	iPSC_derived_astro	ENSG00000272393	NA	5	166332227	166353375	269	48	8.9165	2.4069e-19	Midbrain_DA
ENSG00000152034	MCHR2	6	100367786	100442123	50	10	6.5636	2.6258e-11	iPSC_derived_astro	ENSG00000154162	NA	4	59850000	59912677	648	80	8.9054	2.6594e-19	Midbrain_DA
ENSG00000137343	ATAT1	6	30594619	30614600	4	2	6.5603	2.6846e-11	iPSC_derived_astro	ENSG00000143543	NA	16	760746	761277	1	1	8.9009	2.7687e-19	Midbrain_DA
ENSG00000217228	NA	6	52630078	52643145	262	56	6.5603	2.6854e-11	iPSC_derived_astro	ENSG00000221762	FXR1	3	180630090	180700541	311	42	8.8754	3.4844e-19	Midbrain_DA
ENSG00000214922	NA	6	29694378	29716826	306	25	6.5301	3.2868e-11	iPSC_derived_astro	ENSG00000227528	CUL3	2	225334867	225450114	305	50	8.8673	3.7471e-19	Midbrain_DA
ENSG00000266776	NA	6	31668806	31668868	6	4	6.4983	4.0614e-11	iPSC_derived_astro	ENSG00000079459	NA	13	58739961	58783617	768	57	8.867	3.7561e-19	Midbrain_DA
ENSG00000118689	FOXO3	6	108881038	109005977	173	30	6.4413	5.9229e-11	iPSC_derived_astro	ENSG00000262554	HELZ	17	65066554	65241299	262	34	8.8665	3.7752e-19	Midbrain_DA
ENSG00000261548	NA	6	29768192	29770202	179	23	6.441	5.9329e-11	iPSC_derived_astro	ENSG00000124507	NA	5	106150898	106346715	1117	118	8.8524	4.2841e-19	Midbrain_DA
ENSG00000240053	LY6G5B	6	31637944	31641323	107	29	6.4302	6.3738e-11	iPSC_derived_astro	ENSG00000124160	TMEM161B	5	87485450	87564674	340	44	8.8482	4.4456e-19	Midbrain_DA
ENSG00000279942	NA	6	37535492	37539236	43	13	6.4112	7.217e-11	iPSC_derived_astro	ENSG00000108511	NRXN1	2	50145643	51259699	2352	132	8.8435	4.6363e-19	Midbrain_DA
ENSG00000124614	RPS10	6	34385231	34393902	25	5	6.3992	7.812e-11	iPSC_derived_astro	ENSG00000238171	RP1L1	8	10463859	10512612	534	29	8.843	4.6611e-19	Midbrain_DA
ENSG00000213916	NA	6	28829193	28829824	7	3	6.3899	8.3016e-11	iPSC_derived_astro	ENSG00000168126	HS6ST3	13	96743093	97491816	564	69	8.8137	6.0545e-19	Midbrain_DA
ENSG00000227758	NA	6	29716066	29716290	26	6	6.3808	8.806e-11	iPSC_derived_astro	ENSG00000172818	REV3L	6	111620234	111804918	916	63	8.8117	6.1611e-19	Midbrain_DA
ENSG00000214641	NA	6	51401953	51402341	59	13	6.3713	9.3702e-11	iPSC_derived_astro	ENSG00000280683	NA	3	146627472	147088443	582	89	8.8108	6.2132e-19	Midbrain_DA
ENSG00000244067	GSTA2	6	52614887	52628367	405	74	6.3645	9.7983e-11	iPSC_derived_astro	ENSG00000114999	NA	11	112141472	112233257	925	85	8.7752	8.5318e-19	Midbrain_DA
ENSG00000146112	PPP1R18	6	30644166	30655672	11	6	6.3638	9.8426e-11	iPSC_derived_astro	ENSG00000231304	RP11-180C1.1	4	28363901	28404486	670	85	8.7419	1.1459e-18	Midbrain_DA
ENSG00000237154	NA	6	27375476	27375775	5	3	6.3621	9.9479e-11	iPSC_derived_astro	ENSG00000237154	NA	6	100441820	100524289	422	29	8.7242	1.3398e-18	Midbrain_DA
ENSG00000218016	NA	6	28155828	28157210	6	2	6.3592	1.014e-10	iPSC_derived_astro	ENSG00000156869	LEPR	1	65886335	66107242	426	65	8.7192	1.4003e-18	Midbrain_DA
ENSG00000204194	NA	6	33367836	33368333	8	3	6.3535	1.0523e-10	iPSC_derived_astro	ENSG00000232500	CDH8	16	61681146	62070739	577	78	8.7131	1.478e-18	Midbrain_DA
ENSG00000112146	FBXO9	6	52929796	52965671	8	3	6.3527	1.0577e-10	iPSC_derived_astro	ENSG00000277661	NA	5	103718999	104728671	2243	140	8.6871	1.859e-18	Midbrain_DA
ENSG00000276903	NA	6	27833133	27833525	4	2	6.3276	1.2453e-10	iPSC_derived_astro	ENSG00000159592	LRPPRC	2	44113647	44223144	504	52	8.6424	2.7512e-18	Midbrain_DA
ENSG00000216629	NA	6	27944928	27945853	6	3	6.3256	1.2614e-10	iPSC_derived_astro	ENSG00000221767	RP11-67H2.1	8	114612539	114629187	515	53	8.5967	4.1015e-18	Midbrain_DA
ENSG00000204789	NA	6	27325604	27328000	68	8	6.3113	1.3837e-10	iPSC_derived_astro	ENSG00000215346	NA	5	107035536	107052542	621	59	8.5755	4.9315e-18	Midbrain_DA
ENSG00000270935	NA	6	27235892	27237008	10	5	6.3003	1.4858e-10	iPSC_derived_astro	ENSG00000096433	PTPRD	9	8314246	10612723	4612	341	8.5675	5.2869e-18	Midbrain_DA
ENSG00000224447	NA	6	26016607	26016829	10	4	6.292	1.5673e-10	iPSC_derived_astro	ENSG00000232359	GTDC1	2	144695635	145090101	334	57	8.552	6.0512e-18	Midbrain_DA
ENSG00000248167	TRIM39-RPP21	6	30296684	30314631	11	3	6.2749	1.7489e-10	iPSC_derived_astro	ENSG00000279144	NA	18	49213895	49214579	556	83	8.5391	6.7623e-18	Midbrain_DA
ENSG00000201330	NA	6	29550026	29550109	46	10	6.2725	1.7767e-10	iPSC_derived_astro	ENSG00000105963	NA	3	82035289	82512826	807	53	8.5023	9.2901e-18	Midbrain_DA
ENSG00000232040	SCAND3	6	28539407	28555112	6	2	6.25	2.0522e-10	iPSC_derived_astro	ENSG00000273211	STK32C	10	134020996	134121444	503	44	8.4934	1.0036e-17	Midbrain_DA
ENSG00000225595	NA	6	28827402	28832407	98	17	6.2478	2.0811e-10	iPSC_derived_astro	ENSG00000138622	UGGT2	13	96453834	96705736	795	61	8.4893	1.0394e-17	Midbrain_DA
ENSG00000231162	NA	6	28414750	28415584	7	3	6.2415	2.1671e-10	iPSC_derived_astro	ENSG00000223373	NA	2	197569	202605	310	49	8.4706	1.2207e-17	Midbrain_DA
ENSG00000197283	SYNGAP1	6	33387847	33425318	31	8	6.2302	2.3299e-10	iPSC_derived_astro	ENSG00000261701	ERG	21	39751949	40033704	895	95	8.4692	1.2358e-17	Midbrain_DA
ENSG00000273340	NA	6	29709508	29716746	49	8	6.227	2.3774e-10	iPSC_derived_astro	ENSG00000170049	PLXNA4	7	131808091	132333447	580	86	8.4588	1.3509e-17	Midbrain_DA
ENSG00000261038	NA	6	93097559	93098545	33	8	6.2073	2.6947e-10	iPSC_derived_astro	ENSG00000242009	NA	3	117391001	117716439	486	88	8.4538	1.4101e-17	Midbrain_DA
ENSG00000204625	NA	6	29942889	29946187	112	15	6.198	2.8591e-10	iPSC_derived_astro	ENSG00000153046	BDNF	11	27676440	27743605	503	25	8.4495	1.4624e-17	Midbrain_DA
ENSG00000271860	NA	6	97731179	98847748	136	33	6.1923	2.9646e-10	iPSC_derived_astro	ENSG00000283154	NA	15	96653269	96870590	539	91	8.4131	1.997e-17	Midbrain_DA
ENSG00000187763	NA	6	28014212	28015145	13	3	6.1834	3.1371e-10	iPSC_derived_astro	ENSG00000261610	TCF20	22	42556019	42611448	292	35	8.4078	2.089e-17	Midbrain_DA
ENSG00000170899	GSTA4	6	52843053	52859968	11	4	6.1775	3.2558e-10	iPSC_derived_astro	ENSG00000261159	BLK	8	11351510	11422113	506	30	8.3963	2.3045e-17	Midbrain_DA
ENSG00000204713	TRIM27	6	28870779	28891766	9	3	6.1757	3.2933e-10	iPSC_derived_astro	ENSG00000261436	NA	7	77619701	77624488	311	59	8.3764	2.7285e-17	Midbrain_DA
ENSG00000213719	CLIC1	6	31698358	31707540	12	6	6.1708	3.3968e-10	iPSC_derived_astro	ENSG00000136942	NA	3	53317448	53381637	486	78	8.3762	2.7323e-17	Midbrain_DA
ENSG00000274997	NA	6	27114908	27115294	7	2	6.143	4.0483e-10	iPSC_derived_astro	ENSG00000226421	ITGB6	2	160956177	161056824	1132	79	8.3634	3.0474e-17	Midbrain_DA
ENSG00000265565	NA	6	27115405	27115467	7	2	6.143	4.0483e-10	iPSC_derived_astro	ENSG00000122870	NA	8	9907995	9911764	337	44	8.3609	3.1125e-17	Midbrain_DA
ENSG00000112514	CUTA	6	33384219	33386094	3	2	6.1371	4.2021e-10	iPSC_derived_astro	ENSG00000230199	EFNA5	5	106712590	107006596	801	109	8.3526	3.3391e-17	Midbrain_DA
ENSG00000199290	NA	6	29718148	29718249	33	6	6.1343	4.2769e-10	iPSC_derived_astro	ENSG00000140519	SFXN2	10	104474297	104503249	276	21	8.3426	3.6335e-17	Midbrain_DA
ENSG00000227057	WDR46	6	33246885	33257304	19	7	6.1297	4.4033e-10	iPSC_derived_astro	ENSG00000249484	NA	5	164776036	165205694	261	66	8.3392	3.7413e-17	Midbrain_DA
ENSG00000187837	HIST1H1C	6	26056015	26056656	39	8	6.1268	4.4831e-10	iPSC_derived_astro	ENSG00000187837	NA	8	11197146	11225961	277	24	8.3123	4.6936e-17	Midbrain_DA
ENSG00000220875	NA	6	26322104	26322520	99	8	6.1094	5e-10	iPSC_derived_astro	ENSG00000264081	NA	3	116640278	116651085	428	60	8.2997	5.2169e-17	Midbrain_DA
ENSG00000215979	NA	6	26365704	26365780	2	1	6.1094	5e-10	iPSC_derived_astro	ENSG00000055950	RABEPK	9	127962821	127996437	40	8	8.2924	5.5511e-17	Midbrain_DA
ENSG00000026950	BTN3A1	6	26402465	26415444	112	13	6.1094	5e-10	iPSC_derived_astro	ENSG00000165113	CDK15	2	202655184	202760273	318	40	8.2829	6.0113e-17	Midbrain_DA
ENSG00000111801	BTN3A3	6	26440700	26453643	114	15	6.1094	5e-10	iPSC_derived_astro	ENSG00000116497	PIK3C2G	12	18400548	18801350	2273	107	8.2622	7.1491e-17	Midbrain_DA
ENSG00000146109	ABT1	6	26597180	26600972	136	14	6.1094	5e-10	iPSC_derived_astro	ENSG00000241370	CHCHD3	7	132469629	132766842	449	34	8.2458	8.2026e-17	Midbrain_DA
ENSG00000181315	ZNF322	6	26634611	26659980	119	18	6.1094	5e-10	iPSC_derived_astro	ENSG00000162267	NA	11	28538379	28540888	318	44	8.2394	8.6529e-17	Midbrain_DA
ENSG00000174572	NA	6	27179023	27179692	46	5	6.1094	5e-10	iPSC_derived_astro	ENSG00000132780	NA	5	163723702	164598649	2747	140	8.2355	8.9428e-17	Midbrain_DA
ENSG00000218069	NA	6	27748398	27748890	123	21	6.1094	5e-10	iPSC_derived_astro	ENSG00000199591	NA	5	50261521	50262842	403	43	8.2293	9.4193e-17	Midbrain_DA
ENSG00000276368	NA	6	27782132	27782518	9	2	6.1094	5e-10	iPSC_derived_astro	ENSG00000238523	PLA2R1	2	160788517	160919121	464	66	8.2209	1.01e-16	Midbrain_DA
ENSG00000217646	NA	6	27831840	27832179	5	2	6.1094	5e-10	iPSC_derived_astro	ENSG00000167522	GNA12	7	2767746	2883958	594	39	8.2162	1.05e-16	Midbrain_DA
ENSG00000278677	NA	6	27860535	27860927	2	1	6.1094	5e-10	iPSC_derived_astro	ENSG00000233191	ARIH2	3	48956254	49023815	15	6	8.2095	1.1102e-16	Midbrain_DA
ENSG00000217315	NA	6	28001725	28002633	37	9	6.1094	5e-10	iPSC_derived_astro	ENSG00000126214	NA	5	60959972	60960066	31	8	8.2095	1.1102e-16	Midbrain_DA
ENSG00000272009	NA	6	28046570	28048908	10	2	6.1094	5e-10	iPSC_derived_astro	ENSG00000178537	NA	6	28041094	28042011	52	8	8.2095	1.1102e-16	Midbrain_DA
ENSG00000235109	ZSCAN31	6	28292514	28324048	74	13	6.1094	5e-10	iPSC_derived_astro	ENSG00000277701	SCAND3	6	28539407	28555112	119	18	8.2095	1.1102e-16	Midbrain_DA
ENSG00000244349	NA	6	28954577	28956313	5	3	6.1094	5e-10	iPSC_derived_astro	ENSG00000075785	NA	3	147657791	147724542	259	60	8.2079	1.125e-16	Midbrain_DA
ENSG00000213911	NA	6	29197004	29197934	2	1	6.1094	5e-10	iPSC_derived_astro	ENSG00000204463	NA	5	103434575	103434739	299	35	8.1943	1.2598e-16	Midbrain_DA
ENSG00000237988	NA	6	29520996	29521943	79	15	6.1094	5e-10	iPSC_derived_astro	ENSG00000204642	NA	3	116745545	116745886	536	74	8.1889	1.3183e-16	Midbrain_DA
ENSG00000274259	NA	6	33405140	33422230	5	2	6.1094	5e-10	iPSC_derived_astro	ENSG00000234857	BRINP1	9	121928908	122131745	751	93	8.1888	1.3187e-16	Midbrain_DA
ENSG00000271789	NA	6	111618329	111619713	6	2	6.1094	5e-10	iPSC_derived_astro	ENSG00000270664	NA	2	59445815	60327335	313	43	8.1802	1.4173e-16	Midbrain_DA
ENSG00000112761	WISP3	6	112375275	112392172	126	18	6.1094	5e-10	iPSC_derived_astro	ENSG00000260776	NA	4	59646791	59849870	708	65	8.1785	1.4368e-16	Midbrain_DA
ENSG00000204344	STK19	6	31939608	31949228	8	4	6.1026	5.218e-10	iPSC_derived_astro	ENSG00000229390	NA	4	59428330	59431287	467	59	8.1669	1.5819e-16	Midbrain_DA
ENSG00000009413	REV3L	6	111620234	111804918	365	28	6.1025	5.2199e-10	iPSC_derived_astro	ENSG00000160972	AKT3	1	243651535	244013430	613	59	8.1588	1.6918e-16	Midbrain_DA
ENSG00000204188	GGNBP1	6	33507823	33556803	223	38	6.0991	5.3328e-10	iPSC_derived_astro	ENSG00000160007	NA	11	131747574	131767002	736	79	8.1548	1.7485e-16	Midbrain_DA
ENSG00000236405	NA	6	30330889	30332057	10	4	6.0782	6.0785e-10	iPSC_derived_astro	ENSG00000040199	NA	6	129082862	129082953	319	51	8.1448	1.8989e-16	Midbrain_DA
ENSG00000204427	ABHD16A	6	31654726	31671221	58	16	6.0479	7.3372e-10	iPSC_derived_astro	ENSG00000173065	NA	6	92100031	92102718	340	57	8.1403	1.9716e-16	Midbrain_DA
ENSG00000219738	NA	6	27528601	27529523	5	2	6.0322	8.0862e-10	iPSC_derived_astro	ENSG00000234497	GOLGA1	9	127640636	127703378	295	17	8.1391	1.9917e-16	Midbrain_DA
ENSG00000224486	NA	6	30327055	30327688	13	2	6.0312	8.1356e-10	iPSC_derived_astro	ENSG00000240219	NA	10	10826400	10836943	268	34	8.1289	2.1659e-16	Midbrain_DA
ENSG00000228364	NA	6	29044350	29044945	7	3	6.029	8.2501e-10	iPSC_derived_astro	ENSG00000278941	ASTN2	9	119187504	120177348	1629	151	8.1282	2.1778e-16	Midbrain_DA
ENSG00000204697	NA	6	29230480	29231856	119	16	6.0214	8.6472e-10	iPSC_derived_astro	ENSG00000266852	NA	13	58951647	58951908	333	52	8.1279	2.1833e-16	Midbrain_DA
ENSG00000227206	NA	6	29091987	29096685	5	3	6.0166	8.9062e-10	iPSC_derived_astro	ENSG00000174891	NA	8	8093525	8102189	415	36	8.1231	2.2718e-16	Midbrain_DA
ENSG00000124507	PACSIN1	6	34433838	34503008	71	19	5.9978	9.9989e-10	iPSC_derived_astro	ENSG00000236993	NA	16	12839730	12851692	289	44	8.1122	2.486e-16	Midbrain_DA
ENSG00000199289	NA	6	26519579	26519686	10	2	5.9958	1.0125e-09	iPSC_derived_astro	ENSG00000267573	NA	8	8086117	8102387	565	35	8.1071	2.5929e-16	Midbrain_DA
ENSG00000228022	NA	6	30734602	30760027	373	46	5.981	1.1087e-09	iPSC_derived_astro	ENSG00000242320	NA	13	54689918	54707001	461	72	8.1025	2.6927e-16	Midbrain_DA
ENSG00000135336	ORC3	6	88299785	88377171	12	4	5.9707	1.181e-09	iPSC_derived_astro	ENSG00000225851	NA	8	8272200	8282142	410	53	8.1006	2.7338e-16	Midbrain_DA
ENSG00000112137	PHACTR1	6	12717037	13290716	64	14	5.9671	1.2077e-09	iPSC_derived_astro	ENSG00000159720	HYAL1	3	50337320	50349812	9	4	8.0988	2.7756e-16	Midbrain_DA
ENSG00000222373	NA	6	25192641	25192718	4	2	5.9623	1.2436e-09	iPSC_derived_astro	ENSG00000221610	NA	6	28234899	28249357	7	4	8.0988	2.7756e-16	Midbrain_DA
ENSG00000204681	GABBR1	6	29523406	29600962	66	15	5.918	1.6293e-09	iPSC_derived_astro	ENSG00000137824	FAM167A	8	11278972	11324276	445	37	8.0942	2.8827e-16	Midbrain_DA
ENSG00000158553	POM121L2	6	27276842	27279949	34	10	5.9159	1.6506e-09	iPSC_derived_astro	ENSG00000137312	PCDH15	10	55562531	56561051	4877	218	8.0923	2.9274e-16	Midbrain_DA
ENSG00000187990	HIST1H2BG	6	26216428	26216872	56	7	5.8794	2.059e-09	iPSC_derived_astro	ENSG00000223984	SETBP1	18	42260138	42648475	1132	127	8.0757	3.3532e-16	Midbrain_DA
ENSG00000204348	DXO	6	31937587	31940069	11	5	5.873	2.1397e-09	iPSC_derived_astro	ENSG00000173621	NA	8	50819423	50820006	978	48	8.075	3.3749e-16	Midbrain_DA
ENSG00000277443	NA	6	114178541	114184648	422	32	5.8724	2.1478e-09	iPSC_derived_astro	ENSG00000233256	PKHD1	6	51480098	51952423	901	106	8.0684	3.5602e-16	Midbrain_DA
ENSG00000223501	VPS52	6	33218049	33239671	20	4	5.8544	2.3931e-09	iPSC_derived_astro	ENSG00000169851	NA	18	36786888	37380282	1052	122	8.0669	3.6065e-16	Midbrain_DA
ENSG00000270521	NA	6	67420135	67420720	7	3	5.8494	2.4667e-09	iPSC_derived_astro	ENSG00000223479	DCC	18	49866542	51062273	3209	97	8.0602	3.8087e-16	Midbrain_DA
ENSG00000176933	NA	6	28185421	28186412	8	3	5.8258	2.8428e-09	iPSC_derived_astro	ENSG00000254367	NA	6	28129559	28137372	48	9	8.0577	3.8858e-16	Midbrain_DA
ENSG00000214374	NA	6	27932953	27933292	19	5	5.8222	2.9047e-09	iPSC_derived_astro	ENSG00000083937	GBE1	3	81538850	81811312	1544	77	8.0576	3.8919e-16	Midbrain_DA
ENSG00000185130	HIST1H2BL	6	27775222	27775709	4	1	5.7938	3.4396e-09	iPSC_derived_astro	ENSG00000179915	SLC10A7	4	147175127	147443116	705	55	8.0571	3.9058e-16	Midbrain_DA
ENSG00000196747	HIST1H2AI	6	27775977	27776479	4	1	5.7938	3.4396e-09	iPSC_derived_astro	ENSG00000183638	NA	13	55514978	55560854	746	69	8.0508	4.1143e-16	Midbrain_DA
ENSG00000252215	NA	6	112853384	112853487	16	5	5.7872	3.5783e-09	iPSC_derived_astro	ENSG00000250038	NA	8	9757574	9762876	734	52	8.0467	4.2537e-16	Midbrain_DA
ENSG00000227766	NA	6	29909852	29910844	312	25	5.785	3.6251e-09	iPSC_derived_astro	ENSG00000229315	NA	9	22703515	23438698	895	112	8.0334	4.7394e-16	Midbrain_DA
ENSG00000156564	LRFN2	6	40359325	40555204	179	37	5.7819	3.6931e-09	iPSC_derived_astro	ENSG00000138095	NA	4	27135618	27141673	488	57	8.0286	4.9292e-16	Midbrain_DA
ENSG00000225879	NA	6	169362705	169364436	294	26	5.7735	3.8829e-09	iPSC_derived_astro	ENSG00000157554	NA	6	93097559	93098545	468	69	8.0284	4.9357e-16	Midbrain_DA
ENSG00000204420	C6orf25	6	31691121	31694491	14	5	5.7726	3.9032e-09	iPSC_derived_astro	ENSG00000221866	CCNH	5	86689234	86708836	201	35	8.027	4.996e-16	Midbrain_DA
ENSG00000204422	XXbac-BPG32J3.20	6	31654739	31681849	61	20	5.757	4.282e-09	iPSC_derived_astro	ENSG00000177479	HIST1H2BK	6	27114197	27114577	56	13	8.027	4.996e-16	Midbrain_DA
ENSG00000229214	NA	6	170188886	170198921	21	4	5.7542	4.352e-09	iPSC_derived_astro	ENSG00000239922	NA	6	100874994	100885360	57	9	8.027	4.996e-16	Midbrain_DA
ENSG00000221821	C6orf226	6	42858003	42858554	10	3	5.7383	4.7812e-09	iPSC_derived_astro	ENSG00000173295	NA	21	40687633	40695144	48	15	8.014	5.5511e-16	Midbrain_DA
ENSG00000235863	B3GALT4	6	33244909	33246602	6	3	5.7363	4.8397e-09	iPSC_derived_astro	ENSG00000253505	AC009365.3	7	132333553	132413528	352	40	8.0119	5.6494e-16	Midbrain_DA
ENSG00000197251	NA	6	33553883	33561115	76	18	5.7357	4.8566e-09	iPSC_derived_astro	ENSG00000114378	MAPKAP1	9	128199672	128469513	1354	111	8.0096	5.7547e-16	Midbrain_DA
ENSG00000237042	NA	6	29780342	29780473	174	18	5.7266	5.1241e-09	iPSC_derived_astro	ENSG00000114480	NA	5	103415612	103441104	261	39	7.9875	6.8875e-16	Midbrain_DA
ENSG00000236475	NA	6	30206078	30210056	331	18	5.7239	5.2039e-09	iPSC_derived_astro	ENSG00000253230	MRPL22	5	154320630	154348971	485	60	7.9857	6.9836e-16	Midbrain_DA
ENSG00000237649	KIFC1	6	33359313	33377701	16	4	5.7139	5.5211e-09	iPSC_derived_astro	ENSG00000183470	TMEM55A	8	92006024	92053292	98	21	7.9817	7.2164e-16	Midbrain_DA
ENSG00000263734	NA	6	92231378	92231455	5	3	5.7124	5.5681e-09	iPSC_derived_astro	ENSG00000251026	HLA-G	6	29794744	29798902	400	36	7.9816	7.2226e-16	Midbrain_DA
ENSG00000207419	NA	6	11710052	11710193	117	20	5.6926	6.2568e-09	iPSC_derived_astro	ENSG00000152034	ASCC3	6	100956070	101329240	1028	67	7.9758	7.568e-16	Midbrain_DA
ENSG00000213900	NA	6	29457048	29457453	3	2	5.6861	6.4969e-09	iPSC_derived_astro	ENSG00000227290	MST1	3	49721380	49726486	7	3	7.9726	7.7716e-16	Midbrain_DA
ENSG00000124827	GCM2	6	10873456	10882174	35	8	5.6507	7.9888e-09	iPSC_derived_astro	ENSG00000136931	ADCK1	14	78266426	78400297	1132	102	7.9571	8.8084e-16	Midbrain_DA
ENSG00000168126	NA	6	27905243	27906181	4	2	5.645	8.2604e-09	iPSC_derived_astro	ENSG00000136950	SLC30A6	2	32390910	32449448	50	12	7.956	8.8818e-16	Midbrain_DA
ENSG00000196569	LAMA2	6	129204286	129837714	353	35	5.6381	8.5957e-09	iPSC_derived_astro	ENSG00000235266	DAG1	3	49506136	49573051	83	10	7.956	8.8818e-16	Midbrain_DA
ENSG00000124713	GNMT	6	42928496	42931618	40	8	5.6273	9.1517e-09	iPSC_derived_astro	ENSG00000238853	HIST1H2BD	6	26158374	26171577	8	3	7.956	8.8818e-16	Midbrain_DA
ENSG00000196821	C6orf106	6	34555065	34664636	61	13	5.6232	9.3741e-09	iPSC_derived_astro	ENSG00000270316	NA	7	98836417	98908753	46	11	7.956	8.8818e-16	Midbrain_DA
ENSG00000227214	NA	6	28953980	28955261	4	2	5.6193	9.5848e-09	iPSC_derived_astro	ENSG00000102967	BRWD1	21	40556102	40685745	349	31	7.9446	9.7432e-16	Midbrain_DA
ENSG00000206715	NA	6	88198163	88198270	5	2	5.609	1.0174e-08	iPSC_derived_astro	ENSG00000155760	XKR6	8	10754033	11058875	540	23	7.9425	9.9054e-16	Midbrain_DA
ENSG00000220695	NA	6	100978152	100978928	21	6	5.5953	1.1009e-08	iPSC_derived_astro	ENSG00000140564	BBX	3	107241783	107530171	804	87	7.9392	1.0171e-15	Midbrain_DA
ENSG00000197238	HIST1H4J	6	27791886	27792258	5	3	5.5948	1.1041e-08	iPSC_derived_astro	ENSG00000137642	NA	8	9106927	9271224	438	35	7.9352	1.0506e-15	Midbrain_DA
ENSG00000112139	MDGA1	6	37598455	37665766	208	41	5.5898	1.1367e-08	iPSC_derived_astro	ENSG00000240156	NOLC1	10	103911933	103923628	87	13	7.9347	1.0547e-15	Midbrain_DA
ENSG00000230177	NA	6	111599135	111599945	23	6	5.5871	1.1546e-08	iPSC_derived_astro	ENSG00000173214	NA	13	58785831	58807251	307	42	7.9301	1.0953e-15	Midbrain_DA
ENSG00000277661	NA	6	29003798	29044301	81	18	5.586	1.1617e-08	iPSC_derived_astro	ENSG00000103018	NA	5	165809310	165809604	121	36	7.9284	1.1102e-15	Midbrain_DA
ENSG00000232810	TNF	6	31543344	31546113	11	5	5.5838	1.1767e-08	iPSC_derived_astro	ENSG00000182511	NA	6	27865282	27865344	8	4	7.9284	1.1102e-15	Midbrain_DA
ENSG00000202198	NA	6	52860418	52860748	8	3	5.5737	1.2468e-08	iPSC_derived_astro	ENSG00000248764	NA	3	20215736	21187459	3787	235	7.9281	1.113e-15	Midbrain_DA
ENSG00000283293	NA	6	52860419	52860746	8	3	5.5737	1.2468e-08	iPSC_derived_astro	ENSG00000197846	PDE4B	1	66258197	66840262	731	72	7.9168	1.2187e-15	Midbrain_DA
ENSG00000236347	NA	6	113852320	113864995	100	25	5.5535	1.4003e-08	iPSC_derived_astro	ENSG00000134709	MMS22L	6	97590037	97731052	713	54	7.9137	1.2497e-15	Midbrain_DA
ENSG00000261272	MUC22	6	30978251	31003179	348	36	5.552	1.4119e-08	iPSC_derived_astro	ENSG00000253554	PRSS16	6	27215480	27224250	145	21	7.911	1.2768e-15	Midbrain_DA
ENSG00000224936	NA	6	30436659	30438028	10	4	5.5471	1.4523e-08	iPSC_derived_astro	ENSG00000232573	MCHR2	6	100367786	100442123	433	37	7.9071	1.3172e-15	Midbrain_DA
ENSG00000024048	UBR2	6	42531800	42661242	316	33	5.5413	1.501e-08	iPSC_derived_astro	ENSG00000227835	DYNC2LI1	2	44001178	44037149	155	33	7.9057	1.3323e-15	Midbrain_DA
ENSG00000204463	BAG6	6	31606805	31620482	72	25	5.54	1.5121e-08	iPSC_derived_astro	ENSG00000235109	NA	6	28058932	28061442	20	6	7.9057	1.3323e-15	Midbrain_DA
ENSG00000204410	MSH5	6	31707725	31730611	33	11	5.5346	1.5597e-08	iPSC_derived_astro	ENSG00000253525	SOX7	8	10581278	10588022	19	7	7.9057	1.3323e-15	Midbrain_DA
ENSG00000197171	NA	6	29258488	29259430	8	2	5.516	1.7337e-08	iPSC_derived_astro	ENSG00000188315	NA	18	49139009	49139480	149	35	7.9006	1.3878e-15	Midbrain_DA
ENSG00000242524	NA	6	29236239	29237198	10	3	5.5078	1.8171e-08	iPSC_derived_astro	ENSG00000180573	NA	14	98098984	98152995	662	73	7.8953	1.4478e-15	Midbrain_DA
ENSG00000228285	NA	6	33333325	33334020	68	14	5.505	1.8453e-08	iPSC_derived_astro	ENSG00000264093	AMZ1	7	2719156	2756163	321	39	7.8769	1.6783e-15	Midbrain_DA
ENSG00000137312	FLOT1	6	30695486	30710510	377	21	5.4945	1.9589e-08	iPSC_derived_astro	ENSG00000170417	AKAP6	14	32798479	33306887	1440	191	7.8666	1.8225e-15	Midbrain_DA
ENSG00000283010	NA	6	99277843	99280384	56	10	5.4937	1.9675e-08	iPSC_derived_astro	ENSG00000222112	NA	7	114201016	114201572	65	17	7.8659	1.8319e-15	Midbrain_DA
ENSG00000112511	PHF1	6	33378738	33384230	2	1	5.4892	2.0191e-08	iPSC_derived_astro	ENSG00000021574	NA	1	87819207	87837338	423	65	7.8623	1.8854e-15	Midbrain_DA
ENSG00000278272	NA	6	26045639	26046049	11	4	5.4888	2.0234e-08	iPSC_derived_astro	ENSG00000236200	NA	5	44716292	44716587	15	5	7.8516	2.0539e-15	Midbrain_DA
ENSG00000260422	NA	6	164505055	164506693	90	16	5.4781	2.1493e-08	iPSC_derived_astro	ENSG00000264275	SEMA3F	3	50192524	50226508	20	6	7.845	2.1649e-15	Midbrain_DA
ENSG00000235821	NA	6	29718506	29718925	34	7	5.4695	2.2561e-08	iPSC_derived_astro	ENSG00000151612	NA	6	101337479	101338214	13	3	7.8327	2.387e-15	Midbrain_DA
ENSG00000204387	C6orf48	6	31802385	31807543	23	11	5.4597	2.3853e-08	iPSC_derived_astro	ENSG00000138442	NA	15	47896077	47898549	10	3	7.8327	2.387e-15	Midbrain_DA
ENSG00000112130	RNF8	6	37321748	37362514	19	8	5.4588	2.3963e-08	iPSC_derived_astro	ENSG00000197183	POU1F1	3	87308554	87325737	380	33	7.8318	2.4052e-15	Midbrain_DA
ENSG00000231074	NA	6	30255174	30294927	87	15	5.4515	2.497e-08	iPSC_derived_astro	ENSG00000261527	GSTO1	10	106013952	106027217	29	8	7.8298	2.4425e-15	Midbrain_DA
ENSG00000276180	NA	6	27106367	27107660	1	1	5.4506	2.5105e-08	iPSC_derived_astro	ENSG00000256637	SNTG1	8	50822349	51706678	1960	82	7.8269	2.4996e-15	Midbrain_DA
ENSG00000096433	ITPR3	6	33588142	33664351	356	46	5.4481	2.5459e-08	iPSC_derived_astro	ENSG00000230207	NA	4	137039830	137316626	599	80	7.8265	2.508e-15	Midbrain_DA
ENSG00000065491	TBC1D22B	6	37225548	37300746	96	28	5.4272	2.8624e-08	iPSC_derived_astro	ENSG00000203886	MRPS30	5	44809027	44815624	49	11	7.8242	2.5535e-15	Midbrain_DA
ENSG00000231113	NA	6	42908102	42916098	15	5	5.4227	2.9353e-08	iPSC_derived_astro	ENSG00000148842	NA	6	26523678	26526807	20	7	7.8242	2.5535e-15	Midbrain_DA
ENSG00000112343	TRIM38	6	25963030	25991454	42	12	5.4151	3.0626e-08	iPSC_derived_astro	ENSG00000021645	CDHR4	3	49828165	49837268	19	6	7.8215	2.609e-15	Midbrain_DA
ENSG00000265764	NA	6	28763749	28763812	22	8	5.3925	3.4734e-08	iPSC_derived_astro	ENSG00000196776	NA	10	104605352	104605707	9	3	7.8215	2.609e-15	Midbrain_DA
ENSG00000030110	BAK1	6	33540324	33548070	137	23	5.3918	3.488e-08	iPSC_derived_astro	ENSG00000069702	NA	17	65520597	65521538	24	8	7.8215	2.609e-15	Midbrain_DA
ENSG00000280128	NA	6	30250126	30253831	17	5	5.39	3.5228e-08	iPSC_derived_astro	ENSG00000197238	NA	14	29299450	29437606	265	54	7.8202	2.6363e-15	Midbrain_DA
ENSG00000204428	LY6G5C	6	31644517	31648154	6	3	5.3854	3.6151e-08	iPSC_derived_astro	ENSG00000251989	ABT1	6	26597180	26600972	32	9	7.8163	2.72e-15	Midbrain_DA
ENSG00000238024	NA	6	29960986	29961382	255	25	5.3777	3.7716e-08	iPSC_derived_astro	ENSG00000228512	NA	8	10920157	10924599	23	4	7.8163	2.72e-15	Midbrain_DA
ENSG00000212240	NA	6	28883422	28883521	13	4	5.3637	4.0766e-08	iPSC_derived_astro	ENSG00000236935	NA	20	58662895	59102516	1539	150	7.8148	2.7518e-15	Midbrain_DA
ENSG00000271099	NA	6	105308324	105309998	8	3	5.3611	4.135e-08	iPSC_derived_astro	ENSG00000271904	NA	2	144359086	144366328	34	15	7.8113	2.8311e-15	Midbrain_DA
ENSG00000008196	TFAP2B	6	50786436	50815326	564	38	5.3603	4.1544e-08	iPSC_derived_astro	ENSG00000140830	GNAT1	3	50229045	50233949	11	4	7.8088	2.8866e-15	Midbrain_DA
ENSG00000213880	NA	6	29770972	29771768	45	8	5.3555	4.267e-08	iPSC_derived_astro	ENSG00000251024	GS1-259H13.10	7	99156318	99205433	10	3	7.8088	2.8866e-15	Midbrain_DA
ENSG00000228223	NA	6	26523678	26526807	44	7	5.3427	4.5789e-08	iPSC_derived_astro	ENSG00000180694	DZIP3	3	108308529	108413693	596	49	7.808	2.9045e-15	Midbrain_DA
ENSG00000241370	RPP21	6	30312908	30314634	12	5	5.322	5.1317e-08	iPSC_derived_astro	ENSG00000253966	NA	4	30777879	30795592	401	53	7.7996	3.1044e-15	Midbrain_DA
ENSG00000137200	CMTR1	6	37400996	37449282	62	13	5.319	5.2171e-08	iPSC_derived_astro	ENSG00000128594	FAM183A	1	43610824	43622067	44	10	7.7995	3.1086e-15	Midbrain_DA
ENSG00000273542	NA	6	27798994	27799305	3	1	5.3151	5.3291e-08	iPSC_derived_astro	ENSG00000213956	USP4	3	49315264	49377504	24	5	7.7995	3.1086e-15	Midbrain_DA
ENSG00000218643	NA	6	19348412	19349307	7	3	5.311	5.4527e-08	iPSC_derived_astro	ENSG00000284240	BTN3A2	6	26365387	26378548	179	21	7.7995	3.1086e-15	Midbrain_DA
ENSG00000227535	NA	6	105279004	105293695	4	1	5.3051	5.6303e-08	iPSC_derived_astro	ENSG00000233569	NA	1	72740235	72740842	48	14	7.7972	3.1641e-15	Midbrain_DA
ENSG00000180573	HIST1H2AC	6	26124373	26139330	18	5	5.3008	5.7632e-08	iPSC_derived_astro	ENSG00000223026	NA	2	45167293	45169012	11	4	7.7972	3.1641e-15	Midbrain_DA
ENSG00000168216	LMBRD1	6	70385694	70507003	139	24	5.2883	6.1734e-08	iPSC_derived_astro	ENSG00000249405	NA	8	10586824	10628902	31	5	7.7972	3.1641e-15	Midbrain_DA
ENSG00000229390	NA	6	29938578	29940241	49	8	5.2883	6.1743e-08	iPSC_derived_astro	ENSG00000113805	NR5A1	9	127243515	127269709	24	7	7.7907	3.3307e-15	Midbrain_DA
ENSG00000204438	GPANK1	6	31629006	31634060	40	15	5.2755	6.6181e-08	iPSC_derived_astro	ENSG00000233366	CAMKV	3	49895422	49907655	9	3	7.7866	3.4417e-15	Midbrain_DA
ENSG00000198719	DLL1	6	170591294	170599561	56	12	5.2708	6.7919e-08	iPSC_derived_astro	ENSG00000253660	SC5D	11	121163162	121179403	285	29	7.7863	3.451e-15	Midbrain_DA
ENSG00000181126	NA	6	29758731	29765588	186	20	5.2634	7.0692e-08	iPSC_derived_astro	ENSG00000215887	C8orf88	8	91970865	91997485	10	3	7.7846	3.4972e-15	Midbrain_DA
ENSG00000272558	NA	6	25984040	25999395	5	2	5.2575	7.3011e-08	iPSC_derived_astro	ENSG00000186094	NA	2	203705054	203706504	8	2	7.7806	3.6082e-15	Midbrain_DA
ENSG00000236104	ZBTB22	6	33282183	33285719	5	2	5.2571	7.3177e-08	iPSC_derived_astro	ENSG00000250306	NA	6	28089573	28105071	134	22	7.7806	3.6082e-15	Midbrain_DA
ENSG00000271440	NA	6	28601158	28601371	8	2	5.2556	7.3768e-08	iPSC_derived_astro	ENSG00000165863	ARPC5L	9	127624409	127640012	42	8	7.7787	3.6637e-15	Midbrain_DA
ENSG00000066651	TRMT11	6	126307576	126360422	23	4	5.2485	7.6689e-08	iPSC_derived_astro	ENSG00000104327	DNAJC11	1	6694228	6761984	460	73	7.7775	3.6997e-15	Midbrain_DA
ENSG00000225797	NA	6	29432373	29437583	7	4	5.2424	7.9258e-08	iPSC_derived_astro	ENSG00000174482	LRRN3	7	110731062	110765510	518	43	7.7774	3.7008e-15	Midbrain_DA
ENSG00000250641	MEGT1	6	31674681	31685695	8	5	5.2403	8.0149e-08	iPSC_derived_astro	ENSG00000178252	NA	6	111043453	111043551	33	10	7.7768	3.7192e-15	Midbrain_DA
ENSG00000263608	NA	6	30718815	30719062	9	5	5.2292	8.5117e-08	iPSC_derived_astro	ENSG00000241535	NA	2	62718313	62718601	153	21	7.7731	3.8303e-15	Midbrain_DA
ENSG00000205269	TMEM170B	6	11538511	11583757	248	54	5.2281	8.5639e-08	iPSC_derived_astro	ENSG00000241213	NA	6	27564191	27564296	20	5	7.7731	3.8303e-15	Midbrain_DA
ENSG00000263426	NA	6	28945252	28945547	10	4	5.2227	8.8165e-08	iPSC_derived_astro	ENSG00000152127	NA	10	104647631	104647945	8	2	7.7731	3.8303e-15	Midbrain_DA
ENSG00000096654	ZNF184	6	27418522	27440897	11	3	5.2214	8.879e-08	iPSC_derived_astro	ENSG00000080608	NA	1	65764438	65764663	48	12	7.7712	3.8858e-15	Midbrain_DA
ENSG00000008018	PSMB1	6	170844205	170862429	194	21	5.2166	9.1109e-08	iPSC_derived_astro	ENSG00000230988	NA	11	27639173	27656174	12	3	7.7712	3.8858e-15	Midbrain_DA
ENSG00000153046	CDYL	6	4706393	4955785	372	44	5.2145	9.2155e-08	iPSC_derived_astro	ENSG00000259026	NA	4	28437071	28601897	556	83	7.7707	3.903e-15	Midbrain_DA
ENSG00000225851	NA	6	31349851	31350065	300	31	5.2124	9.3218e-08	iPSC_derived_astro	ENSG00000257101	PTCD1	7	99014362	99036539	17	4	7.7695	3.9413e-15	Midbrain_DA
ENSG00000201613	NA	6	126911433	126911539	1	1	5.2097	9.4571e-08	iPSC_derived_astro	ENSG00000166272	CUEDC2	10	104183002	104192418	21	7	7.7677	3.9968e-15	Midbrain_DA
ENSG00000228415	NA	6	30601409	30601733	31	13	5.2057	9.6637e-08	iPSC_derived_astro	ENSG00000110844	NA	10	104402549	104403897	25	10	7.7677	3.9968e-15	Midbrain_DA
ENSG00000186577	C6orf1	6	34214157	34217247	9	2	5.1831	1.0912e-07	iPSC_derived_astro	ENSG00000204713	NA	3	94657016	94871353	2387	56	7.7648	4.0888e-15	Midbrain_DA
ENSG00000091831	ESR1	6	152011631	152450754	205	42	5.1711	1.1636e-07	iPSC_derived_astro	ENSG00000204703	NA	6	27944928	27945853	17	5	7.7642	4.1078e-15	Midbrain_DA
ENSG00000223457	NA	6	33205576	33207467	17	8	5.1676	1.1855e-07	iPSC_derived_astro	ENSG00000110497	NA	16	26366117	26369676	180	37	7.7625	4.1633e-15	Midbrain_DA
ENSG00000204301	NOTCH4	6	32162620	32191844	773	66	5.1658	1.1972e-07	iPSC_derived_astro	ENSG00000139971	NA	14	103255828	103255928	53	13	7.7608	4.2188e-15	Midbrain_DA
ENSG00000204642	HLA-F	6	29690552	29695073	377	29	5.1628	1.2164e-07	iPSC_derived_astro	ENSG00000091409	NA	3	50210759	50210852	11	3	7.7559	4.3854e-15	Midbrain_DA
ENSG00000204542	C6orf15	6	31079000	31080336	177	28	5.1517	1.2908e-07	iPSC_derived_astro	ENSG00000162961	C10orf32-ASMT	10	104614029	104661656	15	5	7.7559	4.3854e-15	Midbrain_DA
ENSG00000188580	NKAIN2	6	124125286	125146803	261	46	5.1488	1.3109e-07	iPSC_derived_astro	ENSG00000234667	NA	10	106424366	106425958	194	38	7.7559	4.3854e-15	Midbrain_DA
ENSG00000220548	NA	6	126923502	126924795	1	1	5.1435	1.348e-07	iPSC_derived_astro	ENSG00000228308	SLC7A11	4	139085251	139163503	648	114	7.7557	4.3926e-15	Midbrain_DA
ENSG00000112062	MAPK14	6	35995454	36079013	64	10	5.1318	1.435e-07	iPSC_derived_astro	ENSG00000243915	NA	6	27839683	27840093	68	14	7.7543	4.4409e-15	Midbrain_DA
ENSG00000197846	HIST1H2BF	6	26199748	26200942	9	4	5.1298	1.4505e-07	iPSC_derived_astro	ENSG00000239576	NA	1	96208652	96225026	256	37	7.7536	4.4648e-15	Midbrain_DA
ENSG00000137309	HMGA1	6	34204650	34214008	124	18	5.1275	1.4681e-07	iPSC_derived_astro	ENSG00000260351	DHODH	16	72042487	72061563	46	11	7.7527	4.4964e-15	Midbrain_DA
ENSG00000274750	NA	6	26224427	26227701	53	8	5.1168	1.5542e-07	iPSC_derived_astro	ENSG00000248148	NA	2	184125370	184125774	350	43	7.7482	4.6601e-15	Midbrain_DA
ENSG00000271860	NA	6	97731179	98847748	1594	104	11.428	1.5135e-30	Midbrain_DA	ENSG00000196932	NA	1	44175063	44193014	16	3	7.7481	4.6629e-15	Midbrain_DA
ENSG00000212229	NA	6	67920301	67920373	505	59	9.1298	3.4298e-20	Midbrain_DA	ENSG00000201671	NLRC4	2	32449522	32490923	19	6	7.7481	4.6629e-15	Midbrain_DA
ENSG00000152894	PTPRK	6	128289924	128841819	1075	73	9.0378	7.9961e-20	Midbrain_DA	ENSG00000224551	NA	6	27001214	27002089	64	14	7.7481	4.6629e-15	Midbrain_DA
ENSG00000229315	NA	6	100441820	100524289	422	29	8.8324	5.1241e-19	Midbrain_DA	ENSG00000219297	NA	2	145635301	145639600	25	8	7.7466	4.7184e-15	Midbrain_DA
ENSG00000112249	ASCC3	6	100956070	101329240	1028	67	8.6971	1.7021e-18	Midbrain_DA	ENSG00000204616	NA	6	28014212	28015145	36	7	7.7466	4.7184e-15	Midbrain_DA
ENSG00000261038	NA	6	93097559	93098545	468	69	8.3372	3.803e-17	Midbrain_DA	ENSG00000228400	NA	7	98850075	98923449	26	8	7.7466	4.7184e-15	Midbrain_DA
ENSG00000224944	NA	6	92339633	92400146	887	108	8.1711	1.5277e-16	Midbrain_DA	ENSG00000235300	NA	17	1761333	1761740	32	8	7.7466	4.7184e-15	Midbrain_DA
ENSG00000216629	NA	6	27944928	27945853	17	5	8.1259	2.2204e-16	Midbrain_DA	ENSG00000089060	NA	8	10980891	10983574	10	3	7.7451	4.774e-15	Midbrain_DA
ENSG00000196812	ZSCAN16	6	28092338	28097860	7	2	8.1259	2.2204e-16	Midbrain_DA	ENSG00000112874	ESRRA	11	64073044	64084215	20	6	7.7451	4.774e-15	Midbrain_DA
ENSG00000272468	NA	6	27090436	27091000	56	13	8.0988	2.7756e-16	Midbrain_DA	ENSG00000204642	CELF2	10	10840360	11378674	718	118	7.7448	4.7853e-15	Midbrain_DA
ENSG00000202200	NA	6	129082862	129082953	319	51	8.0598	3.8195e-16	Midbrain_DA	ENSG00000224475	NA	10	11002114	11012779	102	20	7.7422	4.885e-15	Midbrain_DA
ENSG00000206671	NA	6	27564191	27564296	20	5	8.0577	3.8858e-16	Midbrain_DA	ENSG00000241293	FZD7	2	202899310	202903168	31	9	7.7394	4.996e-15	Midbrain_DA
ENSG00000276302	NA	6	28234899	28249357	7	4	8.0577	3.8858e-16	Midbrain_DA	ENSG00000201823	MST1R	3	49924435	49941306	34	6	7.7394	4.996e-15	Midbrain_DA
ENSG00000170927	PKHD1	6	51480098	51952423	901	106	8.0352	4.6712e-16	Midbrain_DA	ENSG00000236708	NA	6	28138623	28140299	29	7	7.7394	4.996e-15	Midbrain_DA
ENSG00000146263	MMS22L	6	97590037	97731052	713	54	8.0112	5.6811e-16	Midbrain_DA	ENSG00000182601	HIST1H1B	6	27834627	27835307	11	2	7.7352	5.1625e-15	Midbrain_DA
ENSG00000217862	NA	6	27774853	27775117	26	8	7.9726	7.7716e-16	Midbrain_DA	ENSG00000254774	HIST1H3J	6	27858160	27858570	31	8	7.7338	5.218e-15	Midbrain_DA
ENSG00000189134	NKAPL	6	28227098	28228736	9	4	7.9414	9.992e-16	Midbrain_DA	ENSG00000273360	NA	6	111599135	111599945	7	3	7.7338	5.218e-15	Midbrain_DA
ENSG00000283064	NA	6	26160993	26173030	35	11	7.9347	1.0547e-15	Midbrain_DA	ENSG00000267325	NA	1	83439565	83451891	518	63	7.7318	5.3018e-15	Midbrain_DA
ENSG00000204632	HLA-G	6	29794744	29798902	400	36	7.933	1.0695e-15	Midbrain_DA	ENSG00000275716	ELOVL1	1	43829068	43833745	31	5	7.7298	5.3846e-15	Midbrain_DA
ENSG00000158373	HIST1H2BD	6	26158374	26171577	8	3	7.9223	1.1657e-15	Midbrain_DA	ENSG00000225292	NA	7	1883816	1883889	44	8	7.7298	5.3846e-15	Midbrain_DA
ENSG00000238610	NA	6	27865282	27865344	8	4	7.9223	1.1657e-15	Midbrain_DA	ENSG00000251965	SOX7	8	10582909	10697357	14	3	7.7298	5.3846e-15	Midbrain_DA
ENSG00000187626	ZKSCAN4	6	28212401	28220002	58	12	7.8698	1.7764e-15	Midbrain_DA	ENSG00000198704	C3orf84	3	49215065	49229291	47	7	7.7285	5.4401e-15	Midbrain_DA
ENSG00000275379	NA	6	27839683	27840093	68	14	7.8622	1.8874e-15	Midbrain_DA	ENSG00000131196	ZSCAN16	6	28092338	28097860	7	2	7.7285	5.4401e-15	Midbrain_DA
ENSG00000218069	NA	6	27748398	27748890	21	5	7.8215	2.609e-15	Midbrain_DA	ENSG00000253959	NA	8	11032560	11033079	15	4	7.7272	5.4956e-15	Midbrain_DA
ENSG00000026950	BTN3A1	6	26402465	26415444	54	12	7.8113	2.8311e-15	Midbrain_DA	ENSG00000066382	ST3GAL3	1	44173204	44396837	138	17	7.7259	5.5511e-15	Midbrain_DA
ENSG00000219891	NA	6	28058932	28061442	20	6	7.8088	2.8866e-15	Midbrain_DA	ENSG00000259767	NA	6	27292673	27293547	73	14	7.7259	5.5511e-15	Midbrain_DA
ENSG00000224605	NA	6	92100031	92102718	340	57	7.8032	3.0181e-15	Midbrain_DA	ENSG00000260588	NA	11	79113066	79113153	118	31	7.7259	5.5511e-15	Midbrain_DA
ENSG00000216901	NA	6	28143966	28144452	8	2	7.7731	3.8303e-15	Midbrain_DA	ENSG00000010244	AK2	1	33473541	33502593	49	9	7.7234	5.6621e-15	Midbrain_DA
ENSG00000221191	NA	6	28743693	28743800	55	18	7.7731	3.8303e-15	Midbrain_DA	ENSG00000207029	NA	8	92921966	92922395	29	8	7.7234	5.6621e-15	Midbrain_DA
ENSG00000182477	NA	6	28021006	28021943	10	2	7.7712	3.8858e-15	Midbrain_DA	ENSG00000221418	LAMB2	3	49158547	49170551	40	9	7.7197	5.8287e-15	Midbrain_DA
ENSG00000197238	HIST1H4J	6	27791886	27792258	14	4	7.7677	3.9968e-15	Midbrain_DA	ENSG00000172915	FURIN	15	91411822	91426688	17	3	7.7197	5.8287e-15	Midbrain_DA
ENSG00000217315	NA	6	28001725	28002633	16	5	7.7592	4.2744e-15	Midbrain_DA	ENSG00000279743	SORL1	11	121322912	121504402	785	98	7.7178	5.9198e-15	Midbrain_DA
ENSG00000187763	NA	6	28014212	28015145	36	7	7.7394	4.996e-15	Midbrain_DA	ENSG00000184898	USP19	3	49145479	49158371	68	11	7.7161	5.9952e-15	Midbrain_DA
ENSG00000235559	NA	6	28751410	28751781	72	12	7.7394	4.996e-15	Midbrain_DA	ENSG00000240199	NA	6	26031878	26032288	91	23	7.7161	5.9952e-15	Midbrain_DA
ENSG00000269293	NA	6	28089573	28105071	134	22	7.738	5.0515e-15	Midbrain_DA	ENSG00000201330	NA	6	26160993	26173030	35	11	7.7161	5.9952e-15	Midbrain_DA
ENSG00000228223	NA	6	26523678	26526807	20	7	7.7298	5.3846e-15	Midbrain_DA	ENSG00000185585	HP	16	72088491	72094954	25	7	7.7161	5.9952e-15	Midbrain_DA
ENSG00000009413	REV3L	6	111620234	111804918	916	63	7.7231	5.6777e-15	Midbrain_DA	ENSG00000135905	NA	4	27264128	27268876	257	34	7.7141	6.0903e-15	Midbrain_DA
ENSG00000184357	HIST1H1B	6	27834627	27835307	11	2	7.7197	5.8287e-15	Midbrain_DA	ENSG00000227758	NA	3	70800274	70800501	61	17	7.7126	6.1617e-15	Midbrain_DA
ENSG00000270987	NA	6	101337479	101338214	13	3	7.7104	6.2728e-15	Midbrain_DA	ENSG00000230828	KIAA1919	6	111580551	111592370	38	12	7.7126	6.1617e-15	Midbrain_DA
ENSG00000112337	SLC17A2	6	25912982	25930954	62	13	7.7006	6.7724e-15	Midbrain_DA	ENSG00000229240	CYB5B	16	69458428	69500169	388	21	7.7096	6.3104e-15	Midbrain_DA
ENSG00000188107	EYS	6	64429876	66417118	4842	140	7.6921	7.2363e-15	Midbrain_DA	ENSG00000258616	NA	5	170174051	170215654	277	43	7.7093	6.3263e-15	Midbrain_DA
ENSG00000146109	ABT1	6	26597180	26600972	32	9	7.6915	7.272e-15	Midbrain_DA	ENSG00000202459	FES	15	91427642	91439006	16	3	7.7048	6.5503e-15	Midbrain_DA
ENSG00000277775	NA	6	26250423	26250833	57	13	7.6867	7.5495e-15	Midbrain_DA	ENSG00000223118	NA	3	84740832	84741742	203	34	7.7038	6.6058e-15	Midbrain_DA
ENSG00000219738	NA	6	27528601	27529523	44	9	7.6651	8.9373e-15	Midbrain_DA	ENSG00000213047	CPSF4	7	99036545	99054994	13	3	7.7038	6.6058e-15	Midbrain_DA
ENSG00000189298	ZKSCAN3	6	28317691	28336954	82	16	7.6566	9.5479e-15	Midbrain_DA	ENSG00000227157	NA	11	79403423	79403573	220	50	7.7038	6.6058e-15	Midbrain_DA
ENSG00000197846	HIST1H2BF	6	26199748	26200942	88	18	7.6451	1.0436e-14	Midbrain_DA	ENSG00000234354	NA	11	78902603	78904205	106	22	7.7016	6.7168e-15	Midbrain_DA
ENSG00000270666	NA	6	27482818	27483053	101	12	7.6451	1.0436e-14	Midbrain_DA	ENSG00000121933	NA	2	63344986	63346677	47	13	7.7006	6.7724e-15	Midbrain_DA
ENSG00000275846	NA	6	26602961	26606889	17	4	7.6365	1.1158e-14	Midbrain_DA	ENSG00000121966	NA	7	1778266	1781927	64	11	7.7006	6.7724e-15	Midbrain_DA
ENSG00000187990	HIST1H2BG	6	26216428	26216872	113	18	7.6346	1.1324e-14	Midbrain_DA	ENSG00000230444	NA	2	45155053	45155535	13	3	7.6995	6.8279e-15	Midbrain_DA
ENSG00000096433	ITPR3	6	33588142	33664351	445	74	7.6304	1.1702e-14	Midbrain_DA	ENSG00000131323	NA	4	147855153	147866623	40	11	7.6925	7.2164e-15	Midbrain_DA
ENSG00000197153	HIST1H3J	6	27858160	27858570	31	8	7.6147	1.3212e-14	Midbrain_DA	ENSG00000137200	HIST1H2BF	6	26199748	26200942	88	18	7.6867	7.5495e-15	Midbrain_DA
ENSG00000224233	NA	6	29149287	29150222	36	12	7.6147	1.3212e-14	Midbrain_DA	ENSG00000161904	WDR24	16	734622	740444	10	2	7.6867	7.5495e-15	Midbrain_DA
ENSG00000213588	ZBTB9	6	33422356	33425325	6	3	7.6115	1.3545e-14	Midbrain_DA	ENSG00000266222	NA	7	117200787	117204730	18	4	7.6858	7.605e-15	Midbrain_DA
ENSG00000219262	NA	6	28423425	28423918	80	13	7.5999	1.4821e-14	Midbrain_DA	ENSG00000240925	FPGT	1	74663896	74672918	49	15	7.6839	7.7161e-15	Midbrain_DA
ENSG00000218281	NA	6	26233350	26233483	127	20	7.5994	1.4877e-14	Midbrain_DA	ENSG00000252782	NA	8	9090523	9090959	78	17	7.6839	7.7161e-15	Midbrain_DA
ENSG00000158406	HIST1H4H	6	26281283	26285762	42	12	7.5965	1.521e-14	Midbrain_DA	ENSG00000271983	NA	17	65403959	65404062	79	12	7.6839	7.7161e-15	Midbrain_DA
ENSG00000222800	NA	6	27077569	27077759	51	9	7.5928	1.5654e-14	Midbrain_DA	ENSG00000104643	NA	5	87677774	87678542	44	9	7.6821	7.8271e-15	Midbrain_DA
ENSG00000124635	HIST1H2BJ	6	27093676	27100529	53	11	7.591	1.5876e-14	Midbrain_DA	ENSG00000054282	NA	11	79316011	79323344	354	54	7.6815	7.8639e-15	Midbrain_DA
ENSG00000261839	NA	6	28104627	28107456	15	3	7.5752	1.793e-14	Midbrain_DA	ENSG00000168216	NA	5	59599874	59599978	110	21	7.6812	7.8826e-15	Midbrain_DA
ENSG00000200522	NA	6	111043453	111043551	33	10	7.5685	1.8874e-14	Midbrain_DA	ENSG00000170820	NA	8	10962201	10964214	31	5	7.6794	7.9936e-15	Midbrain_DA
ENSG00000219392	NA	6	28083406	28084329	9	2	7.5633	1.9651e-14	Midbrain_DA	ENSG00000279166	TERF2	16	69389464	69419891	92	17	7.6794	7.9936e-15	Midbrain_DA
ENSG00000220758	NA	6	27292673	27293547	73	14	7.5629	1.9706e-14	Midbrain_DA	ENSG00000169519	NA	7	132437783	132437886	25	6	7.6785	8.0491e-15	Midbrain_DA
ENSG00000197903	HIST1H2BK	6	27114197	27114577	56	13	7.5561	2.0761e-14	Midbrain_DA	ENSG00000196099	NA	8	11249920	11250026	45	8	7.675	8.2712e-15	Midbrain_DA
ENSG00000280107	NA	6	28138623	28140299	29	7	7.5527	2.1316e-14	Midbrain_DA	ENSG00000174963	PPP6C	9	127908852	127952218	33	4	7.6741	8.3267e-15	Midbrain_DA
ENSG00000278677	NA	6	27860535	27860927	84	15	7.5471	2.226e-14	Midbrain_DA	ENSG00000226469	SLC25A20	3	48894364	48936426	34	7	7.6733	8.3822e-15	Midbrain_DA
ENSG00000180573	HIST1H2AC	6	26124373	26139330	50	12	7.5464	2.2371e-14	Midbrain_DA	ENSG00000224595	NA	3	70300794	70300896	75	18	7.6716	8.4932e-15	Midbrain_DA
ENSG00000213177	NA	6	100583940	100584539	115	16	7.5034	3.1086e-14	Midbrain_DA	ENSG00000198270	NA	11	112332191	112332643	103	13	7.6699	8.6042e-15	Midbrain_DA
ENSG00000199851	NA	6	27983346	27983553	7	2	7.4981	3.2363e-14	Midbrain_DA	ENSG00000109680	NA	6	26250423	26250833	57	13	7.6691	8.6597e-15	Midbrain_DA
ENSG00000252399	NA	6	26353199	26353264	197	31	7.4961	3.2863e-14	Midbrain_DA	ENSG00000256321	NA	1	73214604	73364823	705	30	7.6672	8.7886e-15	Midbrain_DA
ENSG00000260000	NA	6	101329347	101330863	81	20	7.4892	3.4639e-14	Midbrain_DA	ENSG00000213533	MAML3	4	140637907	141075338	448	68	7.6665	8.8367e-15	Midbrain_DA
ENSG00000277661	NA	6	29003798	29044301	135	24	7.4884	3.4861e-14	Midbrain_DA	ENSG00000204700	NA	4	146879280	146879392	87	19	7.6659	8.8818e-15	Midbrain_DA
ENSG00000225173	NA	6	28805646	28806783	61	15	7.4741	3.8858e-14	Midbrain_DA	ENSG00000227533	SDSL	12	113860042	113876081	557	76	7.6629	9.0905e-15	Midbrain_DA
ENSG00000220553	NA	6	92723560	92724452	486	74	7.4703	4.0002e-14	Midbrain_DA	ENSG00000233674	TMEM17	2	62727356	62733476	121	20	7.6619	9.1593e-15	Midbrain_DA
ENSG00000198315	ZKSCAN8	6	28109716	28127250	52	10	7.4668	4.1078e-14	Midbrain_DA	ENSG00000271618	ELOVL7	5	60047618	60140216	396	35	7.6601	9.2889e-15	Midbrain_DA
ENSG00000231046	NA	6	111548950	111580237	73	21	7.4417	4.9682e-14	Midbrain_DA	ENSG00000231609	MED8	1	43849588	43855479	37	9	7.6581	9.4369e-15	Midbrain_DA
ENSG00000230627	NA	6	164529652	164530726	1336	96	7.4305	5.4076e-14	Midbrain_DA	ENSG00000226564	NA	3	49177519	49198284	41	8	7.6558	9.6034e-15	Midbrain_DA
ENSG00000271440	NA	6	28601158	28601371	49	11	7.4263	5.5844e-14	Midbrain_DA	ENSG00000235120	NA	6	28021006	28021943	10	2	7.6558	9.6034e-15	Midbrain_DA
ENSG00000224586	GPX5	6	28493702	28502729	180	25	7.4029	6.6613e-14	Midbrain_DA	ENSG00000266652	NA	18	36235173	36267962	1102	94	7.6558	9.6068e-15	Midbrain_DA
ENSG00000204703	OR2B3	6	29053985	29055090	39	10	7.4002	6.8001e-14	Midbrain_DA	ENSG00000239519	MYH15	3	108099216	108248169	169	35	7.6536	9.77e-15	Midbrain_DA
ENSG00000275221	NA	6	27805725	27806117	5	3	7.3947	7.0888e-14	Midbrain_DA	ENSG00000222934	NA	2	62779598	62780569	92	19	7.6522	9.881e-15	Midbrain_DA
ENSG00000238367	NA	6	98472407	98472497	37	6	7.3942	7.111e-14	Midbrain_DA	ENSG00000241328	NA	7	98923502	98992276	11	3	7.6493	1.0103e-14	Midbrain_DA
ENSG00000112531	QKI	6	163835675	163999628	725	119	7.381	7.8543e-14	Midbrain_DA	ENSG00000250148	C8orf12	8	11225911	11296167	238	41	7.6486	1.0159e-14	Midbrain_DA
ENSG00000137185	ZSCAN9	6	28193042	28201260	65	18	7.38	7.9159e-14	Midbrain_DA	ENSG00000233828	HOOK1	1	60280533	60342050	117	30	7.6451	1.0436e-14	Midbrain_DA
ENSG00000238949	NA	6	67438736	67438797	262	44	7.3407	1.0625e-13	Midbrain_DA	ENSG00000197279	DNAJC6	1	65730377	65881552	456	61	7.6446	1.048e-14	Midbrain_DA
ENSG00000152034	MCHR2	6	100367786	100442123	433	37	7.3148	1.2888e-13	Midbrain_DA	ENSG00000197343	NA	8	64599737	65281115	278	53	7.6405	1.0819e-14	Midbrain_DA
ENSG00000220483	NA	6	66498310	66499180	284	43	7.3122	1.3138e-13	Midbrain_DA	ENSG00000224136	NA	14	27305934	27629626	1111	76	7.6369	1.1123e-14	Midbrain_DA
ENSG00000174572	NA	6	27179023	27179692	125	20	7.2941	1.5032e-13	Midbrain_DA	ENSG00000253901	NDUFAF2	5	60240956	60448864	67	17	7.6334	1.1435e-14	Midbrain_DA
ENSG00000270935	NA	6	27235892	27237008	47	13	7.2934	1.5116e-13	Midbrain_DA	ENSG00000200151	NA	14	99439216	99439638	45	6	7.6334	1.1435e-14	Midbrain_DA
ENSG00000235109	ZSCAN31	6	28292514	28324048	115	18	7.2715	1.778e-13	Midbrain_DA	ENSG00000148795	RHOT2	16	718086	724174	10	1	7.6327	1.1491e-14	Midbrain_DA
ENSG00000124557	BTN1A1	6	26501449	26510650	66	12	7.2447	2.1672e-13	Midbrain_DA	ENSG00000238998	HSPA5	9	127997132	128003609	45	12	7.6315	1.1602e-14	Midbrain_DA
ENSG00000283408	NA	6	18522970	18674232	1526	75	7.2345	2.3357e-13	Midbrain_DA	ENSG00000243225	NA	6	101329347	101330863	81	20	7.6303	1.1713e-14	Midbrain_DA
ENSG00000164414	SLC35A1	6	88182643	88222054	129	17	7.2208	2.584e-13	Midbrain_DA	ENSG00000277481	NA	9	2907073	3053408	547	71	7.6299	1.175e-14	Midbrain_DA
ENSG00000229142	NA	6	29795162	29796141	48	5	7.217	2.6579e-13	Midbrain_DA	ENSG00000276903	NA	8	10352364	10405067	263	28	7.6293	1.1801e-14	Midbrain_DA
ENSG00000252228	NA	6	30100582	30100743	63	16	7.2057	2.8871e-13	Midbrain_DA	ENSG00000206932	ZSCAN31	6	28292514	28324048	115	18	7.6285	1.1879e-14	Midbrain_DA
ENSG00000204713	TRIM27	6	28870779	28891766	24	8	7.1981	3.052e-13	Midbrain_DA	ENSG00000140835	NA	3	86313705	86316511	108	13	7.6279	1.1935e-14	Midbrain_DA
ENSG00000216378	NA	6	100625085	100626068	94	13	7.1949	3.1247e-13	Midbrain_DA	ENSG00000111300	INPP4B	4	142944313	143767453	1690	61	7.6267	1.204e-14	Midbrain_DA
ENSG00000173214	KIAA1919	6	111580551	111592370	38	12	7.1814	3.4506e-13	Midbrain_DA	ENSG00000199289	TBC1D5	3	17198654	17783990	1533	68	7.6258	1.2122e-14	Midbrain_DA
ENSG00000010704	HFE	6	26087509	26098571	38	12	7.1569	4.1261e-13	Midbrain_DA	ENSG00000166822	SCAI	9	127704887	127905775	106	15	7.6226	1.2434e-14	Midbrain_DA
ENSG00000197498	RPF2	6	111303218	111347303	181	30	7.1481	4.3987e-13	Midbrain_DA	ENSG00000225144	NA	13	60848910	60850140	208	46	7.6203	1.2657e-14	Midbrain_DA
ENSG00000227206	NA	6	29091987	29096685	34	7	7.1141	5.6311e-13	Midbrain_DA	ENSG00000079459	MSRA	8	9911778	10286401	108	26	7.6169	1.299e-14	Midbrain_DA
ENSG00000271071	NA	6	26612131	26613337	145	20	7.0972	6.3655e-13	Midbrain_DA	ENSG00000165912	NA	16	739001	742554	10	2	7.6169	1.299e-14	Midbrain_DA
ENSG00000204709	C6orf100	6	28911654	28912314	103	20	7.0823	7.0877e-13	Midbrain_DA	ENSG00000202198	NA	2	32018892	32029049	31	7	7.6147	1.3212e-14	Midbrain_DA
ENSG00000261353	NA	6	26527291	26527632	9	2	7.0823	7.0904e-13	Midbrain_DA	ENSG00000280169	NA	8	92169513	92170976	49	12	7.6105	1.3656e-14	Midbrain_DA
ENSG00000112238	PRDM13	6	100054606	100062635	252	38	7.077	7.3672e-13	Midbrain_DA	ENSG00000251611	NA	8	38059217	38061756	27	8	7.6099	1.3711e-14	Midbrain_DA
ENSG00000112462	OR12D3	6	29341200	29343068	25	4	7.0517	8.8396e-13	Midbrain_DA	ENSG00000264465	ZNF789	7	99070464	99101273	43	9	7.6063	1.41e-14	Midbrain_DA
ENSG00000224157	NA	6	28864307	28865099	36	8	7.0157	1.1443e-12	Midbrain_DA	ENSG00000236603	NA	8	8916049	8916140	116	26	7.6053	1.4211e-14	Midbrain_DA
ENSG00000124615	MOCS1	6	39871941	39902290	252	42	7.0051	1.234e-12	Midbrain_DA	ENSG00000176933	NA	3	94890764	94891221	336	32	7.6053	1.4215e-14	Midbrain_DA
ENSG00000214922	NA	6	29694378	29716826	274	25	6.9945	1.3314e-12	Midbrain_DA	ENSG00000257129	NA	15	47534401	47534476	135	28	7.6048	1.4266e-14	Midbrain_DA
ENSG00000197283	SYNGAP1	6	33387847	33425318	101	24	6.9904	1.371e-12	Midbrain_DA	ENSG00000235740	NA	3	24729410	25215796	909	88	7.6031	1.4459e-14	Midbrain_DA
ENSG00000233916	NA	6	29675902	29676324	540	45	6.9889	1.3853e-12	Midbrain_DA	ENSG00000231667	NA	2	104110699	104112300	114	28	7.5999	1.4821e-14	Midbrain_DA
ENSG00000200492	NA	6	92829240	92829349	720	83	6.985	1.4245e-12	Midbrain_DA	ENSG00000012963	NA	5	50351187	50351293	72	21	7.5951	1.5377e-14	Midbrain_DA
ENSG00000187987	ZSCAN23	6	28400432	28411244	68	15	6.967	1.6185e-12	Midbrain_DA	ENSG00000280710	NA	16	61725660	61727654	90	23	7.5937	1.5543e-14	Midbrain_DA
ENSG00000224843	NA	6	26924771	26991703	24	4	6.9509	1.8144e-12	Midbrain_DA	ENSG00000226860	NA	6	28143966	28144452	8	2	7.5896	1.6043e-14	Midbrain_DA
ENSG00000219257	NA	6	100498248	100499112	75	14	6.9366	2.0088e-12	Midbrain_DA	ENSG00000212585	NA	18	49862731	49865395	807	53	7.5888	1.6144e-14	Midbrain_DA
ENSG00000112146	FBXO9	6	52929796	52965671	143	41	6.9358	2.0197e-12	Midbrain_DA	ENSG00000134365	NA	1	72767155	72767512	147	16	7.587	1.6376e-14	Midbrain_DA
ENSG00000158691	ZSCAN12	6	28346732	28367511	129	18	6.9233	2.2055e-12	Midbrain_DA	ENSG00000232352	NA	6	28083406	28084329	9	2	7.5848	1.6653e-14	Midbrain_DA
ENSG00000049618	ARID1B	6	157098508	157531913	564	44	6.9228	2.2133e-12	Midbrain_DA	ENSG00000260772	NA	2	104240088	104240288	113	15	7.5818	1.7042e-14	Midbrain_DA
ENSG00000168131	OR2B2	6	27878963	27880174	129	17	6.909	2.4404e-12	Midbrain_DA	ENSG00000257624	NA	15	47689698	47691751	108	25	7.5814	1.7097e-14	Midbrain_DA
ENSG00000112812	PRSS16	6	27215480	27224250	145	21	6.9063	2.4875e-12	Midbrain_DA	ENSG00000239003	MFSD9	2	103332299	103353313	84	5	7.5809	1.7153e-14	Midbrain_DA
ENSG00000273703	NA	6	27782822	27783202	7	2	6.8964	2.666e-12	Midbrain_DA	ENSG00000103723	NA	6	111548950	111580237	73	21	7.5797	1.7319e-14	Midbrain_DA
ENSG00000227262	NA	6	29893760	29894750	74	17	6.8949	2.6955e-12	Midbrain_DA	ENSG00000143375	ZNF644	1	91380855	91487829	133	31	7.578	1.7542e-14	Midbrain_DA
ENSG00000008197	TFAP2D	6	50681541	50740701	643	53	6.8616	3.4056e-12	Midbrain_DA	ENSG00000145391	CCDC147	10	106113522	106214848	770	54	7.5779	1.7554e-14	Midbrain_DA
ENSG00000229596	NA	6	33306755	33307272	32	8	6.8577	3.4998e-12	Midbrain_DA	ENSG00000145864	NA	8	64521912	64522158	149	34	7.576	1.7819e-14	Midbrain_DA
ENSG00000227913	NA	6	162989411	162990760	322	50	6.8569	3.5173e-12	Midbrain_DA	ENSG00000149781	NA	8	10965298	10967236	14	3	7.5752	1.793e-14	Midbrain_DA
ENSG00000237321	NA	6	124144385	124150430	430	76	6.8463	3.7892e-12	Midbrain_DA	ENSG00000250017	NA	18	77398928	77439745	43	14	7.5748	1.7986e-14	Midbrain_DA
ENSG00000274641	NA	6	27861241	27861621	5	2	6.8456	3.8089e-12	Midbrain_DA	ENSG00000240096	ADTRP	6	11713757	11779403	977	110	7.5743	1.8054e-14	Midbrain_DA
ENSG00000204704	OR2W1	6	29011990	29013017	36	9	6.8327	4.1659e-12	Midbrain_DA	ENSG00000273712	NA	6	27179023	27179692	125	20	7.5736	1.8152e-14	Midbrain_DA
ENSG00000135341	MAP3K7	6	91223292	91296764	244	60	6.8261	4.3618e-12	Midbrain_DA	ENSG00000124215	NBN	8	90945564	90996944	240	31	7.572	1.8374e-14	Midbrain_DA
ENSG00000246350	NA	6	28555155	28559524	9	4	6.813	4.7777e-12	Midbrain_DA	ENSG00000199929	NA	17	49410040	49411451	191	32	7.5712	1.8485e-14	Midbrain_DA
ENSG00000273340	NA	6	29709508	29716746	190	29	6.7972	5.3353e-12	Midbrain_DA	ENSG00000143612	FAM117B	2	203499911	203634480	302	20	7.5678	1.898e-14	Midbrain_DA
ENSG00000181315	ZNF322	6	26634611	26659980	97	15	6.7857	5.7746e-12	Midbrain_DA	ENSG00000216475	NA	5	86590008	86590290	77	16	7.567	1.9096e-14	Midbrain_DA
ENSG00000230598	NA	6	29183013	29183956	35	9	6.7825	5.9074e-12	Midbrain_DA	ENSG00000248734	NA	6	27748398	27748890	21	5	7.5666	1.9151e-14	Midbrain_DA
ENSG00000227360	NA	6	156814360	156820905	126	35	6.736	8.1422e-12	Midbrain_DA	ENSG00000165113	NA	10	104209574	104220863	26	10	7.5666	1.9151e-14	Midbrain_DA
ENSG00000085382	HACE1	6	105175968	105307794	483	81	6.7307	8.4444e-12	Midbrain_DA	ENSG00000234177	C3orf62	3	49306219	49315342	27	7	7.5659	1.9262e-14	Midbrain_DA
ENSG00000227214	NA	6	28953980	28955261	247	36	6.7256	8.7455e-12	Midbrain_DA	ENSG00000260290	NA	3	107844668	107857457	123	18	7.5615	1.9929e-14	Midbrain_DA
ENSG00000112130	RNF8	6	37321748	37362514	350	61	6.7228	8.9106e-12	Midbrain_DA	ENSG00000225713	NA	15	91193862	91194334	65	19	7.5593	2.0262e-14	Midbrain_DA
ENSG00000095951	HIVEP1	6	12012571	12165232	303	46	6.7201	9.0829e-12	Midbrain_DA	ENSG00000152092	PIK3C3	18	39535171	39667794	776	71	7.5582	2.0436e-14	Midbrain_DA
ENSG00000219297	NA	6	144457587	144457912	110	19	6.7151	9.397e-12	Midbrain_DA	ENSG00000237064	NA	2	103489798	103512180	323	34	7.5567	2.0679e-14	Midbrain_DA
ENSG00000227535	NA	6	105279004	105293695	319	50	6.7135	9.5011e-12	Midbrain_DA	ENSG00000242551	NA	7	114776529	114777274	103	24	7.5561	2.0761e-14	Midbrain_DA
ENSG00000204697	NA	6	29230480	29231856	137	18	6.6852	1.1533e-11	Midbrain_DA	ENSG00000278013	NA	5	103215830	103227094	429	37	7.5552	2.0907e-14	Midbrain_DA
ENSG00000204188	GGNBP1	6	33507823	33556803	333	43	6.667	1.3053e-11	Midbrain_DA	ENSG00000117395	PPRC1	10	103892751	103910088	106	19	7.5544	2.1039e-14	Midbrain_DA
ENSG00000241549	NA	6	26839263	26924333	43	5	6.6585	1.383e-11	Midbrain_DA	ENSG00000221273	NA	5	165455572	165456316	241	65	7.5541	2.1094e-14	Midbrain_DA
ENSG00000198704	GPX6	6	28471073	28483570	174	22	6.6428	1.5394e-11	Midbrain_DA	ENSG00000229920	PTPRF	1	43996547	44089337	250	23	7.553	2.1261e-14	Midbrain_DA
ENSG00000137393	RNF144B	6	18387581	18469105	318	45	6.6385	1.5842e-11	Midbrain_DA	ENSG00000163221	NA	9	30988083	30990570	576	61	7.5515	2.1517e-14	Midbrain_DA
ENSG00000168298	HIST1H1E	6	26156582	26157335	20	6	6.6267	1.7161e-11	Midbrain_DA	ENSG00000229756	HIST1H2AC	6	26124373	26139330	50	12	7.5474	2.2204e-14	Midbrain_DA
ENSG00000217557	NA	6	163378290	163378580	168	37	6.6225	1.7654e-11	Midbrain_DA	ENSG00000188649	TNKS	8	9413424	9639856	181	33	7.5438	2.2815e-14	Midbrain_DA
ENSG00000111863	ADTRP	6	11713757	11779403	977	110	6.6084	1.9423e-11	Midbrain_DA	ENSG00000212163	NA	13	58565484	58565598	268	37	7.5427	2.3017e-14	Midbrain_DA
ENSG00000204655	MOG	6	29624758	29640149	662	31	6.606	1.9742e-11	Midbrain_DA	ENSG00000261353	NA	16	24672743	24682383	138	24	7.5413	2.3259e-14	Midbrain_DA
ENSG00000201823	NA	6	31803040	31803103	8	5	6.6043	1.997e-11	Midbrain_DA	ENSG00000267028	NA	17	65272234	65272467	40	13	7.5413	2.3259e-14	Midbrain_DA
ENSG00000181472	ZBTB2	6	151685252	151712683	30	10	6.5822	2.3178e-11	Midbrain_DA	ENSG00000219681	TRAIP	3	49866032	49894007	50	9	7.537	2.4036e-14	Midbrain_DA
ENSG00000232940	NA	6	33217311	33222766	8	3	6.5798	2.3549e-11	Midbrain_DA	ENSG00000261316	HHLA2	3	108015337	108097132	107	27	7.5364	2.4147e-14	Midbrain_DA
ENSG00000137343	ATAT1	6	30594619	30614600	4	2	6.5603	2.6846e-11	Midbrain_DA	ENSG00000164542	NA	7	98610788	98645863	193	24	7.5358	2.4258e-14	Midbrain_DA
ENSG00000218676	NA	6	111751463	111752984	50	9	6.5563	2.7575e-11	Midbrain_DA	ENSG00000240457	BCL11A	2	60678302	60780702	16	7	7.5356	2.4314e-14	Midbrain_DA
ENSG00000251965	NA	6	68177124	68177201	725	88	6.5548	2.7864e-11	Midbrain_DA	ENSG00000237365	NA	16	60959637	60962445	278	47	7.5353	2.4362e-14	Midbrain_DA
ENSG00000170899	GSTA4	6	52843053	52859968	23	5	6.5222	3.4634e-11	Midbrain_DA	ENSG00000280333	TMEM182	2	103353364	103636358	494	29	7.5331	2.4772e-14	Midbrain_DA
ENSG00000137200	CMTR1	6	37400996	37449282	307	43	6.5049	3.8862e-11	Midbrain_DA	ENSG00000279376	KDM4A	1	44115829	44171186	122	20	7.5309	2.5202e-14	Midbrain_DA
ENSG00000225683	AL078585.1	6	163586446	163613034	638	103	6.504	3.9118e-11	Midbrain_DA	ENSG00000100116	NA	1	33802167	33802465	10	3	7.53	2.5369e-14	Midbrain_DA
ENSG00000266776	NA	6	31668806	31668868	6	4	6.4983	4.0614e-11	Midbrain_DA	ENSG00000242828	EYS	6	64429876	66417118	4842	140	7.5286	2.5641e-14	Midbrain_DA
ENSG00000201330	NA	6	29550026	29550109	75	8	6.4931	4.2055e-11	Midbrain_DA	ENSG00000143537	NA	5	169735705	169739720	91	14	7.5269	2.5979e-14	Midbrain_DA
ENSG00000124613	ZNF391	6	27356497	27371683	132	8	6.4887	4.3278e-11	Midbrain_DA	ENSG00000123146	NA	2	103892362	103892596	72	22	7.5258	2.6201e-14	Midbrain_DA
ENSG00000225595	NA	6	28827402	28832407	75	16	6.4504	5.5778e-11	Midbrain_DA	ENSG00000156299	NAALADL2	3	174577070	175528340	1742	157	7.5244	2.6478e-14	Midbrain_DA
ENSG00000188580	NKAIN2	6	124125286	125146803	966	115	6.4464	5.7263e-11	Midbrain_DA	ENSG00000163013	SPAST	2	32288680	32382706	109	28	7.5236	2.6645e-14	Midbrain_DA
ENSG00000112530	PACRG	6	163148164	163736524	378	69	6.4305	6.3609e-11	Midbrain_DA	ENSG00000223806	NA	1	44165436	44173809	6	2	7.5225	2.6867e-14	Midbrain_DA
ENSG00000112137	PHACTR1	6	12717037	13290716	942	63	6.4204	6.7946e-11	Midbrain_DA	ENSG00000232505	NA	2	104473117	104496667	111	32	7.5217	2.7034e-14	Midbrain_DA
ENSG00000275714	NA	6	26020718	26021128	71	10	6.4188	6.8696e-11	Midbrain_DA	ENSG00000251138	ENO4	10	118609023	118671299	150	34	7.5217	2.7034e-14	Midbrain_DA
ENSG00000219867	NA	6	92525561	92526146	367	70	6.3998	7.7809e-11	Midbrain_DA	ENSG00000262521	ELOVL3	10	103986085	103989346	93	13	7.5206	2.7256e-14	Midbrain_DA
ENSG00000213916	NA	6	28829193	28829824	7	3	6.3899	8.3016e-11	Midbrain_DA	ENSG00000262554	NA	3	70189368	70189639	310	45	7.5206	2.7273e-14	Midbrain_DA
ENSG00000146282	RARS2	6	88224096	88299721	385	71	6.3866	8.4784e-11	Midbrain_DA	ENSG00000178568	PDAP1	7	98992586	99006452	10	3	7.5175	2.7922e-14	Midbrain_DA
ENSG00000204616	TRIM31	6	30070674	30080883	293	30	6.3811	8.7884e-11	Midbrain_DA	ENSG00000164880	NA	6	28423425	28423918	80	13	7.5164	2.8144e-14	Midbrain_DA
ENSG00000227758	NA	6	29716066	29716290	26	6	6.3808	8.806e-11	Midbrain_DA	ENSG00000066136	FKTN	9	108320411	108403399	396	56	7.5153	2.8392e-14	Midbrain_DA
ENSG00000204642	HLA-F	6	29690552	29695073	303	29	6.365	9.7642e-11	Midbrain_DA	ENSG00000132780	NA	5	87898598	87898935	14	5	7.5144	2.8588e-14	Midbrain_DA
ENSG00000237154	NA	6	27375476	27375775	5	3	6.3621	9.9479e-11	Midbrain_DA	ENSG00000252811	IP6K1	3	49761727	49823975	82	11	7.5139	2.8699e-14	Midbrain_DA
ENSG00000218016	NA	6	28155828	28157210	6	2	6.3592	1.014e-10	Midbrain_DA	ENSG00000226626	PHC2	1	33789224	33841194	87	17	7.5129	2.8921e-14	Midbrain_DA
ENSG00000204194	NA	6	33367836	33368333	8	3	6.3535	1.0523e-10	Midbrain_DA	ENSG00000255193	FGGY	1	59762653	60228402	408	74	7.5119	2.9142e-14	Midbrain_DA
ENSG00000273712	NA	6	28283390	28283660	27	7	6.3419	1.135e-10	Midbrain_DA	ENSG00000120333	NA	11	112263841	112492452	350	38	7.5112	2.9298e-14	Midbrain_DA
ENSG00000279170	NA	6	100035487	100037774	88	18	6.3406	1.1444e-10	Midbrain_DA	ENSG00000108582	SMAD3	15	67358183	67487533	275	43	7.5112	2.93e-14	Midbrain_DA
ENSG00000218173	NA	6	105135116	105135546	195	40	6.3305	1.2217e-10	Midbrain_DA	ENSG00000215421	NA	5	153938868	153940000	58	16	7.506	3.0476e-14	Midbrain_DA
ENSG00000271111	NA	6	68166239	68167143	779	77	6.3304	1.2224e-10	Midbrain_DA	ENSG00000264192	C8orf74	8	10530147	10558103	129	27	7.5016	3.153e-14	Midbrain_DA
ENSG00000276903	NA	6	27833133	27833525	4	2	6.3276	1.2453e-10	Midbrain_DA	ENSG00000252840	NA	14	79538475	79541110	583	63	7.5015	3.1538e-14	Midbrain_DA
ENSG00000168216	LMBRD1	6	70385694	70507003	623	78	6.326	1.2576e-10	Midbrain_DA	ENSG00000228701	NA	2	203198162	203198451	72	13	7.4993	3.2085e-14	Midbrain_DA
ENSG00000161904	LEMD2	6	33738979	33756913	147	42	6.3103	1.3929e-10	Midbrain_DA	ENSG00000157368	NA	6	27478280	27478473	63	14	7.4988	3.2196e-14	Midbrain_DA
ENSG00000224447	NA	6	26016607	26016829	10	4	6.292	1.5673e-10	Midbrain_DA	ENSG00000100101	NA	1	43457109	43457215	88	18	7.4977	3.2474e-14	Midbrain_DA
ENSG00000135604	STX11	6	144471663	144509507	136	26	6.2803	1.6895e-10	Midbrain_DA	ENSG00000253178	NA	6	28743693	28743800	55	18	7.4942	3.3362e-14	Midbrain_DA
ENSG00000248167	TRIM39-RPP21	6	30296684	30314631	11	3	6.2749	1.7489e-10	Midbrain_DA	ENSG00000145147	NA	9	129032400	129038197	33	9	7.4931	3.364e-14	Midbrain_DA
ENSG00000216762	NA	6	27028144	27029028	48	12	6.2577	1.9537e-10	Midbrain_DA	ENSG00000108557	NA	2	62296582	62374016	247	50	7.4926	3.3751e-14	Midbrain_DA
ENSG00000137168	PPIL1	6	36822603	36842800	100	24	6.2558	1.978e-10	Midbrain_DA	ENSG00000175130	NA	1	73771853	73820936	490	54	7.491	3.4182e-14	Midbrain_DA
ENSG00000272312	NA	6	26968987	26969427	47	12	6.2555	1.9813e-10	Midbrain_DA	ENSG00000204194	NA	6	27077569	27077759	51	9	7.4899	3.4472e-14	Midbrain_DA
ENSG00000231162	NA	6	28414750	28415584	7	3	6.2415	2.1671e-10	Midbrain_DA	ENSG00000235821	NA	11	40466854	40468691	324	49	7.4896	3.4553e-14	Midbrain_DA
ENSG00000204469	PRRC2A	6	31588497	31605548	128	26	6.2377	2.2204e-10	Midbrain_DA	ENSG00000221085	RHOA	3	49396578	49449635	8	3	7.4863	3.5416e-14	Midbrain_DA
ENSG00000229390	NA	6	29938578	29940241	153	19	6.2343	2.2687e-10	Midbrain_DA	ENSG00000226636	WDR96	10	105889646	105992120	93	25	7.4853	3.5694e-14	Midbrain_DA
ENSG00000204700	OR2J2	6	29141080	29142351	60	12	6.2222	2.4516e-10	Midbrain_DA	ENSG00000241473	NA	5	87678589	87678724	8	3	7.4843	3.5971e-14	Midbrain_DA
ENSG00000233265	NA	6	29820140	29820268	88	9	6.2143	2.5771e-10	Midbrain_DA	ENSG00000243671	ZNF827	4	146678779	146859787	375	44	7.4833	3.6238e-14	Midbrain_DA
ENSG00000213130	NA	6	128901258	128902029	46	13	6.2067	2.7061e-10	Midbrain_DA	ENSG00000196141	ZSCAN9	6	28193042	28201260	65	18	7.4821	3.6582e-14	Midbrain_DA
ENSG00000204625	NA	6	29942889	29946187	112	15	6.198	2.8591e-10	Midbrain_DA	ENSG00000235661	NA	4	30886065	30886804	150	36	7.4803	3.7081e-14	Midbrain_DA
ENSG00000231925	TAPBP	6	33267471	33282164	152	34	6.181	3.1847e-10	Midbrain_DA	ENSG00000220506	NA	1	91358549	91359169	108	28	7.4779	3.7748e-14	Midbrain_DA
ENSG00000213719	CLIC1	6	31698358	31707540	12	6	6.1708	3.3968e-10	Midbrain_DA	ENSG00000111801	NA	3	78087856	78095945	346	61	7.4755	3.8469e-14	Midbrain_DA
ENSG00000235740	NA	6	143875462	143883168	270	51	6.1702	3.4099e-10	Midbrain_DA	ENSG00000273456	NA	11	112473077	112473175	110	26	7.4719	3.9524e-14	Midbrain_DA
ENSG00000197935	ZNF311	6	28962562	28973037	118	16	6.1688	3.4399e-10	Midbrain_DA	ENSG00000196517	NA	9	127730573	127731119	46	12	7.469	4.0412e-14	Midbrain_DA
ENSG00000096092	TMEM14A	6	52535907	52551386	93	17	6.166	3.5024e-10	Midbrain_DA	ENSG00000181027	NA	2	181481845	181481933	160	39	7.4679	4.0745e-14	Midbrain_DA
ENSG00000276410	NA	6	26043505	26043885	28	9	6.1645	3.5364e-10	Midbrain_DA	ENSG00000258682	THRB	3	24158651	24536313	1407	144	7.4644	4.1852e-14	Midbrain_DA
ENSG00000275716	NA	6	100541187	100541644	84	12	6.1569	3.7084e-10	Midbrain_DA	ENSG00000261748	WDR12	2	203739505	203776949	98	10	7.4635	4.2133e-14	Midbrain_DA
ENSG00000135334	AKIRIN2	6	88384790	88411927	150	36	6.1492	3.8941e-10	Midbrain_DA	ENSG00000242696	NA	2	64834109	64843616	54	7	7.4624	4.2466e-14	Midbrain_DA
ENSG00000274997	NA	6	27114908	27115294	7	2	6.143	4.0483e-10	Midbrain_DA	ENSG00000167083	HIST1H2BJ	6	27093676	27100529	53	11	7.4616	4.2744e-14	Midbrain_DA
ENSG00000265565	NA	6	27115405	27115467	7	2	6.143	4.0483e-10	Midbrain_DA	ENSG00000091436	NA	8	10994408	10996117	17	4	7.4616	4.2744e-14	Midbrain_DA
ENSG00000112514	CUTA	6	33384219	33386094	3	2	6.1371	4.2021e-10	Midbrain_DA	ENSG00000182168	C20orf112	20	31030862	31172692	138	21	7.4592	4.3521e-14	Midbrain_DA
ENSG00000120262	CCDC170	6	151815165	151942328	605	92	6.1346	4.2698e-10	Midbrain_DA	ENSG00000230292	NA	11	89984400	90648220	1538	82	7.4586	4.3711e-14	Midbrain_DA
ENSG00000212101	NA	6	153373597	153373679	283	43	6.1345	4.2714e-10	Midbrain_DA	ENSG00000228022	NA	1	73230714	73256965	572	28	7.4529	4.567e-14	Midbrain_DA
ENSG00000199290	NA	6	29718148	29718249	33	6	6.1343	4.2769e-10	Midbrain_DA	ENSG00000170312	NA	6	27661814	27678001	30	6	7.4525	4.5797e-14	Midbrain_DA
ENSG00000255389	NA	6	111921078	111923498	15	5	6.1243	4.5536e-10	Midbrain_DA	ENSG00000264974	GPX5	6	28493702	28502729	180	25	7.4517	4.6074e-14	Midbrain_DA
ENSG00000202198	NA	6	52860418	52860748	13	5	6.1119	4.9225e-10	Midbrain_DA	ENSG00000254066	NA	6	27860535	27860927	84	15	7.4514	4.6185e-14	Midbrain_DA
ENSG00000274267	NA	6	26031878	26032288	91	23	6.1094	5e-10	Midbrain_DA	ENSG00000248346	GABRA4	4	46920917	46996424	596	77	7.4469	4.7796e-14	Midbrain_DA
ENSG00000273983	NA	6	26269633	26272043	81	21	6.1094	5e-10	Midbrain_DA	ENSG00000163519	NA	3	85434860	85434942	87	21	7.4464	4.7962e-14	Midbrain_DA
ENSG00000220875	NA	6	26322104	26322520	122	24	6.1094	5e-10	Midbrain_DA	ENSG00000197142	NA	6	27528601	27529523	44	9	7.4461	4.8073e-14	Midbrain_DA
ENSG00000186470	BTN3A2	6	26365387	26378548	179	21	6.1094	5e-10	Midbrain_DA	ENSG00000117322	NA	1	73444697	73444997	149	27	7.444	4.885e-14	Midbrain_DA
ENSG00000215979	NA	6	26365704	26365780	2	1	6.1094	5e-10	Midbrain_DA	ENSG00000232203	PLAGL2	20	30780306	30795594	55	9	7.4431	4.9183e-14	Midbrain_DA
ENSG00000182952	HMGN4	6	26538633	26546482	97	18	6.1094	5e-10	Midbrain_DA	ENSG00000054219	NA	2	78315856	78354932	888	94	7.4406	5.0125e-14	Midbrain_DA
ENSG00000220581	NA	6	27001214	27002089	64	14	6.1094	5e-10	Midbrain_DA	ENSG00000248711	NA	2	181844154	181844817	139	27	7.4401	5.0293e-14	Midbrain_DA
ENSG00000158553	POM121L2	6	27276842	27279949	176	26	6.1094	5e-10	Midbrain_DA	ENSG00000234857	NA	5	167512334	167614724	95	25	7.4348	5.2347e-14	Midbrain_DA
ENSG00000096654	ZNF184	6	27418522	27440897	99	17	6.1094	5e-10	Midbrain_DA	ENSG00000237729	NA	16	69477143	69478193	88	17	7.4337	5.2791e-14	Midbrain_DA
ENSG00000278332	NA	6	27478280	27478473	63	14	6.1094	5e-10	Midbrain_DA	ENSG00000257157	NA	2	104490768	104694236	645	87	7.4323	5.3347e-14	Midbrain_DA
ENSG00000281706	NA	6	27661814	27678001	30	6	6.1094	5e-10	Midbrain_DA	ENSG00000224020	NA	6	92723560	92724452	486	74	7.4318	5.3577e-14	Midbrain_DA
ENSG00000276368	NA	6	27782132	27782518	9	2	6.1094	5e-10	Midbrain_DA	ENSG00000205884	NA	6	98472407	98472497	37	6	7.4312	5.379e-14	Midbrain_DA
ENSG00000217646	NA	6	27831840	27832179	5	2	6.1094	5e-10	Midbrain_DA	ENSG00000188373	NA	9	7477045	7478320	510	81	7.4312	5.3828e-14	Midbrain_DA
ENSG00000220721	NA	6	28041094	28042011	52	8	6.1094	5e-10	Midbrain_DA	ENSG00000248281	NA	6	29795162	29796141	48	5	7.4303	5.4179e-14	Midbrain_DA
ENSG00000272009	NA	6	28046570	28048908	10	2	6.1094	5e-10	Midbrain_DA	ENSG00000257056	COL17A1	10	105791044	105845760	159	29	7.4296	5.4456e-14	Midbrain_DA
ENSG00000197279	ZNF165	6	28048753	28057341	28	7	6.1094	5e-10	Midbrain_DA	ENSG00000264283	NA	6	28104627	28107456	15	3	7.4281	5.5067e-14	Midbrain_DA
ENSG00000226314	NA	6	28129559	28137372	48	9	6.1094	5e-10	Midbrain_DA	ENSG00000177888	NA	8	10291182	10295822	57	12	7.4281	5.5067e-14	Midbrain_DA
ENSG00000197062	NA	6	28234788	28246001	79	13	6.1094	5e-10	Midbrain_DA	ENSG00000254584	NA	5	86957859	86974964	147	22	7.4233	5.7121e-14	Midbrain_DA
ENSG00000137338	PGBD1	6	28249349	28270326	144	20	6.1094	5e-10	Midbrain_DA	ENSG00000272027	FHIT	3	59735036	61237133	2089	213	7.4217	5.7818e-14	Midbrain_DA
ENSG00000232040	SCAND3	6	28539407	28555112	119	18	6.1094	5e-10	Midbrain_DA	ENSG00000235695	NA	8	8929965	8930026	170	27	7.4215	5.7898e-14	Midbrain_DA
ENSG00000237425	NA	6	28699794	28700681	224	31	6.1094	5e-10	Midbrain_DA	ENSG00000229109	NA	6	28954577	28956313	5	3	7.4194	5.8842e-14	Midbrain_DA
ENSG00000233366	NA	6	28856609	28857683	9	3	6.1094	5e-10	Midbrain_DA	ENSG00000163576	NA	7	1660290	1661041	215	23	7.4187	5.9119e-14	Midbrain_DA
ENSG00000244349	NA	6	28954577	28956313	5	3	6.1094	5e-10	Midbrain_DA	ENSG00000259083	CPNE4	3	131252406	132004254	635	64	7.4186	5.9173e-14	Midbrain_DA
ENSG00000213911	NA	6	29197004	29197934	2	1	6.1094	5e-10	Midbrain_DA	ENSG00000047849	YTHDF3	8	64081112	64125344	242	36	7.4131	6.1673e-14	Midbrain_DA
ENSG00000234127	TRIM26	6	30152232	30181204	106	22	6.1094	5e-10	Midbrain_DA	ENSG00000164010	NA	2	145512343	145513565	56	14	7.4128	6.1839e-14	Midbrain_DA
ENSG00000231074	NA	6	30255174	30294927	188	31	6.1094	5e-10	Midbrain_DA	ENSG00000162599	NA	6	27774853	27775117	26	8	7.4117	6.2339e-14	Midbrain_DA
ENSG00000274259	NA	6	33405140	33422230	5	2	6.1094	5e-10	Midbrain_DA	ENSG00000280273	NA	15	47817366	47819953	98	13	7.4112	6.2561e-14	Midbrain_DA
ENSG00000228082	NA	6	100874994	100885360	57	9	6.1094	5e-10	Midbrain_DA	ENSG00000270632	NA	13	27540104	27566133	534	57	7.4112	6.2579e-14	Midbrain_DA
ENSG00000230177	NA	6	111599135	111599945	7	3	6.1094	5e-10	Midbrain_DA	ENSG00000262384	NA	9	121450030	121468238	314	60	7.4075	6.4337e-14	Midbrain_DA
ENSG00000271789	NA	6	111618329	111619713	6	2	6.1094	5e-10	Midbrain_DA	ENSG00000130714	NA	1	50791803	50792679	24	9	7.4068	6.467e-14	Midbrain_DA
ENSG00000231889	NA	6	111804714	111919505	117	22	6.1094	5e-10	Midbrain_DA	ENSG00000176659	NA	6	27090436	27091000	56	13	7.4064	6.4893e-14	Midbrain_DA
ENSG00000216475	NA	6	144578170	144578760	77	9	6.1092	5.0051e-10	Midbrain_DA	ENSG00000115806	ZKSCAN3	6	28317691	28336954	82	16	7.4047	6.5725e-14	Midbrain_DA
ENSG00000204344	STK19	6	31939608	31949228	8	4	6.1026	5.218e-10	Midbrain_DA	ENSG00000180287	NA	3	146639710	146643005	160	36	7.403	6.6558e-14	Midbrain_DA
ENSG00000220110	NA	6	128960333	128960798	82	18	6.0957	5.4464e-10	Midbrain_DA	ENSG00000230461	FGF8	10	103529887	103540126	38	10	7.3979	6.9167e-14	Midbrain_DA
ENSG00000236603	NA	6	30453717	30454367	27	10	6.0851	5.8214e-10	Midbrain_DA	ENSG00000144647	RANBP17	5	170288874	170727019	193	16	7.3974	6.9444e-14	Midbrain_DA
ENSG00000233822	HIST1H2BN	6	27805538	27833576	61	13	6.0739	6.2412e-10	Midbrain_DA	ENSG00000147488	CCDC34	11	27360061	27385415	39	11	7.3969	6.9722e-14	Midbrain_DA
ENSG00000216913	NA	6	50865328	50865938	303	50	6.0679	6.4812e-10	Midbrain_DA	ENSG00000224560	NA	2	59662348	59669396	65	16	7.3961	7.0111e-14	Midbrain_DA
ENSG00000204420	C6orf25	6	31691121	31694491	56	21	6.0522	7.1448e-10	Midbrain_DA	ENSG00000139915	NA	10	104592478	104594273	7	3	7.3954	7.0499e-14	Midbrain_DA
ENSG00000213121	AL590867.1	6	153552455	153668623	613	59	6.0351	7.9444e-10	Midbrain_DA	ENSG00000266852	NA	15	47564794	47565086	190	27	7.394	7.1221e-14	Midbrain_DA
ENSG00000228364	NA	6	29044350	29044945	7	3	6.029	8.2501e-10	Midbrain_DA	ENSG00000180543	NA	6	28699794	28700681	224	31	7.3932	7.1665e-14	Midbrain_DA
ENSG00000236909	NA	6	29039601	29040376	18	6	6.019	8.7759e-10	Midbrain_DA	ENSG00000233324	NA	2	181337864	181338146	214	26	7.393	7.1776e-14	Midbrain_DA
ENSG00000111801	BTN3A3	6	26440700	26453643	43	12	6.0124	9.1422e-10	Midbrain_DA	ENSG00000260834	DHX38	16	72127461	72146811	133	23	7.393	7.1776e-14	Midbrain_DA
ENSG00000216990	NA	6	88008490	88010165	64	15	6.0027	9.7016e-10	Midbrain_DA	ENSG00000250213	NA	1	74215200	74215306	70	10	7.3925	7.2053e-14	Midbrain_DA
ENSG00000225879	NA	6	169362705	169364436	336	34	5.9977	1.0005e-09	Midbrain_DA	ENSG00000166257	PTPRT	20	40701392	41818610	2391	216	7.3916	7.252e-14	Midbrain_DA
ENSG00000199289	NA	6	26519579	26519686	10	2	5.9958	1.0125e-09	Midbrain_DA	ENSG00000242320	NA	16	72459847	72567791	30	8	7.3916	7.2553e-14	Midbrain_DA
ENSG00000216817	NA	6	104465508	104467623	458	73	5.9894	1.0532e-09	Midbrain_DA	ENSG00000250611	NA	2	63053199	63085573	60	10	7.391	7.2886e-14	Midbrain_DA
ENSG00000112763	BTN2A1	6	26458132	26476849	78	12	5.9893	1.0539e-09	Midbrain_DA	ENSG00000260394	CNNM2	10	104678050	104849978	118	21	7.387	7.5107e-14	Midbrain_DA
ENSG00000205269	TMEM170B	6	11538511	11583757	154	40	5.9862	1.0739e-09	Midbrain_DA	ENSG00000175213	NA	10	7875581	7875920	168	39	7.3867	7.5273e-14	Midbrain_DA
ENSG00000230910	NA	6	69339854	69344919	351	56	5.9691	1.1928e-09	Midbrain_DA	ENSG00000224895	NA	3	131236675	131239724	205	31	7.3853	7.605e-14	Midbrain_DA
ENSG00000224733	NA	6	128821672	128822321	93	20	5.9488	1.3505e-09	Midbrain_DA	ENSG00000237949	BUD31	7	99006264	99017239	13	3	7.3847	7.6383e-14	Midbrain_DA
ENSG00000219681	NA	6	25218916	25219297	44	11	5.941	1.4166e-09	Midbrain_DA	ENSG00000265179	NA	2	164008761	164009817	88	15	7.3843	7.6605e-14	Midbrain_DA
ENSG00000010818	HIVEP2	6	143072604	143267502	393	58	5.9375	1.4467e-09	Midbrain_DA	ENSG00000155729	NA	7	114701591	114871409	215	45	7.3841	7.6772e-14	Midbrain_DA
ENSG00000220884	NA	6	129250140	129251133	78	14	5.932	1.4965e-09	Midbrain_DA	ENSG00000254764	NPAS3	14	33404139	34273382	1834	201	7.384	7.6793e-14	Midbrain_DA
ENSG00000161896	IP6K3	6	33689447	33714682	451	61	5.9102	1.709e-09	Midbrain_DA	ENSG00000141744	NA	15	83316521	83361572	64	17	7.3827	7.7549e-14	Midbrain_DA
ENSG00000132424	PNISR	6	99845927	99873207	180	34	5.8968	1.8536e-09	Midbrain_DA	ENSG00000223136	NA	7	3122886	3126055	145	32	7.3826	7.7605e-14	Midbrain_DA
ENSG00000124508	BTN2A2	6	26383324	26395102	144	19	5.8874	1.9612e-09	Midbrain_DA	ENSG00000104626	NA	3	49307565	49307672	1	1	7.3779	8.0409e-14	Midbrain_DA
ENSG00000217776	NA	6	87779874	87780179	288	25	5.8854	1.986e-09	Midbrain_DA	ENSG00000214837	NFKB2	10	104153867	104162286	5	2	7.3777	8.0547e-14	Midbrain_DA
ENSG00000146122	DAAM2	6	39760074	39872653	524	86	5.8851	1.989e-09	Midbrain_DA	ENSG00000196628	NA	7	96920826	96920908	144	31	7.3772	8.0824e-14	Midbrain_DA
ENSG00000235538	NA	6	164124936	164180873	532	67	5.8787	2.0673e-09	Midbrain_DA	ENSG00000272356	PINX1	8	10622473	10697386	173	28	7.3765	8.1268e-14	Midbrain_DA
ENSG00000112473	SLC39A7	6	33168603	33172216	37	10	5.8738	2.1299e-09	Midbrain_DA	ENSG00000173531	NA	3	49900819	49901093	5	2	7.3757	8.1712e-14	Midbrain_DA
ENSG00000244476	ERVFRD-1	6	11102722	11111965	217	43	5.8603	2.3105e-09	Midbrain_DA	ENSG00000009413	NA	14	29061429	29082829	127	22	7.3739	8.2878e-14	Midbrain_DA
ENSG00000219395	NA	6	151732394	151735080	47	16	5.8565	2.364e-09	Midbrain_DA	ENSG00000152034	NRXN3	14	78636716	80334633	1626	151	7.3729	8.3458e-14	Midbrain_DA
ENSG00000223501	VPS52	6	33218049	33239671	20	4	5.8544	2.3931e-09	Midbrain_DA	ENSG00000175198	NA	1	74349396	74349505	42	14	7.372	8.4044e-14	Midbrain_DA
ENSG00000137411	VARS2	6	30881982	30894236	96	24	5.8355	2.6821e-09	Midbrain_DA	ENSG00000235016	PLEKHH2	2	43864412	43995126	334	44	7.3719	8.4087e-14	Midbrain_DA
ENSG00000207419	NA	6	11710052	11710193	338	54	5.8289	2.7899e-09	Midbrain_DA	ENSG00000265089	LSM6	4	147096837	147112687	82	18	7.3658	8.8041e-14	Midbrain_DA
ENSG00000176933	NA	6	28185421	28186412	8	3	5.8258	2.8428e-09	Midbrain_DA	ENSG00000242728	NA	3	107559075	107600847	649	65	7.3629	8.9962e-14	Midbrain_DA
ENSG00000091831	ESR1	6	152011631	152450754	647	59	5.8202	2.939e-09	Midbrain_DA	ENSG00000251574	NA	11	27528385	27719721	105	22	7.3619	9.065e-14	Midbrain_DA
ENSG00000231500	RPS18	6	33239787	33244287	28	6	5.7956	3.4042e-09	Midbrain_DA	ENSG00000206882	NA	3	53421740	53421863	88	25	7.3592	9.2482e-14	Midbrain_DA
ENSG00000185130	HIST1H2BL	6	27775222	27775709	4	1	5.7938	3.4396e-09	Midbrain_DA	ENSG00000275342	NA	2	155446919	155447040	151	21	7.3578	9.3481e-14	Midbrain_DA
ENSG00000196747	HIST1H2AI	6	27775977	27776479	4	1	5.7938	3.4396e-09	Midbrain_DA	ENSG00000197343	NA	7	1068661	1083527	46	11	7.3568	9.4202e-14	Midbrain_DA
ENSG00000240961	NA	6	92449327	92449614	338	63	5.7805	3.7248e-09	Midbrain_DA	ENSG00000167632	DARS	2	136664247	136743254	659	61	7.3545	9.58e-14	Midbrain_DA
ENSG00000204540	PSORS1C1	6	31082608	31107869	304	42	5.7653	4.0746e-09	Midbrain_DA	ENSG00000235559	NA	9	102067458	102068893	184	29	7.3515	9.8033e-14	Midbrain_DA
ENSG00000220586	NA	6	39960554	39967972	358	65	5.7568	4.287e-09	Midbrain_DA	ENSG00000120029	DPYSL4	10	134000404	134019280	128	26	7.3509	9.8421e-14	Midbrain_DA
ENSG00000008196	TFAP2B	6	50786436	50815326	1024	49	5.7533	4.375e-09	Midbrain_DA	ENSG00000207128	HARBI1	11	46624411	46638777	5	2	7.3489	9.992e-14	Midbrain_DA
ENSG00000221821	C6orf226	6	42858003	42858554	10	3	5.7383	4.7812e-09	Midbrain_DA	ENSG00000230114	RPF2	6	111303218	111347303	181	30	7.3472	1.012e-13	Midbrain_DA
ENSG00000235863	B3GALT4	6	33244909	33246602	6	3	5.7363	4.8397e-09	Midbrain_DA	ENSG00000217159	NA	8	92072137	92082417	41	9	7.345	1.0292e-13	Midbrain_DA
ENSG00000262095	NA	6	92436528	92436788	333	49	5.7351	4.8737e-09	Midbrain_DA	ENSG00000203886	ARAP2	4	36067620	36246131	1341	79	7.342	1.0518e-13	Midbrain_DA
ENSG00000204610	TRIM15	6	30130983	30140473	136	20	5.7277	5.0889e-09	Midbrain_DA	ENSG00000107105	NA	3	16661028	16661125	161	29	7.3409	1.0608e-13	Midbrain_DA
ENSG00000123552	USP45	6	99880255	99963365	431	61	5.7148	5.4931e-09	Midbrain_DA	ENSG00000156395	NA	1	33815953	33828846	7	2	7.34	1.068e-13	Midbrain_DA
ENSG00000237494	NA	6	142572984	142580769	113	20	5.7055	5.7988e-09	Midbrain_DA	ENSG00000115760	PITPNC1	17	65373397	65693377	255	45	7.3357	1.1025e-13	Midbrain_DA
ENSG00000079691	LRRC16A	6	25279306	25620758	288	48	5.687	6.4644e-09	Midbrain_DA	ENSG00000201410	NA	18	52621634	52621963	21	6	7.3345	1.113e-13	Midbrain_DA
ENSG00000213900	NA	6	29457048	29457453	3	2	5.6861	6.4969e-09	Midbrain_DA	ENSG00000259462	NA	6	26602961	26606889	17	4	7.3343	1.1147e-13	Midbrain_DA
ENSG00000112624	GLTSCR1L	6	42714696	42836298	43	12	5.682	6.6552e-09	Midbrain_DA	ENSG00000002079	NA	6	28001725	28002633	16	5	7.3339	1.1174e-13	Midbrain_DA
ENSG00000203797	DDO	6	110712974	110736765	100	18	5.6787	6.7873e-09	Midbrain_DA	ENSG00000164062	NA	1	83368866	83632498	1076	102	7.3336	1.1201e-13	Midbrain_DA
ENSG00000266073	NA	6	67859402	67859492	485	51	5.6712	7.0881e-09	Midbrain_DA	ENSG00000196517	CD47	3	107762146	107809872	238	45	7.3287	1.1624e-13	Midbrain_DA
ENSG00000112419	PHACTR2	6	143857982	144152322	761	97	5.6667	7.279e-09	Midbrain_DA	ENSG00000180596	SLC12A1	15	48498498	48596275	98	15	7.3272	1.1752e-13	Midbrain_DA
ENSG00000270382	NA	6	52522171	52522449	68	22	5.6628	7.4452e-09	Midbrain_DA	ENSG00000236457	TGFBR3	1	92145902	92371892	273	43	7.3255	1.1899e-13	Midbrain_DA
ENSG00000272514	C6ORF165	6	88117701	88174183	76	14	5.6541	7.8322e-09	Midbrain_DA	ENSG00000199237	NA	8	64321622	64322015	102	21	7.3239	1.204e-13	Midbrain_DA
ENSG00000218475	NA	6	101878287	101879429	305	58	5.6514	7.9556e-09	Midbrain_DA	ENSG00000250306	C9orf92	9	16203933	16276311	1217	102	7.3239	1.2045e-13	Midbrain_DA
ENSG00000202283	NA	6	104031010	104031143	606	67	5.6472	8.1534e-09	Midbrain_DA	ENSG00000181929	PRKAR2A	3	48784012	48885279	74	9	7.3209	1.2312e-13	Midbrain_DA
ENSG00000204623	NA	6	29968788	30029417	290	22	5.6408	8.4644e-09	Midbrain_DA	ENSG00000206014	HIST1H4J	6	27791886	27792258	14	4	7.3199	1.2412e-13	Midbrain_DA
ENSG00000207775	NA	6	18572015	18572111	194	43	5.6338	8.8119e-09	Midbrain_DA	ENSG00000204700	PGBD1	6	28249349	28270326	144	20	7.3182	1.2568e-13	Midbrain_DA
ENSG00000218347	NA	6	27490855	27492118	23	6	5.6305	8.9835e-09	Midbrain_DA	ENSG00000065361	HCN1	5	45255052	45696600	381	22	7.3179	1.2594e-13	Midbrain_DA
ENSG00000232505	NA	6	29191750	29258217	43	10	5.6233	9.3682e-09	Midbrain_DA	ENSG00000220505	ZNF800	7	127010097	127032748	176	40	7.3144	1.2929e-13	Midbrain_DA
ENSG00000216915	NA	6	27704779	27706273	4	2	5.6219	9.4447e-09	Midbrain_DA	ENSG00000248891	NA	11	40635652	40635765	244	50	7.3121	1.3151e-13	Midbrain_DA
ENSG00000025796	SEC63	6	108188960	108279393	63	16	5.6145	9.8559e-09	Midbrain_DA	ENSG00000261809	ITGA4	2	182321934	182400914	419	63	7.3101	1.335e-13	Midbrain_DA
ENSG00000206715	NA	6	88198163	88198270	5	2	5.609	1.0174e-08	Midbrain_DA	ENSG00000228980	NA	6	92339633	92400146	887	108	7.3081	1.3546e-13	Midbrain_DA
ENSG00000233677	NA	6	29874320	29874686	325	25	5.6073	1.0276e-08	Midbrain_DA	ENSG00000171056	NA	10	104285722	104286001	32	7	7.3047	1.3894e-13	Midbrain_DA
ENSG00000112144	ICK	6	52866077	52926600	41	12	5.6063	1.0332e-08	Midbrain_DA	ENSG00000170516	NA	5	45890318	45896072	228	15	7.3033	1.4044e-13	Midbrain_DA
ENSG00000279810	NA	6	169433476	169434145	195	36	5.599	1.0782e-08	Midbrain_DA	ENSG00000115221	NA	10	104020987	104021063	15	4	7.303	1.4067e-13	Midbrain_DA
ENSG00000228022	NA	6	30734602	30760027	618	53	5.5879	1.1493e-08	Midbrain_DA	ENSG00000228939	FBXL16	16	742500	755829	8	1	7.3025	1.4122e-13	Midbrain_DA
ENSG00000232810	TNF	6	31543344	31546113	11	5	5.5838	1.1767e-08	Midbrain_DA	ENSG00000227361	BTN3A1	6	26402465	26415444	54	12	7.3025	1.4128e-13	Midbrain_DA
ENSG00000024048	UBR2	6	42531800	42661242	211	33	5.5814	1.1932e-08	Midbrain_DA	ENSG00000233276	NA	9	127360986	127361859	39	9	7.3018	1.42e-13	Midbrain_DA
ENSG00000186340	THBS2	6	169615875	169654139	326	43	5.5807	1.1975e-08	Midbrain_DA	ENSG00000145715	RP11-77K12.7	16	75562430	75579326	74	18	7.2994	1.4455e-13	Midbrain_DA
ENSG00000197251	NA	6	33553883	33561115	219	36	5.5794	1.2069e-08	Midbrain_DA	ENSG00000214719	TRIM26	6	30152232	30181204	106	22	7.299	1.4494e-13	Midbrain_DA
ENSG00000283293	NA	6	52860419	52860746	8	3	5.5737	1.2468e-08	Midbrain_DA	ENSG00000251608	NA	1	49839873	49937757	123	21	7.2965	1.4766e-13	Midbrain_DA
ENSG00000232120	NA	6	65087688	65122672	583	61	5.571	1.2664e-08	Midbrain_DA	ENSG00000223647	GAPVD1	9	128024108	128129486	190	44	7.2958	1.4844e-13	Midbrain_DA
ENSG00000260188	NA	6	110799110	110800639	51	13	5.5694	1.2779e-08	Midbrain_DA	ENSG00000139644	NA	9	120545726	120630349	638	91	7.2956	1.4863e-13	Midbrain_DA
ENSG00000137193	PIM1	6	37137979	37143202	36	3	5.5678	1.2899e-08	Midbrain_DA	ENSG00000253958	NA	6	100583940	100584539	115	16	7.294	1.5049e-13	Midbrain_DA
ENSG00000224936	NA	6	30436659	30438028	10	4	5.5471	1.4523e-08	Midbrain_DA	ENSG00000102967	NA	8	10892716	10892812	69	9	7.2929	1.5166e-13	Midbrain_DA
ENSG00000112343	TRIM38	6	25963030	25991454	16	5	5.5439	1.4795e-08	Midbrain_DA	ENSG00000131966	WDR65	1	43637820	43720029	297	39	7.2891	1.5605e-13	Midbrain_DA
ENSG00000202313	NA	6	11503742	11503904	10	3	5.5319	1.5837e-08	Midbrain_DA	ENSG00000260469	DAZL	3	16628299	16647006	683	45	7.2854	1.6041e-13	Midbrain_DA
ENSG00000187837	HIST1H1C	6	26056015	26056656	36	7	5.5235	1.6617e-08	Midbrain_DA	ENSG00000248714	NA	22	42665759	42671202	82	16	7.2853	1.6043e-13	Midbrain_DA
ENSG00000213204	C6orf165	6	88117730	88205858	210	39	5.5164	1.7302e-08	Midbrain_DA	ENSG00000239383	CHST6	16	75505950	75529282	186	30	7.2831	1.6309e-13	Midbrain_DA
ENSG00000197171	NA	6	29258488	29259430	8	2	5.516	1.7337e-08	Midbrain_DA	ENSG00000274925	NA	6	28805646	28806783	61	15	7.2796	1.6737e-13	Midbrain_DA
ENSG00000233085	NA	6	169686629	169689311	64	13	5.5111	1.783e-08	Midbrain_DA	ENSG00000145147	NA	7	96584453	96643377	165	36	7.2787	1.6848e-13	Midbrain_DA
ENSG00000242524	NA	6	29236239	29237198	10	3	5.5078	1.8171e-08	Midbrain_DA	ENSG00000080189	RP11-147C23.1	1	96403457	96488436	485	48	7.274	1.7451e-13	Midbrain_DA
ENSG00000226497	NA	6	68936864	69039791	933	64	5.4971	1.9309e-08	Midbrain_DA	ENSG00000123908	ITPR3	6	33588142	33664351	445	74	7.2735	1.752e-13	Midbrain_DA
ENSG00000132423	COQ3	6	99817276	99842080	208	47	5.4951	1.9526e-08	Midbrain_DA	ENSG00000111249	NA	6	28046570	28048908	10	2	7.2719	1.7719e-13	Midbrain_DA
ENSG00000169976	SF3B5	6	144416018	144416710	48	11	5.4943	1.9613e-08	Midbrain_DA	ENSG00000281008	DEPDC1B	5	59892739	59995988	391	30	7.2715	1.7779e-13	Midbrain_DA
ENSG00000274290	NA	6	26172287	26184883	35	10	5.494	1.965e-08	Midbrain_DA	ENSG00000206177	NA	5	165555503	165582444	683	86	7.2712	1.7814e-13	Midbrain_DA
ENSG00000278272	NA	6	26045639	26046049	11	4	5.4888	2.0234e-08	Midbrain_DA	ENSG00000206939	NA	11	64092522	64096976	48	11	7.2644	1.8735e-13	Midbrain_DA
ENSG00000272008	NA	6	87860877	87865003	164	17	5.486	2.0561e-08	Midbrain_DA	ENSG00000274259	NA	5	50571087	50571568	89	24	7.2628	1.8963e-13	Midbrain_DA
ENSG00000189007	ADAT2	6	143743969	143771810	95	20	5.4817	2.1068e-08	Midbrain_DA	ENSG00000114416	NA	15	48022341	48023132	50	13	7.2618	1.9101e-13	Midbrain_DA
ENSG00000226440	NA	6	112557294	112628211	375	35	5.4754	2.1829e-08	Midbrain_DA	ENSG00000226421	NA	2	105011460	105012738	108	20	7.2613	1.9162e-13	Midbrain_DA
ENSG00000235821	NA	6	29718506	29718925	34	7	5.4695	2.2561e-08	Midbrain_DA	ENSG00000224549	CCDC36	3	49235861	49295537	55	7	7.2592	1.9462e-13	Midbrain_DA
ENSG00000225102	NA	6	11990576	11992245	21	6	5.4639	2.3285e-08	Midbrain_DA	ENSG00000120055	NA	5	87729709	87794514	29	7	7.2578	1.9673e-13	Midbrain_DA
ENSG00000227945	NA	6	128349031	128406393	107	11	5.4597	2.3841e-08	Midbrain_DA	ENSG00000173281	TXNL4B	16	72118752	72128330	74	21	7.2569	1.9801e-13	Midbrain_DA
ENSG00000204387	C6orf48	6	31802385	31807543	23	11	5.4597	2.3853e-08	Midbrain_DA	ENSG00000248764	NA	2	103726217	103792718	283	37	7.2562	1.9901e-13	Midbrain_DA
ENSG00000276180	NA	6	27106367	27107660	1	1	5.4506	2.5105e-08	Midbrain_DA	ENSG00000240199	TMEM38B	9	108456825	108538893	408	62	7.2544	2.0176e-13	Midbrain_DA
ENSG00000186231	KLHL32	6	97372496	97588630	534	43	5.4413	2.644e-08	Midbrain_DA	ENSG00000026950	EHBP1	2	62900986	63273622	342	22	7.254	2.0235e-13	Midbrain_DA
ENSG00000204574	ABCF1	6	30539153	30559309	58	16	5.4175	3.0227e-08	Midbrain_DA	ENSG00000196776	NA	8	64498558	64501966	263	43	7.2535	2.0313e-13	Midbrain_DA
ENSG00000198937	CCDC167	6	37450696	37467698	191	42	5.4139	3.0833e-08	Midbrain_DA	ENSG00000254340	CLDN23	8	8559448	8561616	239	38	7.2508	2.0722e-13	Midbrain_DA
ENSG00000218890	NA	6	66803324	66804802	301	33	5.4133	3.0941e-08	Midbrain_DA	ENSG00000213157	CTTNBP2	7	117350705	117513561	600	40	7.2507	2.073e-13	Midbrain_DA
ENSG00000112414	GPR126	6	142622991	142767403	575	71	5.3969	3.3905e-08	Midbrain_DA	ENSG00000077782	NA	4	146998998	147029309	150	28	7.2477	2.1189e-13	Midbrain_DA
ENSG00000280128	NA	6	30250126	30253831	17	5	5.39	3.5228e-08	Midbrain_DA	ENSG00000204623	CDH13	16	82660408	83834245	2239	197	7.2412	2.2231e-13	Midbrain_DA
ENSG00000204428	LY6G5C	6	31644517	31648154	6	3	5.3854	3.6151e-08	Midbrain_DA	ENSG00000224333	NA	6	67438736	67438797	262	44	7.2411	2.2248e-13	Midbrain_DA
ENSG00000085377	PREP	6	105725440	105850959	774	70	5.3735	3.8613e-08	Midbrain_DA	ENSG00000077063	NA	15	96981800	96987496	84	22	7.2387	2.2654e-13	Midbrain_DA
ENSG00000271099	NA	6	105308324	105309998	8	3	5.3611	4.135e-08	Midbrain_DA	ENSG00000237337	NA	8	8818710	8836535	121	17	7.2333	2.3576e-13	Midbrain_DA
ENSG00000213880	NA	6	29770972	29771768	45	8	5.3555	4.267e-08	Midbrain_DA	ENSG00000178537	NA	6	30100582	30100743	63	16	7.2322	2.3753e-13	Midbrain_DA
ENSG00000206474	OR10C1	6	29407083	29408754	10	4	5.3527	4.3315e-08	Midbrain_DA	ENSG00000114316	NA	1	72259915	72302695	243	39	7.2312	2.3936e-13	Midbrain_DA
ENSG00000230472	NA	6	50555320	50604918	414	56	5.3484	4.4362e-08	Midbrain_DA	ENSG00000175161	NA	1	50459990	50461890	20	6	7.2311	2.3959e-13	Midbrain_DA
ENSG00000112234	FBXL4	6	99316414	99395882	563	63	5.3468	4.475e-08	Midbrain_DA	ENSG00000239829	TMEM64	8	91634223	91803859	180	29	7.2306	2.4036e-13	Midbrain_DA
ENSG00000204789	NA	6	27325604	27328000	10	3	5.3446	4.5298e-08	Midbrain_DA	ENSG00000252233	NA	3	117263052	117263158	365	57	7.2284	2.4432e-13	Midbrain_DA
ENSG00000214643	DEFB133	6	49913814	49917157	104	21	5.3408	4.6273e-08	Midbrain_DA	ENSG00000247828	MPL	1	43803520	43818443	57	11	7.2282	2.4469e-13	Midbrain_DA
ENSG00000241370	RPP21	6	30312908	30314634	12	5	5.322	5.1317e-08	Midbrain_DA	ENSG00000104327	FAM200A	7	99143931	99149757	9	4	7.2242	2.5202e-13	Midbrain_DA
ENSG00000183826	BTBD9	6	38136227	38607700	500	73	5.3171	5.2729e-08	Midbrain_DA	ENSG00000148840	RP11-6L6.2	4	147135667	147152030	151	26	7.2223	2.5563e-13	Midbrain_DA
ENSG00000273542	NA	6	27798994	27799305	3	1	5.3151	5.3291e-08	Midbrain_DA	ENSG00000214435	NA	9	128134604	128135045	19	5	7.2208	2.584e-13	Midbrain_DA
ENSG00000214374	NA	6	27932953	27933292	63	10	5.3112	5.4439e-08	Midbrain_DA	ENSG00000156374	NA	6	66498310	66499180	284	43	7.2168	2.662e-13	Midbrain_DA
ENSG00000215022	NA	6	13265093	13295818	92	14	5.3025	5.7104e-08	Midbrain_DA	ENSG00000177034	NA	8	10544079	10544197	52	10	7.2162	2.6734e-13	Midbrain_DA
ENSG00000204599	TRIM39	6	30294621	30311506	97	19	5.3013	5.75e-08	Midbrain_DA	ENSG00000276903	NA	3	84954830	84954896	324	25	7.2161	2.6754e-13	Midbrain_DA
ENSG00000255552	LY6G6E	6	31679548	31681842	78	21	5.2904	6.1034e-08	Midbrain_DA	ENSG00000204393	RFTN1	3	16357352	16555213	289	45	7.2151	2.695e-13	Midbrain_DA
ENSG00000238458	NA	6	18402182	18402283	91	17	5.2837	6.3284e-08	Midbrain_DA	ENSG00000124610	NA	2	136742746	136780163	481	53	7.2108	2.7821e-13	Midbrain_DA
ENSG00000112195	TREML2	6	41158015	41168932	93	31	5.276	6.6004e-08	Midbrain_DA	ENSG00000226828	NA	16	17188208	17188784	214	41	7.2096	2.8066e-13	Midbrain_DA
ENSG00000217539	NA	6	27978501	27980133	23	7	5.2719	6.75e-08	Midbrain_DA	ENSG00000234168	NA	2	145202415	145208017	50	11	7.2078	2.8438e-13	Midbrain_DA
ENSG00000146476	C6orf211	6	151773393	151791236	123	23	5.2594	7.2251e-08	Midbrain_DA	ENSG00000268484	GBF1	10	104005289	104142656	11	6	7.2059	2.8827e-13	Midbrain_DA
ENSG00000091844	RGS17	6	153325594	153452384	568	65	5.259	7.2433e-08	Midbrain_DA	ENSG00000259767	NA	2	64110383	64110525	15	3	7.2059	2.8838e-13	Midbrain_DA
ENSG00000272558	NA	6	25984040	25999395	5	2	5.2575	7.3011e-08	Midbrain_DA	ENSG00000283189	TSHZ3	19	31765851	31840453	265	48	7.2058	2.8855e-13	Midbrain_DA
ENSG00000236104	ZBTB22	6	33282183	33285719	5	2	5.2571	7.3177e-08	Midbrain_DA	ENSG00000279636	NA	3	180707558	181554668	722	98	7.205	2.9012e-13	Midbrain_DA
ENSG00000237441	RGL2	6	33259431	33267101	42	8	5.2542	7.4339e-08	Midbrain_DA	ENSG00000089248	GSTO2	10	106028631	106064703	122	19	7.2044	2.916e-13	Midbrain_DA
ENSG00000112139	MDGA1	6	37598455	37665766	465	49	5.2484	7.6733e-08	Midbrain_DA	ENSG00000231200	KIAA1598	10	118640993	118886097	187	42	7.2034	2.9371e-13	Midbrain_DA
ENSG00000240053	LY6G5B	6	31637944	31641323	85	23	5.2477	7.7016e-08	Midbrain_DA	ENSG00000105662	NA	8	9515805	9515948	35	9	7.1986	3.0426e-13	Midbrain_DA
ENSG00000206977	NA	6	41800592	41800731	5	2	5.2463	7.7571e-08	Midbrain_DA	ENSG00000172971	ZNF326	1	90460674	90501090	310	53	7.1976	3.0649e-13	Midbrain_DA
ENSG00000222894	NA	6	30584006	30584082	10	5	5.2463	7.7576e-08	Midbrain_DA	ENSG00000216915	NA	2	22156208	22753977	520	79	7.1969	3.0795e-13	Midbrain_DA
ENSG00000225797	NA	6	29432373	29437583	7	4	5.2424	7.9258e-08	Midbrain_DA	ENSG00000248789	NA	9	108611991	108613706	244	50	7.196	3.0997e-13	Midbrain_DA
ENSG00000181126	NA	6	29758731	29765588	156	16	5.2404	8.0112e-08	Midbrain_DA	ENSG00000173662	GEMIN5	5	154266976	154317769	164	27	7.1949	3.1247e-13	Midbrain_DA
ENSG00000250641	MEGT1	6	31674681	31685695	8	5	5.2403	8.0149e-08	Midbrain_DA	ENSG00000244235	NA	8	10698086	10704011	38	5	7.191	3.2163e-13	Midbrain_DA
ENSG00000237716	NA	6	4186858	4188343	242	43	5.2307	8.445e-08	Midbrain_DA	ENSG00000263438	NA	5	105751277	105752942	363	60	7.1907	3.2234e-13	Midbrain_DA
ENSG00000263608	NA	6	30718815	30719062	9	5	5.2292	8.5117e-08	Midbrain_DA	ENSG00000204590	NA	1	49723083	49734957	54	10	7.1897	3.2457e-13	Midbrain_DA
ENSG00000112619	PRPH2	6	42664338	42690312	93	16	5.2248	8.7162e-08	Midbrain_DA	ENSG00000267039	GABRP	5	170209686	170241051	278	35	7.1887	3.2703e-13	Midbrain_DA
ENSG00000279398	NA	6	108500075	108500521	44	8	5.1878	1.0638e-07	Midbrain_DA	ENSG00000148444	NA	11	46277906	46296098	15	4	7.1884	3.2785e-13	Midbrain_DA
ENSG00000204681	GABBR1	6	29523406	29600962	229	26	5.1855	1.0774e-07	Midbrain_DA	ENSG00000176390	NA	6	26612131	26613337	145	20	7.1865	3.3235e-13	Midbrain_DA
ENSG00000186577	C6orf1	6	34214157	34217247	9	2	5.1831	1.0912e-07	Midbrain_DA	ENSG00000236141	NA	16	26313385	26345749	527	92	7.1857	3.342e-13	Midbrain_DA
ENSG00000185345	PARK2	6	161768452	163148803	2614	157	5.1824	1.0953e-07	Midbrain_DA	ENSG00000160094	NA	5	170323933	170331465	52	3	7.1843	3.3784e-13	Midbrain_DA
ENSG00000228412	NA	6	19325219	19839311	770	90	5.1705	1.1675e-07	Midbrain_DA	ENSG00000261610	NA	9	30388933	30575010	1155	96	7.1839	3.3885e-13	Midbrain_DA
ENSG00000081087	OSTM1	6	108362613	108395941	90	20	5.145	1.3379e-07	Midbrain_DA	ENSG00000225421	KARS	16	75661372	75681577	288	36	7.1817	3.4421e-13	Midbrain_DA
ENSG00000221312	NA	6	65684286	65684385	169	21	5.1352	1.4096e-07	Midbrain_DA	ENSG00000100124	LRRC4	7	127667124	127671123	14	6	7.1814	3.4489e-13	Midbrain_DA
ENSG00000186439	TRDN	6	123537484	123958238	620	101	5.1307	1.4433e-07	Midbrain_DA	ENSG00000135148	TROAP	12	49717019	49725514	19	4	7.1814	3.4489e-13	Midbrain_DA
ENSG00000236366	NA	6	142847592	142959026	715	83	5.1253	1.4856e-07	Midbrain_DA	ENSG00000198270	NA	10	104884774	104885173	6	2	7.1801	3.4839e-13	Midbrain_DA
ENSG00000176998	NA	6	29759530	29760527	88	12	5.1202	1.5258e-07	Midbrain_DA	ENSG00000118263	NA	12	22852793	23327059	1504	138	7.1792	3.5052e-13	Midbrain_DA
ENSG00000214810	NA	6	34187216	34187843	40	8	5.1163	1.5577e-07	Midbrain_DA	ENSG00000238262	NA	1	73570475	73571965	91	18	7.1788	3.5161e-13	Midbrain_DA
ENSG00000230204	NA	6	50880425	50880969	52	15	5.1162	1.5584e-07	Midbrain_DA	ENSG00000237645	NA	3	180397872	180418237	94	18	7.178	3.5366e-13	Midbrain_DA
ENSG00000156564	LRFN2	6	40359325	40555204	488	81	5.1142	1.5757e-07	Midbrain_DA	ENSG00000272716	NA	2	62690262	62691205	60	14	7.1759	3.5905e-13	Midbrain_DA
ENSG00000271208	NA	6	112555366	112555959	60	17	5.1135	1.5811e-07	Midbrain_DA	ENSG00000127804	NA	5	49928958	49929436	201	37	7.1736	3.6532e-13	Midbrain_DA
ENSG00000241549	NA	6	26839263	26924333	497	48	8.8056	6.5062e-19	Adult_brain	ENSG00000186340	NA	18	53484398	53486990	24	10	7.1716	3.7054e-13	Midbrain_DA
ENSG00000238999	NA	6	101405036	101405139	1	1	8.5678	5.2739e-18	Adult_brain	ENSG00000281706	NA	8	92476263	92476367	89	22	7.1686	3.7897e-13	Midbrain_DA
ENSG00000233822	HIST1H2BN	6	27805538	27833576	9	5	8.2095	1.1102e-16	Adult_brain	ENSG00000213673	NA	8	91546839	91632298	167	30	7.1655	3.8758e-13	Midbrain_DA
ENSG00000124508	BTN2A2	6	26383324	26395102	117	19	8.0988	2.7756e-16	Adult_brain	ENSG00000161992	C1QL4	12	49726194	49730971	55	10	7.164	3.9169e-13	Midbrain_DA
ENSG00000218069	NA	6	27748398	27748890	21	6	8.0766	3.3307e-16	Adult_brain	ENSG00000233316	AUTS2	7	69063905	70258054	1202	109	7.163	3.9457e-13	Midbrain_DA
ENSG00000124549	NA	6	26421619	26432611	138	15	8.0577	3.8858e-16	Adult_brain	ENSG00000261008	NA	2	21853420	21859181	116	25	7.1619	3.9785e-13	Midbrain_DA
ENSG00000276302	NA	6	28234899	28249357	7	4	8.0577	3.8858e-16	Adult_brain	ENSG00000239268	NA	1	90719014	90719117	293	54	7.1612	3.9996e-13	Midbrain_DA
ENSG00000056972	TRAF3IP2	6	111877657	111927481	61	13	8.014	5.5511e-16	Adult_brain	ENSG00000160799	NA	1	87678352	87730424	466	79	7.1611	4.0027e-13	Midbrain_DA
ENSG00000216762	NA	6	27028144	27029028	18	7	8.0023	6.1062e-16	Adult_brain	ENSG00000274828	KCNQ3	8	133133105	133493266	896	93	7.1609	4.0067e-13	Midbrain_DA
ENSG00000189134	NKAPL	6	28227098	28228736	9	4	7.9414	9.992e-16	Adult_brain	ENSG00000133318	NA	10	118588272	118609716	102	20	7.1607	4.014e-13	Midbrain_DA
ENSG00000231046	NA	6	111548950	111580237	8	4	7.9284	1.1102e-15	Adult_brain	ENSG00000214641	NA	8	8998934	9002945	215	34	7.1593	4.054e-13	Midbrain_DA
ENSG00000238610	NA	6	27865282	27865344	8	4	7.9223	1.1657e-15	Adult_brain	ENSG00000197238	ERBB3	12	56473645	56497289	12	3	7.1583	4.0851e-13	Midbrain_DA
ENSG00000228082	NA	6	100874994	100885360	31	5	7.911	1.2768e-15	Adult_brain	ENSG00000177853	KIAA1522	1	33207486	33240571	18	6	7.1578	4.0978e-13	Midbrain_DA
ENSG00000180596	HIST1H2BC	6	26115101	26124154	65	11	7.9057	1.3323e-15	Adult_brain	ENSG00000257108	NA	17	49512788	49523163	417	65	7.1574	4.1097e-13	Midbrain_DA
ENSG00000170927	PKHD1	6	51480098	51952423	308	53	7.9002	1.3927e-15	Adult_brain	ENSG00000277481	TKT	3	53258723	53290047	191	42	7.1566	4.1339e-13	Midbrain_DA
ENSG00000260000	NA	6	101329347	101330863	6	3	7.891	1.4988e-15	Adult_brain	ENSG00000198055	NA	1	18435883	18442355	49	14	7.1563	4.1439e-13	Midbrain_DA
ENSG00000272462	NA	6	25992890	26002003	27	8	7.8821	1.6098e-15	Adult_brain	ENSG00000207600	NA	9	120410884	120419305	239	42	7.153	4.246e-13	Midbrain_DA
ENSG00000112343	TRIM38	6	25963030	25991454	30	9	7.8586	1.9429e-15	Adult_brain	ENSG00000266407	NA	7	3236258	3237888	308	25	7.15	4.3401e-13	Midbrain_DA
ENSG00000009413	REV3L	6	111620234	111804918	323	43	7.8579	1.9538e-15	Adult_brain	ENSG00000040933	DOCK2	5	169064251	169510386	1228	137	7.1499	4.3434e-13	Midbrain_DA
ENSG00000230598	NA	6	29183013	29183956	8	3	7.8516	2.0539e-15	Adult_brain	ENSG00000095002	NA	21	40685887	40686886	9	2	7.1491	4.3687e-13	Midbrain_DA
ENSG00000187987	ZSCAN23	6	28400432	28411244	58	13	7.8242	2.5535e-15	Adult_brain	ENSG00000122966	NA	6	11710052	11710193	338	54	7.1483	4.3916e-13	Midbrain_DA
ENSG00000217862	NA	6	27774853	27775117	9	2	7.8113	2.8311e-15	Adult_brain	ENSG00000227495	OC90	8	133036467	133071627	524	69	7.1472	4.4297e-13	Midbrain_DA
ENSG00000187626	ZKSCAN4	6	28212401	28220002	8	2	7.7995	3.1086e-15	Adult_brain	ENSG00000204147	NA	16	75590290	75590957	8	3	7.1428	4.5708e-13	Midbrain_DA
ENSG00000146109	ABT1	6	26597180	26600972	47	10	7.7972	3.1641e-15	Adult_brain	ENSG00000255197	NA	5	50199442	50199577	154	17	7.1421	4.5969e-13	Midbrain_DA
ENSG00000218890	NA	6	66803324	66804802	57	12	7.7866	3.4417e-15	Adult_brain	ENSG00000273211	NA	2	105104916	105126967	194	44	7.1403	4.6563e-13	Midbrain_DA
ENSG00000152034	MCHR2	6	100367786	100442123	86	18	7.7866	3.4417e-15	Adult_brain	ENSG00000249228	NA	1	81717474	81717781	171	51	7.1378	4.7412e-13	Midbrain_DA
ENSG00000158691	ZSCAN12	6	28346732	28367511	29	5	7.7846	3.4972e-15	Adult_brain	ENSG00000238367	CACNA1D	3	53362990	53847760	402	83	7.1371	4.7673e-13	Midbrain_DA
ENSG00000243307	NA	6	26864731	26866556	44	12	7.7768	3.7192e-15	Adult_brain	ENSG00000224936	HIVEP1	6	12012571	12165232	303	46	7.1365	4.7852e-13	Midbrain_DA
ENSG00000219891	NA	6	28058932	28061442	37	10	7.7768	3.7192e-15	Adult_brain	ENSG00000261701	TCTA	3	49449639	49453908	7	2	7.1353	4.8272e-13	Midbrain_DA
ENSG00000216901	NA	6	28143966	28144452	8	2	7.7731	3.8303e-15	Adult_brain	ENSG00000079156	RCOR1	14	103058998	103196913	160	33	7.135	4.8384e-13	Midbrain_DA
ENSG00000182477	NA	6	28021006	28021943	10	2	7.7712	3.8858e-15	Adult_brain	ENSG00000253800	NA	10	52822339	52828313	459	79	7.1333	4.8994e-13	Midbrain_DA
ENSG00000137185	ZSCAN9	6	28193042	28201260	21	7	7.7481	4.6629e-15	Adult_brain	ENSG00000238171	NA	18	42256892	42259682	284	62	7.13	5.0186e-13	Midbrain_DA
ENSG00000261584	NA	6	26686469	26688192	79	20	7.7466	4.7184e-15	Adult_brain	ENSG00000130511	NA	3	80814048	80838505	501	52	7.1295	5.0367e-13	Midbrain_DA
ENSG00000189298	ZKSCAN3	6	28317691	28336954	74	9	7.7422	4.885e-15	Adult_brain	ENSG00000166949	NA	14	27396859	27396981	123	23	7.1289	5.0604e-13	Midbrain_DA
ENSG00000124557	BTN1A1	6	26501449	26510650	80	17	7.7394	4.996e-15	Adult_brain	ENSG00000225718	MDH1	2	63815743	63834331	152	26	7.1253	5.1925e-13	Midbrain_DA
ENSG00000216676	NA	6	27620381	27620604	46	9	7.738	5.0515e-15	Adult_brain	ENSG00000200713	POM121L2	6	27276842	27279949	176	26	7.1252	5.1981e-13	Midbrain_DA
ENSG00000196812	ZSCAN16	6	28092338	28097860	29	10	7.7352	5.1625e-15	Adult_brain	ENSG00000181101	NA	8	8314419	8318847	101	19	7.1183	5.464e-13	Midbrain_DA
ENSG00000226314	NA	6	28129559	28137372	31	5	7.7285	5.4401e-15	Adult_brain	ENSG00000254871	NA	10	11210885	11213339	18	5	7.1173	5.5039e-13	Midbrain_DA
ENSG00000197062	NA	6	28234788	28246001	19	5	7.7272	5.4956e-15	Adult_brain	ENSG00000227373	NA	8	11413760	11415531	20	3	7.1163	5.5439e-13	Midbrain_DA
ENSG00000197935	ZNF311	6	28962562	28973037	31	7	7.7234	5.6621e-15	Adult_brain	ENSG00000197702	NA	1	58071519	58071878	266	49	7.1159	5.5599e-13	Midbrain_DA
ENSG00000184357	HIST1H1B	6	27834627	27835307	11	2	7.7197	5.8287e-15	Adult_brain	ENSG00000224101	NA	5	50154594	50155854	74	20	7.1149	5.6016e-13	Midbrain_DA
ENSG00000280107	NA	6	28138623	28140299	11	3	7.7115	6.2172e-15	Adult_brain	ENSG00000197410	CNTN3	3	74311719	74570291	818	39	7.1112	5.7501e-13	Midbrain_DA
ENSG00000275716	NA	6	100541187	100541644	41	7	7.7115	6.2172e-15	Adult_brain	ENSG00000214894	C10orf95	10	104209594	104211300	8	2	7.1105	5.7815e-13	Midbrain_DA
ENSG00000270987	NA	6	101337479	101338214	13	3	7.7104	6.2728e-15	Adult_brain	ENSG00000261436	NA	4	29216020	29222784	270	44	7.1096	5.8191e-13	Midbrain_DA
ENSG00000263426	NA	6	28945252	28945547	33	9	7.7048	6.5503e-15	Adult_brain	ENSG00000269621	WNT16	7	120965421	120981158	366	55	7.106	5.9744e-13	Midbrain_DA
ENSG00000231889	NA	6	111804714	111919505	37	8	7.6954	7.0499e-15	Adult_brain	ENSG00000173214	NA	2	105424030	105469641	44	14	7.1051	6.0119e-13	Midbrain_DA
ENSG00000174572	NA	6	27179023	27179692	40	10	7.6895	7.383e-15	Adult_brain	ENSG00000172046	NA	12	49970623	49971288	13	2	7.1003	6.225e-13	Midbrain_DA
ENSG00000235109	ZSCAN31	6	28292514	28324048	94	17	7.675	8.2712e-15	Adult_brain	ENSG00000254286	NA	4	29119930	29204392	714	84	7.0945	6.492e-13	Midbrain_DA
ENSG00000197153	HIST1H3J	6	27858160	27858570	6	2	7.6667	8.8263e-15	Adult_brain	ENSG00000090382	NA	6	111618329	111619713	6	2	7.0944	6.4937e-13	Midbrain_DA
ENSG00000185130	HIST1H2BL	6	27775222	27775709	30	8	7.6493	1.0103e-14	Adult_brain	ENSG00000114127	NA	16	72317200	72698908	526	84	7.0938	6.5254e-13	Midbrain_DA
ENSG00000112249	ASCC3	6	100956070	101329240	76	22	7.6391	1.0936e-14	Adult_brain	ENSG00000100138	NA	3	34244736	34310303	609	82	7.0922	6.6005e-13	Midbrain_DA
ENSG00000275846	NA	6	26602961	26606889	17	4	7.6365	1.1158e-14	Adult_brain	ENSG00000229109	NA	6	28856609	28857683	9	3	7.0901	6.6996e-13	Midbrain_DA
ENSG00000213588	ZBTB9	6	33422356	33425325	6	3	7.6115	1.3545e-14	Adult_brain	ENSG00000261419	NA	6	27805725	27806117	5	3	7.087	6.8517e-13	Midbrain_DA
ENSG00000219392	NA	6	28083406	28084329	20	4	7.6089	1.3822e-14	Adult_brain	ENSG00000205266	NA	8	9208748	9215951	134	16	7.0859	6.9073e-13	Midbrain_DA
ENSG00000186470	BTN3A2	6	26365387	26378548	108	11	7.6079	1.3933e-14	Adult_brain	ENSG00000113811	ATP5J2-PTCD1	7	99017372	99063787	10	3	7.0854	6.93e-13	Midbrain_DA
ENSG00000181315	ZNF322	6	26634611	26659980	53	12	7.5965	1.521e-14	Adult_brain	ENSG00000252303	NA	9	121526145	121526623	216	48	7.0853	6.935e-13	Midbrain_DA
ENSG00000261839	NA	6	28104627	28107456	15	3	7.5752	1.793e-14	Adult_brain	ENSG00000229956	NA	6	92829240	92829349	720	83	7.0851	6.9489e-13	Midbrain_DA
ENSG00000274267	NA	6	26031878	26032288	65	14	7.5474	2.2204e-14	Adult_brain	ENSG00000252075	ITIH4	3	52846991	52864755	92	14	7.0834	7.0327e-13	Midbrain_DA
ENSG00000137338	PGBD1	6	28249349	28270326	74	17	7.535	2.4425e-14	Adult_brain	ENSG00000250833	NA	19	31839787	31908700	319	55	7.0822	7.0923e-13	Midbrain_DA
ENSG00000271071	NA	6	26612131	26613337	20	8	7.5225	2.6867e-14	Adult_brain	ENSG00000277692	ARNT2	15	80696693	80890278	532	77	7.0813	7.1397e-13	Midbrain_DA
ENSG00000197279	ZNF165	6	28048753	28057341	53	8	7.5217	2.7034e-14	Adult_brain	ENSG00000244565	NEB	2	152341850	152591001	831	46	7.0745	7.5009e-13	Midbrain_DA
ENSG00000231130	NA	6	29864431	29865563	251	28	7.517	2.8033e-14	Adult_brain	ENSG00000220392	NA	5	167364722	167380474	146	33	7.0743	7.5129e-13	Midbrain_DA
ENSG00000223677	NA	6	28994457	28995384	40	9	7.5037	3.1031e-14	Adult_brain	ENSG00000205084	RUNX1T1	8	92967195	93115454	802	98	7.0736	7.5468e-13	Midbrain_DA
ENSG00000274290	NA	6	26172287	26184883	76	11	7.5	3.1919e-14	Adult_brain	ENSG00000133606	NA	14	103011591	103022163	186	35	7.0682	7.8493e-13	Midbrain_DA
ENSG00000243729	OR5V1	6	29323007	29399744	97	23	7.4909	3.4195e-14	Adult_brain	ENSG00000143476	NA	18	36596011	36596308	273	47	7.0666	7.9395e-13	Midbrain_DA
ENSG00000124635	HIST1H2BJ	6	27093676	27100529	51	11	7.489	3.4694e-14	Adult_brain	ENSG00000184898	NSMAF	8	59496063	59572403	217	39	7.0637	8.1052e-13	Midbrain_DA
ENSG00000234127	TRIM26	6	30152232	30181204	306	33	7.4862	3.5452e-14	Adult_brain	ENSG00000070785	NA	8	8418901	8427198	65	16	7.0636	8.1107e-13	Midbrain_DA
ENSG00000168131	OR2B2	6	27878963	27880174	7	3	7.477	3.8025e-14	Adult_brain	ENSG00000117114	NA	1	6812779	6812881	264	51	7.0624	8.183e-13	Midbrain_DA
ENSG00000030110	BAK1	6	33540324	33548070	80	21	7.4452	4.8406e-14	Adult_brain	ENSG00000112246	ZSCAN12	6	28346732	28367511	129	18	7.0618	8.2168e-13	Midbrain_DA
ENSG00000204695	OR14J1	6	29274467	29275432	84	15	7.4447	4.8572e-14	Adult_brain	ENSG00000252763	NA	12	49986887	49986996	6	2	7.0596	8.3494e-13	Midbrain_DA
ENSG00000220506	NA	6	111816194	111816916	47	8	7.4354	5.2125e-14	Adult_brain	ENSG00000134574	NA	2	45148216	45166338	236	59	7.0591	8.3777e-13	Midbrain_DA
ENSG00000275221	NA	6	27805725	27806117	5	3	7.3947	7.0888e-14	Adult_brain	ENSG00000084093	NA	1	50307493	50312072	49	14	7.0559	8.577e-13	Midbrain_DA
ENSG00000273983	NA	6	26269633	26272043	38	8	7.3898	7.3552e-14	Adult_brain	ENSG00000174899	NA	1	33772949	33814846	19	5	7.0558	8.5815e-13	Midbrain_DA
ENSG00000217539	NA	6	27978501	27980133	9	4	7.3751	8.2101e-14	Adult_brain	ENSG00000157778	AGBL4	1	48998527	50489585	547	27	7.0518	8.8295e-13	Midbrain_DA
ENSG00000235559	NA	6	28751410	28751781	87	17	7.3643	8.904e-14	Adult_brain	ENSG00000205884	NA	4	143435599	143440136	163	28	7.0507	8.9018e-13	Midbrain_DA
ENSG00000232505	NA	6	29191750	29258217	11	4	7.3632	8.9762e-14	Adult_brain	ENSG00000213366	NA	5	87678765	87679077	7	2	7.0483	9.0589e-13	Midbrain_DA
ENSG00000197846	HIST1H2BF	6	26199748	26200942	19	5	7.3559	9.4813e-14	Adult_brain	ENSG00000160714	ARID4A	14	58765103	58840605	154	42	7.0477	9.0955e-13	Midbrain_DA
ENSG00000214374	NA	6	27932953	27933292	4	2	7.3263	1.1829e-13	Adult_brain	ENSG00000272572	C10orf82	10	118423207	118429481	73	16	7.047	9.1394e-13	Midbrain_DA
ENSG00000233366	NA	6	28856609	28857683	40	8	7.317	1.2679e-13	Adult_brain	ENSG00000082126	NA	2	181436439	181557181	426	54	7.0466	9.1671e-13	Midbrain_DA
ENSG00000199360	NA	6	111177620	111177725	89	20	7.3137	1.299e-13	Adult_brain	ENSG00000186244	USP45	6	99880255	99963365	431	61	7.0463	9.187e-13	Midbrain_DA
ENSG00000227057	WDR46	6	33246885	33257304	31	8	7.2951	1.4927e-13	Adult_brain	ENSG00000105656	NA	1	81563952	81564690	194	16	7.0457	9.2248e-13	Midbrain_DA
ENSG00000164418	GRIK2	6	101846664	102517958	73	18	7.2828	1.6354e-13	Adult_brain	ENSG00000222331	NA	6	28601158	28601371	49	11	7.0445	9.3031e-13	Midbrain_DA
ENSG00000158373	HIST1H2BD	6	26158374	26171577	42	12	7.2735	1.7508e-13	Adult_brain	ENSG00000227845	NA	15	83394625	83407656	27	7	7.0444	9.312e-13	Midbrain_DA
ENSG00000213916	NA	6	28829193	28829824	50	9	7.2547	2.0123e-13	Adult_brain	ENSG00000178243	SPATA6	1	48761044	48937880	160	27	7.0439	9.347e-13	Midbrain_DA
ENSG00000204700	OR2J2	6	29141080	29142351	17	4	7.2512	2.065e-13	Adult_brain	ENSG00000227354	NA	18	42102331	42103039	182	33	7.0428	9.423e-13	Midbrain_DA
ENSG00000229142	NA	6	29795162	29796141	48	5	7.217	2.6579e-13	Adult_brain	ENSG00000248858	CCDC88B	11	64107695	64125006	158	23	7.0425	9.4441e-13	Midbrain_DA
ENSG00000272312	NA	6	26968987	26969427	83	24	7.2153	2.6906e-13	Adult_brain	ENSG00000167721	NA	8	8025341	8084136	26	6	7.042	9.4774e-13	Midbrain_DA
ENSG00000206671	NA	6	27564191	27564296	6	3	7.2061	2.8794e-13	Adult_brain	ENSG00000227028	CALB1	8	91070836	91095107	258	27	7.0404	9.5829e-13	Midbrain_DA
ENSG00000272356	NA	6	111630406	111634720	8	3	7.1859	3.3373e-13	Adult_brain	ENSG00000273306	NA	11	46259933	46260818	39	13	7.0365	9.8588e-13	Midbrain_DA
ENSG00000255587	RAB44	6	36665628	36700960	123	15	7.1848	3.3656e-13	Adult_brain	ENSG00000231378	NA	7	132854174	132855272	109	11	7.0361	9.8843e-13	Midbrain_DA
ENSG00000220505	NA	6	98627375	98627708	112	28	7.1771	3.5594e-13	Adult_brain	ENSG00000107736	NA	4	143487172	143582103	7	3	7.0349	9.967e-13	Midbrain_DA
ENSG00000112144	ICK	6	52866077	52926600	56	11	7.1441	4.5297e-13	Adult_brain	ENSG00000141034	NA	2	50815828	50816553	163	33	7.0346	9.9881e-13	Midbrain_DA
ENSG00000112139	MDGA1	6	37598455	37665766	146	35	7.1092	5.8364e-13	Adult_brain	ENSG00000244065	TMBIM6	12	50135340	50158717	52	14	7.033	1.0107e-12	Midbrain_DA
ENSG00000261353	NA	6	26527291	26527632	9	2	7.0823	7.0904e-13	Adult_brain	ENSG00000259768	LINGO2	9	27948076	28670284	1448	113	7.0306	1.0286e-12	Midbrain_DA
ENSG00000217159	NA	6	26164300	26164591	51	12	7.053	8.7547e-13	Adult_brain	ENSG00000259273	RPS26	12	56435637	56438459	6	3	7.0284	1.0447e-12	Midbrain_DA
ENSG00000112462	OR12D3	6	29341200	29343068	25	4	7.0517	8.8396e-13	Adult_brain	ENSG00000206597	PXDNL	8	52232139	52722005	783	42	7.0276	1.0503e-12	Midbrain_DA
ENSG00000271860	NA	6	97731179	98847748	97	20	7.0513	8.8629e-13	Adult_brain	ENSG00000100664	NA	1	65543096	65543814	104	24	7.0224	1.0906e-12	Midbrain_DA
ENSG00000232173	NA	6	29541686	29542613	40	9	7.0343	1.0016e-12	Adult_brain	ENSG00000229437	GALNTL6	4	172733405	173962710	1509	85	7.0223	1.0913e-12	Midbrain_DA
ENSG00000135334	AKIRIN2	6	88384790	88411927	43	10	7.0272	1.0534e-12	Adult_brain	ENSG00000205060	QKI	6	163835675	163999628	725	119	7.0221	1.0929e-12	Midbrain_DA
ENSG00000233916	NA	6	29675902	29676324	372	37	6.9555	1.757e-12	Adult_brain	ENSG00000248320	WDR6	3	49044495	49053386	24	7	7.0212	1.0999e-12	Midbrain_DA
ENSG00000214922	NA	6	29694378	29716826	212	25	6.9448	1.895e-12	Adult_brain	ENSG00000204713	RIPK2	8	90769975	90803291	347	36	7.0212	1.1001e-12	Midbrain_DA
ENSG00000234816	NA	6	26044217	26044585	81	19	6.9178	2.2929e-12	Adult_brain	ENSG00000252670	RHOBTB1	10	62629196	62761198	928	70	7.0205	1.1053e-12	Midbrain_DA
ENSG00000124493	GRM4	6	33986422	34123399	249	54	6.9061	2.491e-12	Adult_brain	ENSG00000167671	NA	6	164529652	164530726	1336	96	7.0203	1.1067e-12	Midbrain_DA
ENSG00000273703	NA	6	27782822	27783202	7	2	6.8964	2.666e-12	Adult_brain	ENSG00000275126	DNAJC22	12	49740700	49747467	67	10	7.02	1.1092e-12	Midbrain_DA
ENSG00000197251	NA	6	33553883	33561115	409	47	6.8838	2.9142e-12	Adult_brain	ENSG00000243188	NA	5	154870896	154873158	159	42	7.0197	1.1121e-12	Midbrain_DA
ENSG00000265764	NA	6	28763749	28763812	47	10	6.872	3.1649e-12	Adult_brain	ENSG00000264538	NA	3	87138279	87206219	406	44	7.0185	1.1211e-12	Midbrain_DA
ENSG00000274641	NA	6	27861241	27861621	5	2	6.8456	3.8089e-12	Adult_brain	ENSG00000011198	NA	18	53146452	53146529	67	15	7.0168	1.1349e-12	Midbrain_DA
ENSG00000251608	NA	6	29385057	29386003	125	30	6.8336	4.1416e-12	Adult_brain	ENSG00000173621	YIPF4	2	32502979	32541663	87	23	7.0166	1.1363e-12	Midbrain_DA
ENSG00000238949	NA	6	67438736	67438797	11	4	6.8307	4.224e-12	Adult_brain	ENSG00000162599	NA	1	6784697	6790072	510	71	7.015	1.1494e-12	Midbrain_DA
ENSG00000246350	NA	6	28555155	28559524	9	4	6.813	4.7777e-12	Adult_brain	ENSG00000279255	NA	3	70174221	70175760	179	41	7.0144	1.1545e-12	Midbrain_DA
ENSG00000225595	NA	6	28827402	28832407	142	23	6.8042	5.0816e-12	Adult_brain	ENSG00000225968	IST1	16	71924472	71965102	73	17	7.0111	1.1819e-12	Midbrain_DA
ENSG00000146112	PPP1R18	6	30644166	30655672	111	19	6.8008	5.2011e-12	Adult_brain	ENSG00000175806	FAM186B	12	49976991	49999422	5	2	7.0094	1.1964e-12	Midbrain_DA
ENSG00000198327	HIST1H4F	6	26240561	26240976	41	6	6.7739	6.2699e-12	Adult_brain	ENSG00000196696	NA	2	144433734	144498863	162	43	7.0092	1.198e-12	Midbrain_DA
ENSG00000026950	BTN3A1	6	26402465	26415444	59	13	6.7564	7.0729e-12	Adult_brain	ENSG00000114378	NA	2	145445980	145447752	56	9	7.009	1.2002e-12	Midbrain_DA
ENSG00000224233	NA	6	29149287	29150222	15	3	6.7507	7.3566e-12	Adult_brain	ENSG00000251575	NA	16	69666044	69666474	7	3	7.0081	1.2077e-12	Midbrain_DA
ENSG00000233265	NA	6	29820140	29820268	299	26	6.6844	1.1594e-11	Adult_brain	ENSG00000226622	SLC24A3	20	19193290	19703581	404	71	7.0056	1.2296e-12	Midbrain_DA
ENSG00000220581	NA	6	27001214	27002089	12	4	6.6834	1.1673e-11	Adult_brain	ENSG00000272505	NA	6	29675902	29676324	540	45	7.0055	1.2306e-12	Midbrain_DA
ENSG00000137337	MDC1	6	30667584	30685666	1280	73	6.6804	1.1911e-11	Adult_brain	ENSG00000248990	VEPH1	3	156977531	157221415	540	57	7.0047	1.2378e-12	Midbrain_DA
ENSG00000272468	NA	6	27090436	27091000	7	4	6.6761	1.2267e-11	Adult_brain	ENSG00000188452	NA	3	88144558	88145118	9	1	7.0041	1.243e-12	Midbrain_DA
ENSG00000221191	NA	6	28743693	28743800	60	11	6.6697	1.2814e-11	Adult_brain	ENSG00000179915	NA	3	117397540	117409779	364	63	7.0034	1.2494e-12	Midbrain_DA
ENSG00000112531	QKI	6	163835675	163999628	246	21	6.6577	1.3907e-11	Adult_brain	ENSG00000162374	NA	6	29893760	29894750	74	17	7.002	1.2619e-12	Midbrain_DA
ENSG00000204110	NA	6	37475124	37503392	11	4	6.6357	1.6146e-11	Adult_brain	ENSG00000236980	NA	3	116683959	116684074	206	48	7.0013	1.2677e-12	Midbrain_DA
ENSG00000201823	NA	6	31803040	31803103	8	5	6.6043	1.997e-11	Adult_brain	ENSG00000238999	NA	12	89744792	89747048	11	3	6.9989	1.2903e-12	Midbrain_DA
ENSG00000217315	NA	6	28001725	28002633	8	3	6.5545	2.792e-11	Adult_brain	ENSG00000166272	NA	2	21910306	21933495	205	36	6.9963	1.3143e-12	Midbrain_DA
ENSG00000199851	NA	6	27983346	27983553	75	12	6.5284	3.3237e-11	Adult_brain	ENSG00000252233	NA	12	49686414	49718359	117	17	6.9962	1.3151e-12	Midbrain_DA
ENSG00000204614	TRIM40	6	30103885	30116512	159	22	6.5215	3.4804e-11	Adult_brain	ENSG00000204703	NA	2	136655525	136656548	210	41	6.9952	1.3242e-12	Midbrain_DA
ENSG00000266776	NA	6	31668806	31668868	6	4	6.4983	4.0614e-11	Adult_brain	ENSG00000270437	NA	16	75606083	75606583	8	2	6.9936	1.3392e-12	Midbrain_DA
ENSG00000218016	NA	6	28155828	28157210	17	7	6.4896	4.3037e-11	Adult_brain	ENSG00000162992	NA	2	63459588	63460712	5	2	6.9902	1.3722e-12	Midbrain_DA
ENSG00000223501	VPS52	6	33218049	33239671	43	11	6.4711	4.8656e-11	Adult_brain	ENSG00000248199	NA	18	39739247	40271387	1950	95	6.9894	1.3801e-12	Midbrain_DA
ENSG00000187990	HIST1H2BG	6	26216428	26216872	48	8	6.4568	5.3478e-11	Adult_brain	ENSG00000156398	GABRA2	4	46250444	46477247	932	69	6.9874	1.3999e-12	Midbrain_DA
ENSG00000263926	NA	6	37523141	37523198	50	10	6.4535	5.4662e-11	Adult_brain	ENSG00000216676	MGAT5	2	134877753	135212192	1136	98	6.9867	1.4074e-12	Midbrain_DA
ENSG00000152818	UTRN	6	144612965	145174170	306	48	6.4267	6.5201e-11	Adult_brain	ENSG00000259621	HYDIN	16	70841281	71264625	467	44	6.9865	1.409e-12	Midbrain_DA
ENSG00000204632	HLA-G	6	29794744	29798902	217	24	6.4036	7.587e-11	Adult_brain	ENSG00000011260	IGSF11	3	118619404	118864915	883	92	6.9843	1.4316e-12	Midbrain_DA
ENSG00000216378	NA	6	100625085	100626068	34	5	6.4002	7.7596e-11	Adult_brain	ENSG00000278370	NKAPL	6	28227098	28228736	9	4	6.9821	1.4543e-12	Midbrain_DA
ENSG00000096433	ITPR3	6	33588142	33664351	395	62	6.3821	8.7356e-11	Adult_brain	ENSG00000261839	KIAA0020	9	2804164	2844241	193	49	6.9805	1.4706e-12	Midbrain_DA
ENSG00000227758	NA	6	29716066	29716290	26	6	6.3808	8.806e-11	Adult_brain	ENSG00000068745	NA	6	28829193	28829824	7	3	6.9799	1.4769e-12	Midbrain_DA
ENSG00000010704	HFE	6	26087509	26098571	68	12	6.3742	9.197e-11	Adult_brain	ENSG00000244349	KIF3B	20	30865467	30922814	115	20	6.9775	1.5026e-12	Midbrain_DA
ENSG00000112578	BYSL	6	41888926	41900784	106	25	6.3742	9.1978e-11	Adult_brain	ENSG00000112343	C3orf55	3	157261035	157395538	1677	39	6.9769	1.5091e-12	Midbrain_DA
ENSG00000237154	NA	6	27375476	27375775	5	3	6.3621	9.9479e-11	Adult_brain	ENSG00000203886	NA	8	11138873	11140010	1	1	6.9746	1.5332e-12	Midbrain_DA
ENSG00000204194	NA	6	33367836	33368333	8	3	6.3535	1.0523e-10	Adult_brain	ENSG00000142949	OPCML	11	132284871	133402414	784	115	6.9735	1.5458e-12	Midbrain_DA
ENSG00000204576	PRR3	6	30524663	30531500	63	13	6.3414	1.1387e-10	Adult_brain	ENSG00000021574	NA	3	116569124	116569214	443	77	6.9728	1.5533e-12	Midbrain_DA
ENSG00000231925	TAPBP	6	33267471	33282164	42	13	6.3334	1.1994e-10	Adult_brain	ENSG00000198728	ZFHX3	16	72816784	73093597	507	83	6.9723	1.5595e-12	Midbrain_DA
ENSG00000276903	NA	6	27833133	27833525	4	2	6.3276	1.2453e-10	Adult_brain	ENSG00000197153	NA	10	10299132	10299429	501	77	6.9719	1.5639e-12	Midbrain_DA
ENSG00000216629	NA	6	27944928	27945853	6	3	6.3256	1.2614e-10	Adult_brain	ENSG00000233246	NA	18	49371377	49371998	414	66	6.9718	1.5649e-12	Midbrain_DA
ENSG00000124610	HIST1H1A	6	26017313	26017960	56	13	6.3159	1.3432e-10	Adult_brain	ENSG00000187323	BTBD1	15	83685174	83736106	70	15	6.9701	1.5838e-12	Midbrain_DA
ENSG00000224447	NA	6	26016607	26016829	10	4	6.292	1.5673e-10	Adult_brain	ENSG00000279985	NA	18	49935412	49935627	339	35	6.9684	1.603e-12	Midbrain_DA
ENSG00000216915	NA	6	27704779	27706273	102	18	6.2915	1.5723e-10	Adult_brain	ENSG00000164180	NA	10	11052127	11053082	94	24	6.9679	1.6082e-12	Midbrain_DA
ENSG00000248167	TRIM39-RPP21	6	30296684	30314631	11	3	6.2749	1.7489e-10	Adult_brain	ENSG00000213180	NA	6	27235892	27237008	47	13	6.9639	1.6547e-12	Midbrain_DA
ENSG00000275379	NA	6	27839683	27840093	4	2	6.2676	1.8338e-10	Adult_brain	ENSG00000248918	NA	14	103128577	103129045	54	13	6.9616	1.6817e-12	Midbrain_DA
ENSG00000236909	NA	6	29039601	29040376	92	17	6.2663	1.8489e-10	Adult_brain	ENSG00000257964	NA	9	101369115	101370415	58	16	6.9552	1.7603e-12	Midbrain_DA
ENSG00000232040	SCAND3	6	28539407	28555112	6	2	6.25	2.0522e-10	Adult_brain	ENSG00000204110	NA	10	118336820	118342829	6	1	6.9538	1.7785e-12	Midbrain_DA
ENSG00000231162	NA	6	28414750	28415584	7	3	6.2415	2.1671e-10	Adult_brain	ENSG00000214433	NA	1	65745139	65772204	265	31	6.9524	1.7955e-12	Midbrain_DA
ENSG00000124564	SLC17A3	6	25845084	25882514	60	17	6.2403	2.1838e-10	Adult_brain	ENSG00000249383	NA	14	97576753	97585584	257	35	6.9489	1.8411e-12	Midbrain_DA
ENSG00000273340	NA	6	29709508	29716746	49	8	6.227	2.3774e-10	Adult_brain	ENSG00000216913	NA	2	22600466	22704876	314	53	6.9488	1.8426e-12	Midbrain_DA
ENSG00000204623	NA	6	29968788	30029417	469	37	6.2065	2.7093e-10	Adult_brain	ENSG00000138439	NA	8	9037761	9040029	61	12	6.9478	1.8555e-12	Midbrain_DA
ENSG00000204625	NA	6	29942889	29946187	112	15	6.198	2.8591e-10	Adult_brain	ENSG00000164588	NA	21	38580804	38594037	262	43	6.9448	1.8947e-12	Midbrain_DA
ENSG00000204569	PPP1R10	6	30568177	30585021	48	17	6.186	3.0859e-10	Adult_brain	ENSG00000250038	NA	11	113662188	113662474	11	4	6.9419	1.9343e-12	Midbrain_DA
ENSG00000187763	NA	6	28014212	28015145	13	3	6.1834	3.1371e-10	Adult_brain	ENSG00000239829	NA	9	10532145	10532411	201	44	6.9418	1.9358e-12	Midbrain_DA
ENSG00000270896	NA	6	29731035	29731169	130	24	6.1799	3.2077e-10	Adult_brain	ENSG00000225313	DGKZ	11	46354455	46402104	71	11	6.9413	1.9431e-12	Midbrain_DA
ENSG00000213719	CLIC1	6	31698358	31707540	12	6	6.1708	3.3968e-10	Adult_brain	ENSG00000249806	WBP1L	10	104503727	104576024	151	24	6.9403	1.9563e-12	Midbrain_DA
ENSG00000237042	NA	6	29780342	29780473	253	27	6.1576	3.693e-10	Adult_brain	ENSG00000182771	NA	3	131894246	131895555	31	7	6.9378	1.9909e-12	Midbrain_DA
ENSG00000269293	NA	6	28089573	28105071	15	2	6.1543	3.7698e-10	Adult_brain	ENSG00000276523	NA	15	67223875	67248856	588	44	6.9357	2.0211e-12	Midbrain_DA
ENSG00000204681	GABBR1	6	29523406	29600962	476	33	6.1483	3.9161e-10	Adult_brain	ENSG00000233716	NA	8	11409997	11410500	93	16	6.9355	2.024e-12	Midbrain_DA
ENSG00000204427	ABHD16A	6	31654726	31671221	9	4	6.1471	3.9458e-10	Adult_brain	ENSG00000149654	PRPF40B	12	50017219	50038449	31	5	6.9338	2.0488e-12	Midbrain_DA
ENSG00000274997	NA	6	27114908	27115294	7	2	6.143	4.0483e-10	Adult_brain	ENSG00000243620	NA	5	104253193	104582065	536	66	6.9331	2.059e-12	Midbrain_DA
ENSG00000265565	NA	6	27115405	27115467	7	2	6.143	4.0483e-10	Adult_brain	ENSG00000135519	NA	9	13446490	13487510	808	102	6.9324	2.0682e-12	Midbrain_DA
ENSG00000112514	CUTA	6	33384219	33386094	3	2	6.1371	4.2021e-10	Adult_brain	ENSG00000130429	RGS11	16	318300	325929	31	5	6.932	2.0751e-12	Midbrain_DA
ENSG00000281706	NA	6	27661814	27678001	30	7	6.1262	4.499e-10	Adult_brain	ENSG00000233643	WWP2	16	69796209	69975644	226	19	6.9308	2.0924e-12	Midbrain_DA
ENSG00000255389	NA	6	111921078	111923498	15	5	6.1243	4.5536e-10	Adult_brain	ENSG00000241776	TPX2	20	30327074	30389608	135	24	6.9308	2.093e-12	Midbrain_DA
ENSG00000010818	HIVEP2	6	143072604	143267502	238	41	6.1179	4.7394e-10	Adult_brain	ENSG00000241183	NA	4	138948576	139051863	927	107	6.9303	2.0997e-12	Midbrain_DA
ENSG00000180573	HIST1H2AC	6	26124373	26139330	89	17	6.1094	5e-10	Adult_brain	ENSG00000114302	BPTF	17	65821780	65980494	282	42	6.9293	2.1146e-12	Midbrain_DA
ENSG00000220875	NA	6	26322104	26322520	130	19	6.1094	5e-10	Adult_brain	ENSG00000234127	NA	11	126891649	126923448	452	58	6.9286	2.125e-12	Midbrain_DA
ENSG00000252399	NA	6	26353199	26353264	47	8	6.1094	5e-10	Adult_brain	ENSG00000272468	NA	17	51430788	51431495	291	38	6.9284	2.1278e-12	Midbrain_DA
ENSG00000215979	NA	6	26365704	26365780	2	1	6.1094	5e-10	Adult_brain	ENSG00000230046	ARHGAP15	2	143848931	144525921	642	89	6.9261	2.1624e-12	Midbrain_DA
ENSG00000112763	BTN2A1	6	26458132	26476849	75	11	6.1094	5e-10	Adult_brain	ENSG00000250705	NA	14	46410146	46971026	1436	91	6.9257	2.1696e-12	Midbrain_DA
ENSG00000228223	NA	6	26523678	26526807	54	13	6.1094	5e-10	Adult_brain	ENSG00000184389	NA	8	10332075	10339484	36	9	6.9218	2.2291e-12	Midbrain_DA
ENSG00000224843	NA	6	26924771	26991703	247	34	6.1094	5e-10	Adult_brain	ENSG00000238565	SLC3A1	2	44502597	44548633	343	67	6.9168	2.3099e-12	Midbrain_DA
ENSG00000197903	HIST1H2BK	6	27114197	27114577	52	8	6.1094	5e-10	Adult_brain	ENSG00000275342	HSPA12A	10	118430703	118609252	289	42	6.9161	2.321e-12	Midbrain_DA
ENSG00000276368	NA	6	27782132	27782518	9	2	6.1094	5e-10	Adult_brain	ENSG00000239144	NA	15	87585285	87590392	489	71	6.9136	2.362e-12	Midbrain_DA
ENSG00000217646	NA	6	27831840	27832179	5	2	6.1094	5e-10	Adult_brain	ENSG00000213956	NICN1	3	49460379	49466759	6	3	6.9132	2.3695e-12	Midbrain_DA
ENSG00000278677	NA	6	27860535	27860927	2	1	6.1094	5e-10	Adult_brain	ENSG00000240641	MPP4	2	202509593	202563417	74	19	6.9129	2.3747e-12	Midbrain_DA
ENSG00000272009	NA	6	28046570	28048908	10	2	6.1094	5e-10	Adult_brain	ENSG00000175224	NA	8	11856596	11856977	7	2	6.91	2.4235e-12	Midbrain_DA
ENSG00000198315	ZKSCAN8	6	28109716	28127250	114	16	6.1094	5e-10	Adult_brain	ENSG00000212289	VGLL3	3	86987119	87040269	694	62	6.9097	2.4291e-12	Midbrain_DA
ENSG00000244349	NA	6	28954577	28956313	5	3	6.1094	5e-10	Adult_brain	ENSG00000226913	ARPC1B	7	98972298	98992424	25	8	6.909	2.4402e-12	Midbrain_DA
ENSG00000204702	OR2J1	6	29068386	29069658	80	17	6.1094	5e-10	Adult_brain	ENSG00000257621	NA	4	19173958	19458617	608	56	6.9074	2.4673e-12	Midbrain_DA
ENSG00000213911	NA	6	29197004	29197934	2	1	6.1094	5e-10	Adult_brain	ENSG00000131323	TNNI3K	1	74701085	75010108	325	52	6.9069	2.4767e-12	Midbrain_DA
ENSG00000274259	NA	6	33405140	33422230	5	2	6.1094	5e-10	Adult_brain	ENSG00000228223	NA	5	165209810	165210139	277	50	6.9049	2.5113e-12	Midbrain_DA
ENSG00000220695	NA	6	100978152	100978928	5	2	6.1094	5e-10	Adult_brain	ENSG00000257243	ATP10B	5	159990127	160279219	1267	109	6.9038	2.5312e-12	Midbrain_DA
ENSG00000230177	NA	6	111599135	111599945	7	3	6.1094	5e-10	Adult_brain	ENSG00000169398	CCNE1	19	30302805	30315215	302	53	6.9014	2.5738e-12	Midbrain_DA
ENSG00000271789	NA	6	111618329	111619713	6	2	6.1094	5e-10	Adult_brain	ENSG00000165071	NA	7	127284739	127292066	48	10	6.8944	2.7039e-12	Midbrain_DA
ENSG00000239015	NA	6	111967530	111967630	49	8	6.1094	5e-10	Adult_brain	ENSG00000282277	NA	14	27727923	27728372	1020	72	6.8938	2.7154e-12	Midbrain_DA
ENSG00000187475	HIST1H1T	6	26107647	26108364	52	12	6.0818	5.9413e-10	Adult_brain	ENSG00000225156	NA	10	8203223	8204155	174	29	6.8929	2.7343e-12	Midbrain_DA
ENSG00000227262	NA	6	29893760	29894750	184	23	6.0695	6.4141e-10	Adult_brain	ENSG00000259058	TRIM27	6	28870779	28891766	24	8	6.8883	2.8227e-12	Midbrain_DA
ENSG00000275906	NA	6	30929180	30930173	23	8	6.0625	6.701e-10	Adult_brain	ENSG00000233265	PIGQ	16	617009	634136	35	3	6.8873	2.8426e-12	Midbrain_DA
ENSG00000204248	COL11A2	6	33130458	33160276	102	24	6.0598	6.8147e-10	Adult_brain	ENSG00000254171	NA	7	131582400	131633712	727	90	6.8867	2.8555e-12	Midbrain_DA
ENSG00000214810	NA	6	34187216	34187843	48	11	6.0339	8.0035e-10	Adult_brain	ENSG00000235568	NA	15	83681413	83730597	68	14	6.8853	2.8835e-12	Midbrain_DA
ENSG00000219738	NA	6	27528601	27529523	5	2	6.0322	8.0862e-10	Adult_brain	ENSG00000157542	NA	4	136788138	136834835	497	72	6.8838	2.9131e-12	Midbrain_DA
ENSG00000224486	NA	6	30327055	30327688	13	2	6.0312	8.1356e-10	Adult_brain	ENSG00000224361	NA	11	46145124	46198657	39	13	6.8831	2.9292e-12	Midbrain_DA
ENSG00000227206	NA	6	29091987	29096685	5	3	6.0166	8.9062e-10	Adult_brain	ENSG00000232413	NA	1	49513988	49653257	97	12	6.8825	2.9414e-12	Midbrain_DA
ENSG00000231074	NA	6	30255174	30294927	284	33	6.0152	8.9817e-10	Adult_brain	ENSG00000259439	LRRC27	10	134145658	134193422	236	43	6.8824	2.9417e-12	Midbrain_DA
ENSG00000204642	HLA-F	6	29690552	29695073	137	24	6.0107	9.2376e-10	Adult_brain	ENSG00000238350	NA	11	42014935	42185401	1033	92	6.8811	2.9702e-12	Midbrain_DA
ENSG00000158553	POM121L2	6	27276842	27279949	42	11	6.0069	9.455e-10	Adult_brain	ENSG00000154678	NA	10	106083127	106086762	28	6	6.8809	2.974e-12	Midbrain_DA
ENSG00000196301	NA	6	32427598	32441277	93	19	6.005	9.5679e-10	Adult_brain	ENSG00000223573	NA	7	139187199	139188558	49	14	6.8793	3.0082e-12	Midbrain_DA
ENSG00000199289	NA	6	26519579	26519686	10	2	5.9958	1.0125e-09	Adult_brain	ENSG00000196814	NA	1	80580628	80582603	152	36	6.8787	3.0204e-12	Midbrain_DA
ENSG00000249346	NA	6	33835283	33864691	65	13	5.9635	1.2341e-09	Adult_brain	ENSG00000036257	NA	11	90057944	90058052	583	43	6.8777	3.0404e-12	Midbrain_DA
ENSG00000233677	NA	6	29874320	29874686	434	30	5.9605	1.2572e-09	Adult_brain	ENSG00000178342	NA	18	77552726	77576529	4	2	6.8758	3.0819e-12	Midbrain_DA
ENSG00000112137	PHACTR1	6	12717037	13290716	561	57	5.9585	1.2728e-09	Adult_brain	ENSG00000270547	NA	1	61405911	61436448	646	99	6.8728	3.1471e-12	Midbrain_DA
ENSG00000204590	GNL1	6	30509154	30524951	31	7	5.9229	1.5813e-09	Adult_brain	ENSG00000233847	NA	12	49987874	49988041	4	2	6.8719	3.1687e-12	Midbrain_DA
ENSG00000280236	NA	6	29364332	29365400	50	10	5.9216	1.594e-09	Adult_brain	ENSG00000226828	NA	16	90038994	90068569	152	20	6.8701	3.2068e-12	Midbrain_DA
ENSG00000214892	NA	6	31243349	31246531	214	29	5.9143	1.6666e-09	Adult_brain	ENSG00000228513	FAM103A1	15	83654959	83659809	20	5	6.8665	3.2901e-12	Midbrain_DA
ENSG00000231690	NA	6	170190417	170202969	79	16	5.9084	1.7273e-09	Adult_brain	ENSG00000239078	OR2B3	6	29053985	29055090	39	10	6.8603	3.4362e-12	Midbrain_DA
ENSG00000204616	TRIM31	6	30070674	30080883	303	24	5.9046	1.7676e-09	Adult_brain	ENSG00000251773	NA	9	127532402	127535206	20	3	6.8553	3.559e-12	Midbrain_DA
ENSG00000124568	SLC17A1	6	25783125	25832287	37	10	5.8956	1.8668e-09	Adult_brain	ENSG00000261801	GALNT13	2	154728426	155310361	1170	91	6.8541	3.5882e-12	Midbrain_DA
ENSG00000228364	NA	6	29044350	29044945	25	6	5.8941	1.8836e-09	Adult_brain	ENSG00000242634	NA	16	71867690	71869835	74	10	6.8511	3.6639e-12	Midbrain_DA
ENSG00000186340	THBS2	6	169615875	169654139	510	65	5.8918	1.91e-09	Adult_brain	ENSG00000254340	NA	4	137018952	137020395	363	45	6.8509	3.6682e-12	Midbrain_DA
ENSG00000204348	DXO	6	31937587	31940069	11	5	5.873	2.1397e-09	Adult_brain	ENSG00000204574	NOB1	16	69775770	69788843	15	6	6.847	3.7714e-12	Midbrain_DA
ENSG00000229390	NA	6	29938578	29940241	66	12	5.8613	2.2961e-09	Adult_brain	ENSG00000265057	NA	6	28864307	28865099	36	8	6.8461	3.7936e-12	Midbrain_DA
ENSG00000176933	NA	6	28185421	28186412	8	3	5.8258	2.8428e-09	Adult_brain	ENSG00000173153	AMBRA1	11	46417964	46615595	111	10	6.8414	3.9221e-12	Midbrain_DA
ENSG00000201330	NA	6	29550026	29550109	36	9	5.8224	2.9003e-09	Adult_brain	ENSG00000188338	NA	14	103236377	103241128	77	16	6.8409	3.9339e-12	Midbrain_DA
ENSG00000216913	NA	6	50865328	50865938	40	11	5.8088	3.1455e-09	Adult_brain	ENSG00000117407	NA	6	111751463	111752984	50	9	6.8378	4.0219e-12	Midbrain_DA
ENSG00000196747	HIST1H2AI	6	27775977	27776479	4	1	5.7938	3.4396e-09	Adult_brain	ENSG00000225399	C14orf37	14	58467479	58618931	128	30	6.8366	4.0541e-12	Midbrain_DA
ENSG00000091831	ESR1	6	152011631	152450754	122	37	5.7911	3.4968e-09	Adult_brain	ENSG00000176095	NA	6	124144385	124150430	430	76	6.8357	4.0798e-12	Midbrain_DA
ENSG00000277661	NA	6	29003798	29044301	45	12	5.7526	4.393e-09	Adult_brain	ENSG00000009413	FAM110C	2	38814	46385	443	39	6.8357	4.0811e-12	Midbrain_DA
ENSG00000221821	C6orf226	6	42858003	42858554	10	3	5.7383	4.7812e-09	Adult_brain	ENSG00000254948	ITGA6	2	173292146	173371010	35	13	6.8349	4.1017e-12	Midbrain_DA
ENSG00000235863	B3GALT4	6	33244909	33246602	6	3	5.7363	4.8397e-09	Adult_brain	ENSG00000167912	NA	15	47425693	47426320	78	19	6.8349	4.1019e-12	Midbrain_DA
ENSG00000189007	ADAT2	6	143743969	143771810	66	15	5.6909	6.3203e-09	Adult_brain	ENSG00000272886	NA	6	29183013	29183956	35	9	6.832	4.1878e-12	Midbrain_DA
ENSG00000213900	NA	6	29457048	29457453	3	2	5.6861	6.4969e-09	Adult_brain	ENSG00000204695	NA	8	8439864	8440165	49	9	6.8288	4.2816e-12	Midbrain_DA
ENSG00000217514	NA	6	163784242	163784495	34	7	5.6821	6.6523e-09	Adult_brain	ENSG00000230817	NA	4	59390680	59402493	414	42	6.8277	4.3133e-12	Midbrain_DA
ENSG00000261745	NA	6	52990442	52990944	12	4	5.6628	7.447e-09	Adult_brain	ENSG00000201113	UTP18	17	49337889	49375294	251	57	6.8275	4.3204e-12	Midbrain_DA
ENSG00000270935	NA	6	27235892	27237008	3	2	5.6485	8.0924e-09	Adult_brain	ENSG00000275906	SUFU	10	104263744	104393292	45	10	6.8273	4.326e-12	Midbrain_DA
ENSG00000168126	NA	6	27905243	27906181	4	2	5.645	8.2604e-09	Adult_brain	ENSG00000229042	PSMG3	7	1606966	1610641	40	9	6.8273	4.3265e-12	Midbrain_DA
ENSG00000111850	SMIM8	6	88032301	88052046	116	24	5.6428	8.3632e-09	Adult_brain	ENSG00000254627	RASA1	5	86563705	86687748	265	34	6.8266	4.3473e-12	Midbrain_DA
ENSG00000184465	WDR27	6	169857307	170101749	597	96	5.6398	8.5119e-09	Adult_brain	ENSG00000254093	CTD-2330K9.3	3	49941278	49954370	4	1	6.8251	4.3939e-12	Midbrain_DA
ENSG00000204704	OR2W1	6	29011990	29013017	53	8	5.6323	8.8904e-09	Adult_brain	ENSG00000199222	NA	5	87803363	87986858	158	28	6.8246	4.4083e-12	Midbrain_DA
ENSG00000227214	NA	6	28953980	28955261	4	2	5.6193	9.5848e-09	Adult_brain	ENSG00000259767	NA	1	73183346	73183452	275	16	6.8235	4.4413e-12	Midbrain_DA
ENSG00000243753	NA	6	30227361	30260791	57	9	5.6191	9.5953e-09	Adult_brain	ENSG00000228999	GPX1	3	49394609	49396033	5	2	6.8235	4.4424e-12	Midbrain_DA
ENSG00000206715	NA	6	88198163	88198270	5	2	5.609	1.0174e-08	Adult_brain	ENSG00000048540	NA	11	41540445	41735998	880	77	6.8234	4.4448e-12	Midbrain_DA
ENSG00000204188	GGNBP1	6	33507823	33556803	254	45	5.5973	1.0883e-08	Adult_brain	ENSG00000217315	FMNL3	12	50030282	50101197	186	26	6.8208	4.5278e-12	Midbrain_DA
ENSG00000197238	HIST1H4J	6	27791886	27792258	5	3	5.5948	1.1041e-08	Adult_brain	ENSG00000250673	DPY30	2	32248961	32264881	38	8	6.8201	4.5486e-12	Midbrain_DA
ENSG00000236603	NA	6	30453717	30454367	12	4	5.5933	1.1137e-08	Adult_brain	ENSG00000173064	AC091801.1	7	3179868	3214287	294	38	6.8186	4.5951e-12	Midbrain_DA
ENSG00000204701	OR2J3	6	29079668	29080603	21	5	5.5892	1.1408e-08	Adult_brain	ENSG00000103343	NA	3	49910780	49915413	19	4	6.8182	4.61e-12	Midbrain_DA
ENSG00000232810	TNF	6	31543344	31546113	11	5	5.5838	1.1767e-08	Adult_brain	ENSG00000104320	LCP2	5	169673241	169725231	206	40	6.8169	4.6519e-12	Midbrain_DA
ENSG00000214641	NA	6	51401953	51402341	58	14	5.5833	1.18e-08	Adult_brain	ENSG00000172379	C6orf100	6	28911654	28912314	103	20	6.8165	4.6631e-12	Midbrain_DA
ENSG00000202198	NA	6	52860418	52860748	8	3	5.5737	1.2468e-08	Adult_brain	ENSG00000181619	TRIM8	10	104404253	104418164	14	4	6.8155	4.6966e-12	Midbrain_DA
ENSG00000283293	NA	6	52860419	52860746	8	3	5.5737	1.2468e-08	Adult_brain	ENSG00000119328	NA	16	72258464	72259043	52	19	6.815	4.7125e-12	Midbrain_DA
ENSG00000219773	NA	6	112677043	112677916	24	6	5.5535	1.3997e-08	Adult_brain	ENSG00000139531	TMTC2	12	83080659	83528631	2241	79	6.8139	4.7494e-12	Midbrain_DA
ENSG00000156564	LRFN2	6	40359325	40555204	331	47	5.5477	1.4473e-08	Adult_brain	ENSG00000239959	NA	1	65523438	65523525	88	20	6.8113	4.8356e-12	Midbrain_DA
ENSG00000049618	ARID1B	6	157098508	157531913	335	43	5.5401	1.5118e-08	Adult_brain	ENSG00000123552	NA	2	165697182	166064771	485	61	6.8078	4.9566e-12	Midbrain_DA
ENSG00000065029	ZNF76	6	35227449	35263762	104	31	5.5313	1.5896e-08	Adult_brain	ENSG00000283393	NA	14	58751491	58752081	10	3	6.8073	4.9729e-12	Midbrain_DA
ENSG00000112246	SIM1	6	100832891	100912805	142	29	5.5302	1.5996e-08	Adult_brain	ENSG00000224895	CTD-2203A3.1	5	51303865	51376821	539	62	6.8069	4.9859e-12	Midbrain_DA
ENSG00000240053	LY6G5B	6	31637944	31641323	13	6	5.5242	1.6554e-08	Adult_brain	ENSG00000016391	CNOT8	5	154237809	154256353	91	14	6.8024	5.1461e-12	Midbrain_DA
ENSG00000206503	HLA-A	6	29909037	29913661	450	29	5.5228	1.6687e-08	Adult_brain	ENSG00000244232	LONRF2	2	100889753	100939195	342	26	6.8005	5.2141e-12	Midbrain_DA
ENSG00000197171	NA	6	29258488	29259430	8	2	5.516	1.7337e-08	Adult_brain	ENSG00000077063	NA	6	18522970	18674232	1526	75	6.7999	5.2334e-12	Midbrain_DA
ENSG00000242524	NA	6	29236239	29237198	10	3	5.5078	1.8171e-08	Adult_brain	ENSG00000265565	NA	9	82465786	82466413	88	15	6.7996	5.245e-12	Midbrain_DA
ENSG00000278272	NA	6	26045639	26046049	11	4	5.4888	2.0234e-08	Adult_brain	ENSG00000215032	NA	3	176531943	176534789	49	5	6.7992	5.2601e-12	Midbrain_DA
ENSG00000214894	NA	6	30766431	30798436	1062	42	5.4774	2.1587e-08	Adult_brain	ENSG00000262768	KIF4B	5	154393315	154397692	275	27	6.7992	5.2616e-12	Midbrain_DA
ENSG00000235821	NA	6	29718506	29718925	34	7	5.4695	2.2561e-08	Adult_brain	ENSG00000163285	NQO1	16	69740899	69760854	51	9	6.7944	5.437e-12	Midbrain_DA
ENSG00000081087	OSTM1	6	108362613	108395941	112	27	5.4691	2.2613e-08	Adult_brain	ENSG00000231200	NA	10	9763926	9766379	379	63	6.7929	5.4932e-12	Midbrain_DA
ENSG00000204387	C6orf48	6	31802385	31807543	23	11	5.4597	2.3853e-08	Adult_brain	ENSG00000117593	NA	10	104563686	104563788	10	4	6.7876	5.7021e-12	Midbrain_DA
ENSG00000228666	NA	6	28936907	28938237	2	1	5.4558	2.4375e-08	Adult_brain	ENSG00000180596	NA	15	47249731	47249815	43	11	6.7869	5.7273e-12	Midbrain_DA
ENSG00000225644	NA	6	33357151	33357252	28	8	5.4545	2.4549e-08	Adult_brain	ENSG00000259462	NA	3	84934087	84942530	179	39	6.7866	5.742e-12	Midbrain_DA
ENSG00000276180	NA	6	27106367	27107660	1	1	5.4506	2.5105e-08	Adult_brain	ENSG00000178252	NA	6	29694378	29716826	274	25	6.785	5.8045e-12	Midbrain_DA
ENSG00000231113	NA	6	42908102	42916098	15	5	5.4227	2.9353e-08	Adult_brain	ENSG00000103591	NA	7	131600994	131601081	59	19	6.7849	5.8067e-12	Midbrain_DA
ENSG00000173214	KIAA1919	6	111580551	111592370	299	36	5.4082	3.1823e-08	Adult_brain	ENSG00000236687	NA	2	104741726	104763687	168	39	6.782	5.9255e-12	Midbrain_DA
ENSG00000204420	C6orf25	6	31691121	31694491	4	2	5.3926	3.4719e-08	Adult_brain	ENSG00000199454	NA	3	86061711	86064270	182	22	6.7813	5.9551e-12	Midbrain_DA
ENSG00000280128	NA	6	30250126	30253831	17	5	5.39	3.5228e-08	Adult_brain	ENSG00000186184	NA	8	115330629	115331140	227	42	6.781	5.9684e-12	Midbrain_DA
ENSG00000219797	NA	6	31487257	31488068	99	19	5.3875	3.5726e-08	Adult_brain	ENSG00000201289	NA	2	124519747	124520647	685	71	6.7801	6.004e-12	Midbrain_DA
ENSG00000204713	TRIM27	6	28870779	28891766	121	20	5.3849	3.6237e-08	Adult_brain	ENSG00000136531	ABI3	17	47287589	47300587	24	8	6.7798	6.0191e-12	Midbrain_DA
ENSG00000204498	NFKBIL1	6	31515358	31526606	74	23	5.3724	3.884e-08	Adult_brain	ENSG00000123609	RFT1	3	53122499	53164478	219	35	6.7796	6.026e-12	Midbrain_DA
ENSG00000118689	FOXO3	6	108881038	109005977	114	22	5.3723	3.8872e-08	Adult_brain	ENSG00000202198	NA	12	50013117	50013395	12	3	6.7785	6.071e-12	Midbrain_DA
ENSG00000212240	NA	6	28883422	28883521	13	4	5.3637	4.0766e-08	Adult_brain	ENSG00000180138	NA	3	49795916	49796089	12	4	6.7769	6.1394e-12	Midbrain_DA
ENSG00000271099	NA	6	105308324	105309998	8	3	5.3611	4.135e-08	Adult_brain	ENSG00000242992	NA	3	74150500	74152704	89	15	6.7759	6.182e-12	Midbrain_DA
ENSG00000096063	SRPK1	6	35800743	35889119	120	35	5.3532	4.3203e-08	Adult_brain	ENSG00000048544	NA	8	141582241	141582911	16	2	6.775	6.2199e-12	Midbrain_DA
ENSG00000206474	OR10C1	6	29407083	29408754	10	4	5.3527	4.3315e-08	Adult_brain	ENSG00000258776	PRDM13	6	100054606	100062635	252	38	6.7713	6.3804e-12	Midbrain_DA
ENSG00000226454	NA	6	40484075	40491672	87	17	5.352	4.3489e-08	Adult_brain	ENSG00000161992	NA	8	11173368	11182938	26	4	6.7711	6.3897e-12	Midbrain_DA
ENSG00000204789	NA	6	27325604	27328000	10	3	5.3446	4.5298e-08	Adult_brain	ENSG00000117472	NA	9	128003942	128019297	26	3	6.7698	6.4466e-12	Midbrain_DA
ENSG00000230174	NA	6	31409444	31414750	256	40	5.3373	4.7175e-08	Adult_brain	ENSG00000242816	NA	15	83691323	83759534	48	17	6.7696	6.4553e-12	Midbrain_DA
ENSG00000224936	NA	6	30436659	30438028	18	6	5.3296	4.9215e-08	Adult_brain	ENSG00000164600	NA	3	180490538	180491702	98	18	6.7677	6.541e-12	Midbrain_DA
ENSG00000111863	ADTRP	6	11713757	11779403	155	31	5.3276	4.9768e-08	Adult_brain	ENSG00000237154	NA	6	27831840	27832179	5	2	6.7669	6.5775e-12	Midbrain_DA
ENSG00000241370	RPP21	6	30312908	30314634	12	5	5.322	5.1317e-08	Adult_brain	ENSG00000120899	NA	8	10194292	10195187	5	3	6.7664	6.6014e-12	Midbrain_DA
ENSG00000273542	NA	6	27798994	27799305	3	1	5.3151	5.3291e-08	Adult_brain	ENSG00000126861	NECAB1	8	91803778	91971636	76	16	6.7647	6.6784e-12	Midbrain_DA
ENSG00000137310	TCF19	6	31126319	31131992	331	40	5.3094	5.5005e-08	Adult_brain	ENSG00000216070	NA	13	100105650	100105723	140	26	6.7633	6.7459e-12	Midbrain_DA
ENSG00000204428	LY6G5C	6	31644517	31648154	19	9	5.3074	5.5587e-08	Adult_brain	ENSG00000221767	PHACTR1	6	12717037	13290716	942	63	6.7611	6.8459e-12	Midbrain_DA
ENSG00000227535	NA	6	105279004	105293695	4	1	5.3051	5.6303e-08	Adult_brain	ENSG00000100227	PTK2	8	141667999	142011412	968	68	6.761	6.8516e-12	Midbrain_DA
ENSG00000112033	PPARD	6	35310335	35395968	200	34	5.3028	5.7013e-08	Adult_brain	ENSG00000176953	NA	2	225104179	225104273	17	5	6.7594	6.9283e-12	Midbrain_DA
ENSG00000205318	GCNT6	6	10633995	10634928	53	8	5.3022	5.7207e-08	Adult_brain	ENSG00000185467	NA	5	50668570	50679166	298	49	6.7593	6.9334e-12	Midbrain_DA
ENSG00000231500	RPS18	6	33239787	33244287	15	3	5.2979	5.8586e-08	Adult_brain	ENSG00000105963	NA	9	2228963	2229241	340	52	6.7591	6.9437e-12	Midbrain_DA
ENSG00000112130	RNF8	6	37321748	37362514	178	32	5.2894	6.1371e-08	Adult_brain	ENSG00000255046	NA	11	28700730	28705016	57	13	6.7585	6.9709e-12	Midbrain_DA
ENSG00000182952	HMGN4	6	26538633	26546482	67	11	5.2741	6.6688e-08	Adult_brain	ENSG00000274267	PDE4D	5	58264865	59783903	2068	128	6.7582	6.9879e-12	Midbrain_DA
ENSG00000228412	NA	6	19325219	19839311	249	57	5.2646	7.0242e-08	Adult_brain	ENSG00000264633	NA	3	50378537	50383128	4	2	6.7568	7.0525e-12	Midbrain_DA
ENSG00000204644	ZFP57	6	29640169	29648887	89	16	5.2605	7.1845e-08	Adult_brain	ENSG00000030419	LRRC69	8	92114873	92231355	218	38	6.7462	7.5902e-12	Midbrain_DA
ENSG00000272558	NA	6	25984040	25999395	5	2	5.2575	7.3011e-08	Adult_brain	ENSG00000100207	NA	5	45035301	45098749	342	18	6.7445	7.6788e-12	Midbrain_DA
ENSG00000236104	ZBTB22	6	33282183	33285719	5	2	5.2571	7.3177e-08	Adult_brain	ENSG00000197147	NA	4	181652317	181680191	775	137	6.7413	7.8505e-12	Midbrain_DA
ENSG00000271440	NA	6	28601158	28601371	8	2	5.2556	7.3768e-08	Adult_brain	ENSG00000261159	SH2D4B	10	82297658	82406316	713	67	6.7409	7.8681e-12	Midbrain_DA
ENSG00000224157	NA	6	28864307	28865099	141	17	5.2435	7.8762e-08	Adult_brain	ENSG00000179761	MITF	3	69788586	70017488	327	58	6.7382	8.0185e-12	Midbrain_DA
ENSG00000225797	NA	6	29432373	29437583	7	4	5.2424	7.9258e-08	Adult_brain	ENSG00000136942	MAP3K7	6	91223292	91296764	244	60	6.7376	8.053e-12	Midbrain_DA
ENSG00000124562	SNRPC	6	34725183	34741571	28	10	5.2413	7.9741e-08	Adult_brain	ENSG00000233828	HABP2	10	115310596	115349361	126	26	6.7374	8.0627e-12	Midbrain_DA
ENSG00000250641	MEGT1	6	31674681	31685695	8	5	5.2403	8.0149e-08	Adult_brain	ENSG00000258682	TRRAP	7	98476113	98610866	477	39	6.736	8.1403e-12	Midbrain_DA
ENSG00000176998	NA	6	29759530	29760527	208	23	5.2386	8.0904e-08	Adult_brain	ENSG00000280128	PSD	10	104162374	104179691	22	6	6.735	8.1961e-12	Midbrain_DA
ENSG00000225690	NA	6	41215107	41217387	23	9	5.2298	8.4836e-08	Adult_brain	ENSG00000272933	NA	7	1609709	1629262	660	44	6.7346	8.2189e-12	Midbrain_DA
ENSG00000263608	NA	6	30718815	30719062	9	5	5.2292	8.5117e-08	Adult_brain	ENSG00000223417	NA	2	32602699	32604667	1	1	6.7334	8.2882e-12	Midbrain_DA
ENSG00000024048	UBR2	6	42531800	42661242	389	60	5.2236	8.7753e-08	Adult_brain	ENSG00000270285	NA	14	77352720	77353093	47	8	6.7319	8.3734e-12	Midbrain_DA
ENSG00000066379	ZNRD1	6	30029031	30032686	54	15	5.2233	8.79e-08	Adult_brain	ENSG00000213201	CRB1	1	197237334	197447585	484	57	6.7282	8.5859e-12	Midbrain_DA
ENSG00000124827	GCM2	6	10873456	10882174	60	8	5.2149	9.1976e-08	Adult_brain	ENSG00000224475	MGST2	4	140586922	140661899	569	68	6.7273	8.6428e-12	Midbrain_DA
ENSG00000112337	SLC17A2	6	25912982	25930954	18	5	5.2111	9.3884e-08	Adult_brain	ENSG00000259281	KLHDC8B	3	49209044	49213919	42	7	6.7272	8.6484e-12	Midbrain_DA
ENSG00000201613	NA	6	126911433	126911539	1	1	5.2097	9.4571e-08	Adult_brain	ENSG00000164715	HIST1H4H	6	26281283	26285762	42	12	6.7209	9.0328e-12	Midbrain_DA
ENSG00000227704	NA	6	170125600	170139088	106	20	5.1874	1.0662e-07	Adult_brain	ENSG00000243729	TLE4	9	82186688	82341797	1389	131	6.719	9.1498e-12	Midbrain_DA
ENSG00000186577	C6orf1	6	34214157	34217247	9	2	5.1831	1.0912e-07	Adult_brain	ENSG00000253108	NA	2	203789332	203790627	32	6	6.7189	9.1545e-12	Midbrain_DA
ENSG00000135336	ORC3	6	88299785	88377171	119	19	5.1635	1.2119e-07	Adult_brain	ENSG00000142920	WRAP53	17	7589389	7606820	20	6	6.7172	9.2597e-12	Midbrain_DA
ENSG00000241549	NA	6	26839263	26924333	541	36	10.129	2.0469e-24	Fetal_brain	ENSG00000212717	NA	10	114747235	114747624	87	14	6.7164	9.3122e-12	Midbrain_DA
ENSG00000238999	NA	6	101405036	101405139	1	1	8.5678	5.2739e-18	Fetal_brain	ENSG00000208017	TRAPPC9	8	140742586	141468678	713	95	6.7164	9.3131e-12	Midbrain_DA
ENSG00000233822	HIST1H2BN	6	27805538	27833576	9	5	8.2095	1.1102e-16	Fetal_brain	ENSG00000117601	TMEM26	10	63166405	63213208	513	69	6.7127	9.5516e-12	Midbrain_DA
ENSG00000137200	CMTR1	6	37400996	37449282	256	35	8.1361	2.0417e-16	Fetal_brain	ENSG00000152527	NA	8	50730146	50733504	74	17	6.7119	9.6039e-12	Midbrain_DA
ENSG00000197062	NA	6	28234788	28246001	8	3	8.1259	2.2204e-16	Fetal_brain	ENSG00000242320	NA	9	30178473	30178575	258	26	6.7109	9.6727e-12	Midbrain_DA
ENSG00000276302	NA	6	28234899	28249357	7	4	8.0577	3.8858e-16	Fetal_brain	ENSG00000114648	SH3YL1	2	218136	264810	206	39	6.7107	9.683e-12	Midbrain_DA
ENSG00000252399	NA	6	26353199	26353264	68	12	7.9726	7.7716e-16	Fetal_brain	ENSG00000227825	NA	18	37646250	37679197	538	72	6.7106	9.6922e-12	Midbrain_DA
ENSG00000204713	TRIM27	6	28870779	28891766	56	15	7.964	8.3267e-16	Fetal_brain	ENSG00000181830	NA	6	29091987	29096685	34	7	6.7082	9.8489e-12	Midbrain_DA
ENSG00000189134	NKAPL	6	28227098	28228736	9	4	7.9414	9.992e-16	Fetal_brain	ENSG00000224342	NA	10	10436633	10437700	168	41	6.705	1.007e-11	Midbrain_DA
ENSG00000231046	NA	6	111548950	111580237	8	4	7.9284	1.1102e-15	Fetal_brain	ENSG00000172818	C4orf33	4	130014472	130037795	249	42	6.705	1.0072e-11	Midbrain_DA
ENSG00000158373	HIST1H2BD	6	26158374	26171577	8	3	7.9223	1.1657e-15	Fetal_brain	ENSG00000176998	IP6K2	3	48725436	48754711	78	10	6.7041	1.0131e-11	Midbrain_DA
ENSG00000238610	NA	6	27865282	27865344	8	4	7.9223	1.1657e-15	Fetal_brain	ENSG00000163125	NA	6	26924771	26991703	24	4	6.7029	1.0217e-11	Midbrain_DA
ENSG00000112343	TRIM38	6	25963030	25991454	57	15	7.911	1.2768e-15	Fetal_brain	ENSG00000248699	ZSCAN23	6	28400432	28411244	68	15	6.7005	1.0384e-11	Midbrain_DA
ENSG00000219891	NA	6	28058932	28061442	41	11	7.9006	1.3878e-15	Fetal_brain	ENSG00000166261	NA	12	49988931	49989471	4	2	6.7002	1.0406e-11	Midbrain_DA
ENSG00000197279	ZNF165	6	28048753	28057341	8	3	7.891	1.4988e-15	Fetal_brain	ENSG00000203288	NA	7	36502632	36544121	483	69	6.6981	1.0559e-11	Midbrain_DA
ENSG00000260000	NA	6	101329347	101330863	6	3	7.891	1.4988e-15	Fetal_brain	ENSG00000283341	NA	7	111051375	111051939	33	8	6.698	1.0568e-11	Midbrain_DA
ENSG00000204703	OR2B3	6	29053985	29055090	32	5	7.8482	2.1094e-15	Fetal_brain	ENSG00000252115	NA	9	2422702	2643359	279	48	6.6978	1.0577e-11	Midbrain_DA
ENSG00000204632	HLA-G	6	29794744	29798902	375	30	7.8265	2.508e-15	Fetal_brain	ENSG00000237042	NA	13	56573334	56574582	271	38	6.6967	1.0656e-11	Midbrain_DA
ENSG00000271071	NA	6	26612131	26613337	49	10	7.8242	2.5535e-15	Fetal_brain	ENSG00000131018	FAM198A	3	43021040	43099176	414	53	6.6965	1.0671e-11	Midbrain_DA
ENSG00000217862	NA	6	27774853	27775117	9	2	7.8113	2.8311e-15	Fetal_brain	ENSG00000162408	NA	9	29254073	29254424	218	33	6.6945	1.0818e-11	Midbrain_DA
ENSG00000187626	ZKSCAN4	6	28212401	28220002	39	8	7.7972	3.1641e-15	Fetal_brain	ENSG00000255510	TAT	16	71599563	71611033	55	16	6.6933	1.091e-11	Midbrain_DA
ENSG00000158691	ZSCAN12	6	28346732	28367511	29	5	7.7846	3.4972e-15	Fetal_brain	ENSG00000010319	C16orf47	16	73160536	73178346	248	40	6.6903	1.1137e-11	Midbrain_DA
ENSG00000008197	TFAP2D	6	50681541	50740701	19	6	7.7846	3.4972e-15	Fetal_brain	ENSG00000248441	NA	18	37421773	37476262	555	56	6.6897	1.118e-11	Midbrain_DA
ENSG00000189298	ZKSCAN3	6	28317691	28336954	20	5	7.7806	3.6082e-15	Fetal_brain	ENSG00000227968	NA	4	27209127	27220026	366	63	6.6886	1.1262e-11	Midbrain_DA
ENSG00000197846	HIST1H2BF	6	26199748	26200942	23	8	7.7787	3.6637e-15	Fetal_brain	ENSG00000162517	NA	4	19457059	19911315	911	88	6.6874	1.136e-11	Midbrain_DA
ENSG00000216901	NA	6	28143966	28144452	8	2	7.7731	3.8303e-15	Fetal_brain	ENSG00000229390	CAMTA1	1	6845384	7829766	847	105	6.687	1.1393e-11	Midbrain_DA
ENSG00000182477	NA	6	28021006	28021943	10	2	7.7712	3.8858e-15	Fetal_brain	ENSG00000173621	OR2W1	6	29011990	29013017	36	9	6.6869	1.1396e-11	Midbrain_DA
ENSG00000225595	NA	6	28827402	28832407	57	9	7.7481	4.6629e-15	Fetal_brain		NA	15	67212149	67224093	165	23	6.6869	1.1396e-11	Midbrain_DA
ENSG00000271860	NA	6	97731179	98847748	365	51	7.7296	5.3937e-15	Fetal_brain		NA	18	34823739	34827469	5	2	6.6866	1.142e-11	Midbrain_DA
ENSG00000226314	NA	6	28129559	28137372	31	5	7.7285	5.4401e-15	Fetal_brain		SYNGAP1	6	33387847	33425318	101	24	6.6858	1.1483e-11	Midbrain_DA
ENSG00000184357	HIST1H1B	6	27834627	27835307	11	2	7.7197	5.8287e-15	Fetal_brain		HACE1	6	105175968	105307794	483	81	6.6835	1.1662e-11	Midbrain_DA
ENSG00000280107	NA	6	28138623	28140299	11	3	7.7115	6.2172e-15	Fetal_brain		TCF25	16	89939994	89977792	63	12	6.6834	1.1673e-11	Midbrain_DA
ENSG00000239015	NA	6	111967530	111967630	46	13	7.7115	6.2172e-15	Fetal_brain		NA	11	90015728	90017340	448	47	6.6828	1.1724e-11	Midbrain_DA
ENSG00000235109	ZSCAN31	6	28292514	28324048	37	7	7.7104	6.2728e-15	Fetal_brain		OR12D3	6	29341200	29343068	25	4	6.6763	1.2255e-11	Midbrain_DA
ENSG00000204701	OR2J3	6	29079668	29080603	48	10	7.7104	6.2728e-15	Fetal_brain		FOXP1	3	71003844	71633140	1128	144	6.6761	1.227e-11	Midbrain_DA
ENSG00000270987	NA	6	101337479	101338214	13	3	7.7104	6.2728e-15	Fetal_brain		PDCD6IP	3	33839844	33911199	581	48	6.6744	1.241e-11	Midbrain_DA
ENSG00000231889	NA	6	111804714	111919505	37	8	7.6954	7.0499e-15	Fetal_brain		NA	10	88062583	88062678	24	7	6.6737	1.2474e-11	Midbrain_DA
ENSG00000218069	NA	6	27748398	27748890	61	12	7.6858	7.605e-15	Fetal_brain		NA	16	82806924	82863243	661	110	6.6736	1.2478e-11	Midbrain_DA
ENSG00000220875	NA	6	26322104	26322520	133	19	7.6776	8.1046e-15	Fetal_brain		FAM86A	16	5134305	5147809	210	25	6.6736	1.2479e-11	Midbrain_DA
ENSG00000220506	NA	6	111816194	111816916	32	8	7.6741	8.3267e-15	Fetal_brain		NA	16	70812336	70813048	49	17	6.6727	1.2555e-11	Midbrain_DA
ENSG00000197153	HIST1H3J	6	27858160	27858570	6	2	7.6667	8.8263e-15	Fetal_brain		CA10	17	49707674	50237377	1132	76	6.6722	1.2603e-11	Midbrain_DA
ENSG00000227609	NA	6	29545236	29545525	29	7	7.6604	9.2704e-15	Fetal_brain		NA	3	107602095	107647754	183	25	6.6718	1.2636e-11	Midbrain_DA
ENSG00000146109	ABT1	6	26597180	26600972	52	9	7.6418	1.0714e-14	Fetal_brain		MTSS1L	16	70695107	70719969	108	21	6.6708	1.2724e-11	Midbrain_DA
ENSG00000275846	NA	6	26602961	26606889	17	4	7.6365	1.1158e-14	Fetal_brain		NA	19	32078946	32086626	92	20	6.6685	1.292e-11	Midbrain_DA
ENSG00000096433	ITPR3	6	33588142	33664351	422	62	7.6297	1.1769e-14	Fetal_brain		NA	3	70246045	70361877	337	55	6.6669	1.3059e-11	Midbrain_DA
ENSG00000204110	NA	6	37475124	37503392	108	31	7.618	1.2879e-14	Fetal_brain		NA	2	181665954	181666260	88	23	6.6643	1.3292e-11	Midbrain_DA
ENSG00000213588	ZBTB9	6	33422356	33425325	6	3	7.6115	1.3545e-14	Fetal_brain		HHLA1	8	133073733	133123406	473	67	6.6627	1.3447e-11	Midbrain_DA
ENSG00000219392	NA	6	28083406	28084329	99	16	7.5965	1.521e-14	Fetal_brain		TMEM180	10	104221152	104236802	21	4	6.6618	1.3525e-11	Midbrain_DA
ENSG00000224843	NA	6	26924771	26991703	146	24	7.5937	1.5543e-14	Fetal_brain		NA	16	17919109	17920763	60	16	6.6616	1.3545e-11	Midbrain_DA
ENSG00000216676	NA	6	27620381	27620604	33	11	7.5874	1.632e-14	Fetal_brain		NA	17	46724285	46784708	133	37	6.6603	1.366e-11	Midbrain_DA
ENSG00000204709	C6orf100	6	28911654	28912314	78	13	7.5874	1.632e-14	Fetal_brain		NA	14	58732083	58764852	33	3	6.6584	1.3839e-11	Midbrain_DA
ENSG00000227206	NA	6	29091987	29096685	33	8	7.5814	1.7097e-14	Fetal_brain		ELAVL2	9	23690102	23826335	435	58	6.6557	1.4094e-11	Midbrain_DA
ENSG00000261839	NA	6	28104627	28107456	15	3	7.5752	1.793e-14	Fetal_brain		GABRB1	4	47033377	47428461	318	46	6.6516	1.4497e-11	Midbrain_DA
ENSG00000112249	ASCC3	6	100956070	101329240	215	43	7.574	1.8097e-14	Fetal_brain		NA	3	49812718	49813047	19	5	6.6499	1.4664e-11	Midbrain_DA
ENSG00000220581	NA	6	27001214	27002089	19	6	7.5666	1.9151e-14	Fetal_brain		NA	9	10948372	10948481	580	79	6.6486	1.4797e-11	Midbrain_DA
ENSG00000281706	NA	6	27661814	27678001	57	13	7.5618	1.9873e-14	Fetal_brain		NA	5	105878767	105880031	425	70	6.6454	1.5119e-11	Midbrain_DA
ENSG00000219262	NA	6	28423425	28423918	37	6	7.5114	2.9254e-14	Fetal_brain		NA	7	68689683	68895909	368	26	6.6446	1.5203e-11	Midbrain_DA
ENSG00000199851	NA	6	27983346	27983553	7	2	7.4981	3.2363e-14	Fetal_brain		NA	2	31451178	31451276	31	10	6.6441	1.5251e-11	Midbrain_DA
ENSG00000228666	NA	6	28936907	28938237	102	17	7.4853	3.5694e-14	Fetal_brain		FTO	16	53735604	54187318	1366	165	6.6439	1.5278e-11	Midbrain_DA
ENSG00000204194	NA	6	33367836	33368333	40	7	7.4821	3.6582e-14	Fetal_brain		NA	5	51259826	51260279	325	48	6.6417	1.5503e-11	Midbrain_DA
ENSG00000187987	ZSCAN23	6	28400432	28411244	89	17	7.4807	3.697e-14	Fetal_brain		NA	6	28751410	28751781	72	12	6.6412	1.5556e-11	Midbrain_DA
ENSG00000187475	HIST1H1T	6	26107647	26108364	12	5	7.4611	4.291e-14	Fetal_brain		NA	7	96764327	96764873	510	44	6.6397	1.5719e-11	Midbrain_DA
ENSG00000275716	NA	6	100541187	100541644	53	11	7.4388	5.0793e-14	Fetal_brain		NA	16	618837	626257	2	1	6.6383	1.5867e-11	Midbrain_DA
ENSG00000233916	NA	6	29675902	29676324	583	42	7.4344	5.2518e-14	Fetal_brain		ITIH3	3	52828784	52843025	74	9	6.6382	1.5873e-11	Midbrain_DA
ENSG00000231925	TAPBP	6	33267471	33282164	29	7	7.4304	5.4123e-14	Fetal_brain		NA	17	47009153	47014462	51	10	6.6378	1.5916e-11	Midbrain_DA
ENSG00000181315	ZNF322	6	26634611	26659980	65	13	7.4171	5.9841e-14	Fetal_brain		MOG	6	29624758	29640149	662	31	6.6371	1.5999e-11	Midbrain_DA
ENSG00000263926	NA	6	37523141	37523198	103	12	7.4084	6.3893e-14	Fetal_brain		NA	4	28998146	29016216	448	58	6.6357	1.6146e-11	Midbrain_DA
ENSG00000275221	NA	6	27805725	27806117	5	3	7.3947	7.0888e-14	Fetal_brain		SLC17A2	6	25912982	25930954	62	13	6.6342	1.6308e-11	Midbrain_DA
ENSG00000174572	NA	6	27179023	27179692	56	15	7.3936	7.1443e-14	Fetal_brain		MARVELD3	16	71660064	71675868	41	13	6.6337	1.6374e-11	Midbrain_DA
ENSG00000137338	PGBD1	6	28249349	28270326	43	8	7.3853	7.605e-14	Fetal_brain		NA	3	16729493	16738986	133	27	6.6332	1.6424e-11	Midbrain_DA
ENSG00000124557	BTN1A1	6	26501449	26510650	57	12	7.3843	7.6605e-14	Fetal_brain		NA	5	107060662	107062818	121	27	6.633	1.6447e-11	Midbrain_DA
ENSG00000111801	BTN3A3	6	26440700	26453643	182	17	7.3777	8.0547e-14	Fetal_brain		NA	5	45558021	45560088	120	12	6.632	1.6563e-11	Midbrain_DA
ENSG00000217539	NA	6	27978501	27980133	9	4	7.3751	8.2101e-14	Fetal_brain		UBXN2B	8	59323823	59364060	234	40	6.628	1.7012e-11	Midbrain_DA
ENSG00000232505	NA	6	29191750	29258217	11	4	7.3632	8.9762e-14	Fetal_brain		NA	17	47438527	47447360	11	4	6.6278	1.7036e-11	Midbrain_DA
ENSG00000170927	PKHD1	6	51480098	51952423	264	23	7.3624	9.0318e-14	Fetal_brain		NA	2	203478937	203479427	70	13	6.626	1.7244e-11	Midbrain_DA
ENSG00000283010	NA	6	99277843	99280384	142	19	7.3574	9.3758e-14	Fetal_brain		NA	6	29709508	29716746	190	29	6.6254	1.7314e-11	Midbrain_DA
ENSG00000229315	NA	6	100441820	100524289	67	11	7.3522	9.7478e-14	Fetal_brain		WFIKKN1	16	680932	684116	6	2	6.6245	1.7425e-11	Midbrain_DA
ENSG00000224157	NA	6	28864307	28865099	37	9	7.3432	1.0425e-13	Fetal_brain		PTK2B	8	27168999	27316908	529	45	6.6234	1.7546e-11	Midbrain_DA
ENSG00000198315	ZKSCAN8	6	28109716	28127250	60	8	7.3373	1.0897e-13	Fetal_brain		CCT4	2	62095224	62115939	111	29	6.6203	1.7925e-11	Midbrain_DA
ENSG00000214374	NA	6	27932953	27933292	4	2	7.3263	1.1829e-13	Fetal_brain		NA	16	49713131	49713212	35	10	6.6203	1.7927e-11	Midbrain_DA
ENSG00000228364	NA	6	29044350	29044945	71	14	7.301	1.4283e-13	Fetal_brain		TFAP2D	6	50681541	50740701	643	53	6.62	1.7954e-11	Midbrain_DA
ENSG00000201330	NA	6	29550026	29550109	101	17	7.2882	1.571e-13	Fetal_brain		NA	3	42975744	42978277	67	11	6.619	1.8085e-11	Midbrain_DA
ENSG00000186470	BTN3A2	6	26365387	26378548	145	18	7.2858	1.5987e-13	Fetal_brain		NA	6	144457587	144457912	110	19	6.6188	1.8106e-11	Midbrain_DA
ENSG00000112425	EPM2A	6	145946440	146057159	167	36	7.2663	1.8469e-13	Fetal_brain		NA	4	60018552	60041864	276	37	6.6163	1.8409e-11	Midbrain_DA
ENSG00000230056	NA	6	29297403	29298838	24	7	7.2604	1.9296e-13	Fetal_brain		NA	6	27782822	27783202	7	2	6.6131	1.8818e-11	Midbrain_DA
ENSG00000228223	NA	6	26523678	26526807	149	13	7.2519	2.055e-13	Fetal_brain		NA	17	7816642	7819594	8	2	6.6129	1.8847e-11	Midbrain_DA
ENSG00000236920	NA	6	98657896	98662559	22	5	7.2303	2.4103e-13	Fetal_brain		NA	2	162436582	162437860	149	20	6.6119	1.8968e-11	Midbrain_DA
ENSG00000236909	NA	6	29039601	29040376	100	21	7.222	2.5613e-13	Fetal_brain		SUMO1	2	203070903	203103331	28	7	6.61	1.9221e-11	Midbrain_DA
ENSG00000232173	NA	6	29541686	29542613	101	18	7.2195	2.6085e-13	Fetal_brain		NA	16	72410603	72410659	25	4	6.6091	1.933e-11	Midbrain_DA
ENSG00000229142	NA	6	29795162	29796141	48	5	7.217	2.6579e-13	Fetal_brain		NA	2	155552974	155554329	195	23	6.6077	1.9518e-11	Midbrain_DA
ENSG00000206671	NA	6	27564191	27564296	6	3	7.2061	2.8794e-13	Fetal_brain		NA	6	105279004	105293695	319	50	6.6072	1.9585e-11	Midbrain_DA
ENSG00000218016	NA	6	28155828	28157210	35	7	7.1951	3.1208e-13	Fetal_brain		NA	13	55637080	55735625	337	41	6.6059	1.9756e-11	Midbrain_DA
ENSG00000272356	NA	6	111630406	111634720	8	3	7.1859	3.3373e-13	Fetal_brain		TRIM31	6	30070674	30080883	293	30	6.6056	1.9792e-11	Midbrain_DA
ENSG00000137312	FLOT1	6	30695486	30710510	401	37	7.1436	4.5458e-13	Fetal_brain		C11orf49	11	46958298	47185936	78	17	6.603	2.0145e-11	Midbrain_DA
ENSG00000272312	NA	6	26968987	26969427	24	7	7.0877	6.8162e-13	Fetal_brain		MEMO1	2	32090129	32236043	94	11	6.6025	2.0217e-11	Midbrain_DA
ENSG00000261353	NA	6	26527291	26527632	9	2	7.0823	7.0904e-13	Fetal_brain		RAB27B	18	52495430	52562747	87	24	6.6011	2.0405e-11	Midbrain_DA
ENSG00000214810	NA	6	34187216	34187843	170	28	7.0784	7.2892e-13	Fetal_brain		NA	1	95591067	95591165	78	18	6.6008	2.0452e-11	Midbrain_DA
ENSG00000112462	OR12D3	6	29341200	29343068	25	4	7.0517	8.8396e-13	Fetal_brain		CSMD2	1	33979599	34631443	1731	153	6.6	2.0556e-11	Midbrain_DA
ENSG00000168131	OR2B2	6	27878963	27880174	36	9	7.0486	9.0356e-13	Fetal_brain		NA	1	213602051	213602420	346	65	6.5975	2.0905e-11	Midbrain_DA
ENSG00000197903	HIST1H2BK	6	27114197	27114577	5	2	7.0032	1.2512e-12	Fetal_brain		NA	4	136486272	136488312	221	26	6.5962	2.1088e-11	Midbrain_DA
ENSG00000124508	BTN2A2	6	26383324	26395102	85	13	7.0008	1.2725e-12	Fetal_brain		NA	6	28555155	28559524	9	4	6.5953	2.1225e-11	Midbrain_DA
ENSG00000277661	NA	6	29003798	29044301	58	12	6.9875	1.3987e-12	Fetal_brain		NA	7	1306989	1308903	83	14	6.5947	2.1301e-11	Midbrain_DA
ENSG00000213916	NA	6	28829193	28829824	37	7	6.9804	1.4722e-12	Fetal_brain		CACNA2D1	7	81575760	82073114	1066	108	6.5947	2.1313e-11	Midbrain_DA
ENSG00000216913	NA	6	50865328	50865938	8	4	6.9616	1.6827e-12	Fetal_brain		PLIN3	19	4838353	4867780	185	34	6.5945	2.1333e-11	Midbrain_DA
ENSG00000010818	HIVEP2	6	143072604	143267502	189	39	6.907	2.475e-12	Fetal_brain		NA	3	93562608	93562706	28	8	6.5943	2.1361e-11	Midbrain_DA
ENSG00000224233	NA	6	29149287	29150222	73	14	6.9032	2.5427e-12	Fetal_brain		LRP4	11	46878419	46940173	259	20	6.594	2.1404e-11	Midbrain_DA
ENSG00000273703	NA	6	27782822	27783202	7	2	6.8964	2.666e-12	Fetal_brain		PDE1C	7	31790793	32338941	1644	103	6.5933	2.1511e-11	Midbrain_DA
ENSG00000279170	NA	6	100035487	100037774	32	6	6.8845	2.8995e-12	Fetal_brain		OXNAD1	3	16306667	16391806	689	80	6.5923	2.1656e-11	Midbrain_DA
ENSG00000252901	NA	6	30056598	30056730	287	27	6.8529	3.6195e-12	Fetal_brain		TM6SF1	15	83776159	83806160	69	17	6.5903	2.1948e-11	Midbrain_DA
ENSG00000274641	NA	6	27861241	27861621	5	2	6.8456	3.8089e-12	Fetal_brain		NA	14	77388183	77390992	95	19	6.5896	2.2057e-11	Midbrain_DA
ENSG00000152034	MCHR2	6	100367786	100442123	96	13	6.8193	4.5727e-12	Fetal_brain		GMPPB	3	49754277	49761384	27	4	6.5877	2.2329e-11	Midbrain_DA
ENSG00000246350	NA	6	28555155	28559524	9	4	6.813	4.7777e-12	Fetal_brain		NA	11	126522747	126551999	210	46	6.5864	2.2525e-11	Midbrain_DA
ENSG00000214922	NA	6	29694378	29716826	126	19	6.8075	4.9647e-12	Fetal_brain		NA	8	90621638	90769955	350	58	6.5833	2.3008e-11	Midbrain_DA
ENSG00000240641	NA	6	51840458	51840755	30	9	6.7962	5.3704e-12	Fetal_brain		CMYA5	5	78985700	79096045	197	52	6.5823	2.3159e-11	Midbrain_DA
ENSG00000232040	SCAND3	6	28539407	28555112	33	8	6.7841	5.8391e-12	Fetal_brain		NA	9	81204074	81204455	550	50	6.5813	2.3324e-11	Midbrain_DA
ENSG00000234816	NA	6	26044217	26044585	34	7	6.7776	6.1075e-12	Fetal_brain		CARF	2	203776937	203851786	187	28	6.5776	2.3897e-11	Midbrain_DA
ENSG00000231130	NA	6	29864431	29865563	357	26	6.776	6.1794e-12	Fetal_brain		DLG4	17	7093209	7123021	31	10	6.5775	2.392e-11	Midbrain_DA
ENSG00000124493	GRM4	6	33986422	34123399	143	40	6.7734	6.2895e-12	Fetal_brain		NA	1	61125303	61333670	302	70	6.576	2.417e-11	Midbrain_DA
ENSG00000228022	NA	6	30734602	30760027	143	23	6.7569	7.0506e-12	Fetal_brain		NA	5	163875428	163894408	281	53	6.5746	2.4389e-11	Midbrain_DA
ENSG00000271440	NA	6	28601158	28601371	41	9	6.7452	7.6391e-12	Fetal_brain		NA	11	46473355	46473439	1	1	6.5743	2.444e-11	Midbrain_DA
ENSG00000234127	TRIM26	6	30152232	30181204	103	20	6.7246	8.8038e-12	Fetal_brain		NA	21	40543056	40544032	38	6	6.5712	2.4963e-11	Midbrain_DA
ENSG00000230598	NA	6	29183013	29183956	26	7	6.7202	9.074e-12	Fetal_brain		NA	16	61777058	61777380	138	37	6.5616	2.6612e-11	Midbrain_DA
ENSG00000180596	HIST1H2BC	6	26115101	26124154	18	7	6.7023	1.0259e-11	Fetal_brain		RNF8	6	37321748	37362514	350	61	6.5597	2.696e-11	Midbrain_DA
ENSG00000272468	NA	6	27090436	27091000	7	4	6.6761	1.2267e-11	Fetal_brain		GGNBP1	6	33507823	33556803	333	43	6.5587	2.7141e-11	Midbrain_DA
ENSG00000213911	NA	6	29197004	29197934	54	7	6.655	1.4166e-11	Fetal_brain		RCN1	11	31837932	32127301	50	14	6.556	2.7627e-11	Midbrain_DA
ENSG00000056972	TRAF3IP2	6	111877657	111927481	45	10	6.6518	1.4477e-11	Fetal_brain		NA	4	58983924	58984236	351	46	6.5547	2.7879e-11	Midbrain_DA
ENSG00000212532	NA	6	51329488	51329563	24	9	6.6337	1.6365e-11	Fetal_brain		NA	10	62776033	62786178	212	52	6.5531	2.817e-11	Midbrain_DA
ENSG00000201823	NA	6	31803040	31803103	8	5	6.6043	1.997e-11	Fetal_brain		NA	2	124774435	124782750	1030	93	6.5509	2.8605e-11	Midbrain_DA
ENSG00000224486	NA	6	30327055	30327688	20	5	6.5891	2.213e-11	Fetal_brain		FRMD3	9	85857905	86153461	938	89	6.549	2.8961e-11	Midbrain_DA
ENSG00000135334	AKIRIN2	6	88384790	88411927	11	4	6.582	2.3213e-11	Fetal_brain		NA	1	243708834	243711631	63	14	6.5438	2.9994e-11	Midbrain_DA
ENSG00000232940	NA	6	33217311	33222766	8	3	6.5798	2.3549e-11	Fetal_brain		HOMER2	15	83517735	83621480	184	36	6.5424	3.0268e-11	Midbrain_DA
ENSG00000112337	SLC17A2	6	25912982	25930954	69	9	6.5778	2.3878e-11	Fetal_brain		NA	2	32751571	32754574	7	3	6.5414	3.0464e-11	Midbrain_DA
ENSG00000197251	NA	6	33553883	33561115	375	42	6.5713	2.4944e-11	Fetal_brain		NA	1	95975672	96247898	262	51	6.5414	3.0479e-11	Midbrain_DA
ENSG00000112139	MDGA1	6	37598455	37665766	147	36	6.5563	2.7587e-11	Fetal_brain		NA	1	81674253	81674895	143	37	6.5402	3.072e-11	Midbrain_DA
ENSG00000217315	NA	6	28001725	28002633	8	3	6.5545	2.792e-11	Fetal_brain		CPEB1	15	83211953	83316728	365	42	6.5353	3.1737e-11	Midbrain_DA
ENSG00000231074	NA	6	30255174	30294927	426	29	6.5456	2.963e-11	Fetal_brain		PLXNA2	1	208195587	208417665	1507	142	6.5336	3.2095e-11	Midbrain_DA
ENSG00000230204	NA	6	50880425	50880969	88	25	6.5343	3.1946e-11	Fetal_brain		NA	4	34659228	34671054	509	22	6.5321	3.2427e-11	Midbrain_DA
ENSG00000274267	NA	6	26031878	26032288	101	19	6.5279	3.3344e-11	Fetal_brain		NA	20	18981353	19037440	252	40	6.5317	3.2519e-11	Midbrain_DA
ENSG00000182952	HMGN4	6	26538633	26546482	11	3	6.5246	3.4093e-11	Fetal_brain		DSCR3	21	38595721	38639833	352	53	6.5312	3.2614e-11	Midbrain_DA
ENSG00000263426	NA	6	28945252	28945547	55	11	6.5023	3.9545e-11	Fetal_brain		NA	9	120493653	120493749	219	44	6.5294	3.3008e-11	Midbrain_DA
ENSG00000266776	NA	6	31668806	31668868	6	4	6.4983	4.0614e-11	Fetal_brain		SDK1	7	3341080	4308632	1889	162	6.5286	3.3199e-11	Midbrain_DA
ENSG00000216762	NA	6	27028144	27029028	9	3	6.4861	4.4035e-11	Fetal_brain		RND3	2	151324709	151344208	521	60	6.5281	3.3298e-11	Midbrain_DA
ENSG00000124549	NA	6	26421619	26432611	86	11	6.4802	4.581e-11	Fetal_brain		ZNF23	16	71481500	71496662	19	6	6.5269	3.3577e-11	Midbrain_DA
ENSG00000222800	NA	6	27077569	27077759	50	11	6.4398	5.981e-11	Fetal_brain		C19orf12	19	30189793	30206696	241	49	6.5269	3.3581e-11	Midbrain_DA
ENSG00000233265	NA	6	29820140	29820268	145	20	6.4227	6.6956e-11	Fetal_brain		TICAM1	19	4815944	4831716	247	44	6.5261	3.3758e-11	Midbrain_DA
ENSG00000204695	OR14J1	6	29274467	29275432	20	6	6.4056	7.4866e-11	Fetal_brain		MMP9	20	44637547	44645200	124	28	6.5254	3.3901e-11	Midbrain_DA
ENSG00000204625	NA	6	29942889	29946187	259	22	6.4	7.7693e-11	Fetal_brain		NA	8	11433822	11438851	105	15	6.5241	3.4197e-11	Midbrain_DA
ENSG00000204209	DAXX	6	33286335	33290793	72	12	6.3947	8.0443e-11	Fetal_brain		NA	14	77425981	77432145	13	3	6.5223	3.4612e-11	Midbrain_DA
ENSG00000227758	NA	6	29716066	29716290	26	6	6.3808	8.806e-11	Fetal_brain		NA	2	50923310	50923400	193	45	6.5206	3.5006e-11	Midbrain_DA
ENSG00000237154	NA	6	27375476	27375775	5	3	6.3621	9.9479e-11	Fetal_brain		SCYL2	12	100661024	100735502	343	71	6.5198	3.5199e-11	Midbrain_DA
ENSG00000204644	ZFP57	6	29640169	29648887	142	26	6.3518	1.0637e-10	Fetal_brain		NA	3	76467047	76467131	160	24	6.5197	3.523e-11	Midbrain_DA
ENSG00000276903	NA	6	27833133	27833525	4	2	6.3276	1.2453e-10	Fetal_brain		NA	17	46371697	46386124	101	27	6.5191	3.5368e-11	Midbrain_DA
ENSG00000216629	NA	6	27944928	27945853	6	3	6.3256	1.2614e-10	Fetal_brain		ABCG8	2	44066103	44105605	165	33	6.5184	3.5542e-11	Midbrain_DA
ENSG00000224447	NA	6	26016607	26016829	10	4	6.292	1.5673e-10	Fetal_brain		C1orf87	1	60456066	60539442	953	110	6.5175	3.5747e-11	Midbrain_DA
ENSG00000248167	TRIM39-RPP21	6	30296684	30314631	11	3	6.2749	1.7489e-10	Fetal_brain		NA	17	46706037	46712294	43	14	6.517	3.5871e-11	Midbrain_DA
ENSG00000275379	NA	6	27839683	27840093	4	2	6.2676	1.8338e-10	Fetal_brain		PRKCB	16	23847322	24231932	418	65	6.5105	3.7441e-11	Midbrain_DA
ENSG00000231162	NA	6	28414750	28415584	7	3	6.2415	2.1671e-10	Fetal_brain		DPP10	2	115199876	116603328	2708	104	6.5075	3.8213e-11	Midbrain_DA
ENSG00000273340	NA	6	29709508	29716746	49	8	6.227	2.3774e-10	Fetal_brain		NA	14	29733587	29850501	342	67	6.5074	3.8238e-11	Midbrain_DA
ENSG00000204574	ABCF1	6	30539153	30559309	216	47	6.2075	2.6912e-10	Fetal_brain		NA	11	113659964	113660749	9	3	6.5065	3.8458e-11	Midbrain_DA
ENSG00000187763	NA	6	28014212	28015145	13	3	6.1834	3.1371e-10	Fetal_brain		NA	2	203917008	203917141	3	1	6.506	3.8596e-11	Midbrain_DA
ENSG00000170899	GSTA4	6	52843053	52859968	11	4	6.1775	3.2558e-10	Fetal_brain		SLC8B1	12	113736564	113772925	177	43	6.5055	3.8724e-11	Midbrain_DA
ENSG00000213719	CLIC1	6	31698358	31707540	12	6	6.1708	3.3968e-10	Fetal_brain		NUDT12	5	102884556	102898494	154	33	6.5036	3.922e-11	Midbrain_DA
ENSG00000188580	NKAIN2	6	124125286	125146803	530	89	6.1694	3.4283e-10	Fetal_brain		NA	14	27278623	27305664	230	46	6.5033	3.9282e-11	Midbrain_DA
ENSG00000112394	SLC16A10	6	111408706	111552397	53	15	6.1642	3.5417e-10	Fetal_brain		FSD2	15	83424114	83474821	125	30	6.5027	3.9457e-11	Midbrain_DA
ENSG00000269293	NA	6	28089573	28105071	15	2	6.1543	3.7698e-10	Fetal_brain		RP11-894J14.5	3	53080475	53133469	9	2	6.5023	3.9553e-11	Midbrain_DA
ENSG00000204427	ABHD16A	6	31654726	31671221	9	4	6.1471	3.9458e-10	Fetal_brain		NA	11	28000216	28041122	280	24	6.5014	3.9775e-11	Midbrain_DA
ENSG00000274997	NA	6	27114908	27115294	7	2	6.143	4.0483e-10	Fetal_brain		ALS2	2	202565277	202645912	184	34	6.4989	4.0443e-11	Midbrain_DA
ENSG00000265565	NA	6	27115405	27115467	7	2	6.143	4.0483e-10	Fetal_brain		DEFB134	8	11850683	11853821	7	2	6.4972	4.0921e-11	Midbrain_DA
ENSG00000112514	CUTA	6	33384219	33386094	3	2	6.1371	4.2021e-10	Fetal_brain		HLA-F	6	29690552	29695073	303	29	6.4969	4.1003e-11	Midbrain_DA
ENSG00000255389	NA	6	111921078	111923498	15	5	6.1243	4.5536e-10	Fetal_brain		NA	14	29859552	29905618	55	17	6.4946	4.1638e-11	Midbrain_DA
ENSG00000218690	NA	6	26272249	26272929	60	9	6.1094	5e-10	Fetal_brain		BEND5	1	49193195	49242590	165	21	6.4923	4.2255e-11	Midbrain_DA
ENSG00000158406	HIST1H4H	6	26281283	26285762	57	9	6.1094	5e-10	Fetal_brain		NA	6	111921078	111923498	15	5	6.489	4.3202e-11	Midbrain_DA
ENSG00000215979	NA	6	26365704	26365780	2	1	6.1094	5e-10	Fetal_brain		NA	13	91145541	91187334	817	92	6.4887	4.3283e-11	Midbrain_DA
ENSG00000026950	BTN3A1	6	26402465	26415444	130	21	6.1094	5e-10	Fetal_brain		NA	7	77763396	77764168	9	3	6.487	4.3792e-11	Midbrain_DA
ENSG00000112763	BTN2A1	6	26458132	26476849	78	12	6.1094	5e-10	Fetal_brain		NA	7	96830020	96830795	126	27	6.4847	4.4468e-11	Midbrain_DA
ENSG00000261584	NA	6	26686469	26688192	177	34	6.1094	5e-10	Fetal_brain		ZBTB9	6	33422356	33425325	6	3	6.4836	4.478e-11	Midbrain_DA
ENSG00000124635	HIST1H2BJ	6	27093676	27100529	79	11	6.1094	5e-10	Fetal_brain		NA	3	87100342	87101888	152	29	6.4821	4.523e-11	Midbrain_DA
ENSG00000276368	NA	6	27782132	27782518	9	2	6.1094	5e-10	Fetal_brain		NA	6	31803040	31803103	8	5	6.4813	4.5474e-11	Midbrain_DA
ENSG00000217646	NA	6	27831840	27832179	5	2	6.1094	5e-10	Fetal_brain		AGO2	8	141530255	141645718	180	25	6.481	4.5571e-11	Midbrain_DA
ENSG00000278677	NA	6	27860535	27860927	2	1	6.1094	5e-10	Fetal_brain		NFAT5	16	69599869	69738569	110	21	6.4809	4.56e-11	Midbrain_DA
ENSG00000272009	NA	6	28046570	28048908	10	2	6.1094	5e-10	Fetal_brain		NA	7	3303664	3342084	155	32	6.4748	4.7473e-11	Midbrain_DA
ENSG00000196812	ZSCAN16	6	28092338	28097860	160	19	6.1094	5e-10	Fetal_brain		TRHDE	12	72666463	73064537	1388	49	6.4701	4.8978e-11	Midbrain_DA
ENSG00000137185	ZSCAN9	6	28193042	28201260	44	7	6.1094	5e-10	Fetal_brain		NA	1	59348540	59369419	156	27	6.4699	4.9021e-11	Midbrain_DA
ENSG00000233366	NA	6	28856609	28857683	9	3	6.1094	5e-10	Fetal_brain		FBXO9	6	52929796	52965671	143	41	6.4694	4.9189e-11	Midbrain_DA
ENSG00000244349	NA	6	28954577	28956313	5	3	6.1094	5e-10	Fetal_brain		NA	5	154404274	154404360	238	37	6.469	4.9339e-11	Midbrain_DA
ENSG00000204700	OR2J2	6	29141080	29142351	50	12	6.1094	5e-10	Fetal_brain		NA	16	26074071	26074418	385	67	6.4689	4.9347e-11	Midbrain_DA
ENSG00000204697	NA	6	29230480	29231856	122	22	6.1094	5e-10	Fetal_brain		DECR1	8	91013633	91064236	640	34	6.4681	4.9617e-11	Midbrain_DA
ENSG00000274259	NA	6	33405140	33422230	5	2	6.1094	5e-10	Fetal_brain		NA	1	96719625	96839681	614	59	6.4665	5.0165e-11	Midbrain_DA
ENSG00000184486	POU3F2	6	99282468	99287346	175	31	6.1094	5e-10	Fetal_brain		HS3ST4	16	25703347	26149009	511	84	6.4633	5.1217e-11	Midbrain_DA
ENSG00000220695	NA	6	100978152	100978928	5	2	6.1094	5e-10	Fetal_brain		NA	7	127637650	127640130	21	6	6.4608	5.2067e-11	Midbrain_DA
ENSG00000230177	NA	6	111599135	111599945	7	3	6.1094	5e-10	Fetal_brain		NA	6	33405140	33422230	5	2	6.46	5.2338e-11	Midbrain_DA
ENSG00000271789	NA	6	111618329	111619713	6	2	6.1094	5e-10	Fetal_brain		NA	15	84748920	84795356	37	7	6.4564	5.3611e-11	Midbrain_DA
ENSG00000009413	REV3L	6	111620234	111804918	219	37	6.1094	5e-10	Fetal_brain		PTPN23	3	47422510	47454931	27	5	6.456	5.3762e-11	Midbrain_DA
ENSG00000112761	WISP3	6	112375275	112392172	106	20	6.1094	5e-10	Fetal_brain		NA	8	11410733	11411716	5	2	6.4523	5.5077e-11	Midbrain_DA
ENSG00000236405	NA	6	30330889	30332057	10	4	6.0782	6.0785e-10	Fetal_brain		NA	2	144694640	144721723	173	47	6.451	5.5543e-11	Midbrain_DA
ENSG00000123552	USP45	6	99880255	99963365	200	38	6.0676	6.4914e-10	Fetal_brain		GUCA1C	3	108626639	108672742	120	27	6.4487	5.6412e-11	Midbrain_DA
ENSG00000112130	RNF8	6	37321748	37362514	317	50	6.0658	6.5659e-10	Fetal_brain		TTC12	11	113185251	113254266	692	56	6.4465	5.7234e-11	Midbrain_DA
ENSG00000238367	NA	6	98472407	98472497	8	4	6.0415	7.6326e-10	Fetal_brain		NA	3	174952651	174988885	356	53	6.4447	5.7932e-11	Midbrain_DA
ENSG00000124610	HIST1H1A	6	26017313	26017960	9	5	6.0415	7.6351e-10	Fetal_brain		NA	12	50103020	50103119	5	2	6.4441	5.8129e-11	Midbrain_DA
ENSG00000219738	NA	6	27528601	27529523	5	2	6.0322	8.0862e-10	Fetal_brain		NA	10	67839001	67878084	357	64	6.4441	5.8153e-11	Midbrain_DA
ENSG00000189007	ADAT2	6	143743969	143771810	234	45	6.0278	8.311e-10	Fetal_brain		NA	4	60416860	60496042	1447	80	6.4437	5.8304e-11	Midbrain_DA
ENSG00000275906	NA	6	30929180	30930173	547	33	6.0089	9.3402e-10	Fetal_brain		NA	13	100229366	100232622	149	28	6.4429	5.8609e-11	Midbrain_DA
ENSG00000199289	NA	6	26519579	26519686	10	2	5.9958	1.0125e-09	Fetal_brain		NA	18	53443958	53448952	11	4	6.4425	5.8748e-11	Midbrain_DA
ENSG00000204623	NA	6	29968788	30029417	305	26	5.9804	1.1128e-09	Fetal_brain		ZNF662	3	42947223	42959133	54	15	6.4417	5.9069e-11	Midbrain_DA
ENSG00000135336	ORC3	6	88299785	88377171	12	4	5.9707	1.181e-09	Fetal_brain		DPYSL2	8	26371538	26515694	393	62	6.4414	5.9179e-11	Midbrain_DA
ENSG00000197935	ZNF311	6	28962562	28973037	49	10	5.961	1.2533e-09	Fetal_brain		NA	12	24857499	24927147	46	16	6.4404	5.9593e-11	Midbrain_DA
ENSG00000218596	NA	6	157297428	157298206	13	4	5.9306	1.5089e-09	Fetal_brain		NA	6	100541187	100541644	84	12	6.439	6.014e-11	Midbrain_DA
ENSG00000124564	SLC17A3	6	25845084	25882514	63	14	5.9112	1.6985e-09	Fetal_brain		CD302	2	160625141	160654766	107	23	6.4376	6.0675e-11	Midbrain_DA
ENSG00000173214	KIAA1919	6	111580551	111592370	183	38	5.8764	2.0965e-09	Fetal_brain		NA	10	114648494	114665870	206	32	6.4365	6.113e-11	Midbrain_DA
ENSG00000204348	DXO	6	31937587	31940069	11	5	5.873	2.1397e-09	Fetal_brain		NA	6	68177124	68177201	725	88	6.4351	6.1685e-11	Midbrain_DA
ENSG00000243753	NA	6	30227361	30260791	72	11	5.8507	2.4475e-09	Fetal_brain		NA	7	68505139	68511790	292	51	6.4341	6.2106e-11	Midbrain_DA
ENSG00000206474	OR10C1	6	29407083	29408754	52	12	5.8263	2.8333e-09	Fetal_brain		MCRS1	12	49952078	49961936	17	6	6.4313	6.3248e-11	Midbrain_DA
ENSG00000176933	NA	6	28185421	28186412	8	3	5.8258	2.8428e-09	Fetal_brain		NA	3	149694542	149697142	16	5	6.4286	6.4382e-11	Midbrain_DA
ENSG00000204422	XXbac-BPG32J3.20	6	31654739	31681849	37	11	5.8249	2.8574e-09	Fetal_brain		RAB40C	16	639357	679272	40	4	6.4258	6.5572e-11	Midbrain_DA
ENSG00000185130	HIST1H2BL	6	27775222	27775709	4	1	5.7938	3.4396e-09	Fetal_brain		NA	3	52882101	52882569	100	15	6.4239	6.6392e-11	Midbrain_DA
ENSG00000196747	HIST1H2AI	6	27775977	27776479	4	1	5.7938	3.4396e-09	Fetal_brain		RBBP6	16	24551516	24584184	201	39	6.4234	6.6635e-11	Midbrain_DA
ENSG00000204420	C6orf25	6	31691121	31694491	14	5	5.7726	3.9032e-09	Fetal_brain		NA	1	90233771	90233877	58	13	6.4228	6.6908e-11	Midbrain_DA
ENSG00000124568	SLC17A1	6	25783125	25832287	54	16	5.7681	4.0075e-09	Fetal_brain		NA	14	58836741	58862359	9	4	6.4222	6.7172e-11	Midbrain_DA
ENSG00000204610	TRIM15	6	30130983	30140473	103	20	5.7413	4.698e-09	Fetal_brain		TM9SF2	13	100153671	100216260	254	42	6.4187	6.8703e-11	Midbrain_DA
ENSG00000221821	C6orf226	6	42858003	42858554	10	3	5.7383	4.7812e-09	Fetal_brain		GSTA4	6	52843053	52859968	23	5	6.418	6.9026e-11	Midbrain_DA
ENSG00000204220	PFDN6	6	33257079	33266178	38	9	5.737	4.8182e-09	Fetal_brain		SOX5	12	23682434	24103966	1315	157	6.4149	7.0447e-11	Midbrain_DA
ENSG00000235863	B3GALT4	6	33244909	33246602	6	3	5.7363	4.8397e-09	Fetal_brain		NA	1	95821785	95846556	474	59	6.4144	7.067e-11	Midbrain_DA
ENSG00000199290	NA	6	29718148	29718249	66	12	5.7139	5.52e-09	Fetal_brain		LHX5	12	113899839	113909877	321	56	6.4142	7.0778e-11	Midbrain_DA
ENSG00000263734	NA	6	92231378	92231455	5	3	5.7124	5.5681e-09	Fetal_brain		NA	16	69599711	69599771	15	5	6.4129	7.1395e-11	Midbrain_DA
ENSG00000243307	NA	6	26864731	26866556	131	17	5.7071	5.7467e-09	Fetal_brain		NA	18	37421138	37504804	344	50	6.4122	7.1718e-11	Midbrain_DA
ENSG00000145979	TBC1D7	6	13305183	13328815	163	24	5.6984	6.0485e-09	Fetal_brain		IL18R1	2	102972389	103015235	101	19	6.4119	7.186e-11	Midbrain_DA
ENSG00000213900	NA	6	29457048	29457453	3	2	5.6861	6.4969e-09	Fetal_brain		SMURF1	7	98625061	98741723	70	13	6.4111	7.2227e-11	Midbrain_DA
ENSG00000261745	NA	6	52990442	52990944	12	4	5.6628	7.447e-09	Fetal_brain		PHLPP2	16	71678827	71758604	154	24	6.4105	7.2531e-11	Midbrain_DA
ENSG00000204421	LY6G6C	6	31686425	31689622	34	8	5.6561	7.7447e-09	Fetal_brain		RAB5B	12	56367697	56390467	19	4	6.4104	7.2567e-11	Midbrain_DA
ENSG00000270935	NA	6	27235892	27237008	3	2	5.6485	8.0924e-09	Fetal_brain		NA	15	47844672	47844768	36	6	6.4085	7.3479e-11	Midbrain_DA
ENSG00000168126	NA	6	27905243	27906181	4	2	5.645	8.2604e-09	Fetal_brain		GPX6	6	28471073	28483570	174	22	6.406	7.4694e-11	Midbrain_DA
ENSG00000227214	NA	6	28953980	28955261	4	2	5.6193	9.5848e-09	Fetal_brain		CCDC39	3	180332376	180397288	157	26	6.4004	7.747e-11	Midbrain_DA
ENSG00000197283	SYNGAP1	6	33387847	33425318	119	16	5.6178	9.6704e-09	Fetal_brain		NFATC1	18	77155856	77289325	544	46	6.4001	7.7651e-11	Midbrain_DA
ENSG00000206715	NA	6	88198163	88198270	5	2	5.609	1.0174e-08	Fetal_brain		NEURL1	10	105253736	105352309	117	25	6.3997	7.7816e-11	Midbrain_DA
ENSG00000197238	HIST1H4J	6	27791886	27792258	5	3	5.5948	1.1041e-08	Fetal_brain		NA	16	73126248	73127673	130	32	6.3996	7.7904e-11	Midbrain_DA
ENSG00000236603	NA	6	30453717	30454367	12	4	5.5933	1.1137e-08	Fetal_brain		NA	20	44728157	44728815	8	3	6.3993	7.8031e-11	Midbrain_DA
ENSG00000232810	TNF	6	31543344	31546113	11	5	5.5838	1.1767e-08	Fetal_brain		NA	19	47212550	47212602	16	4	6.3992	7.8113e-11	Midbrain_DA
ENSG00000202198	NA	6	52860418	52860748	8	3	5.5737	1.2468e-08	Fetal_brain		NA	10	106375860	106376731	195	30	6.3985	7.8473e-11	Midbrain_DA
ENSG00000283293	NA	6	52860419	52860746	8	3	5.5737	1.2468e-08	Fetal_brain		C14orf64	14	98391947	98444461	807	93	6.3977	7.8856e-11	Midbrain_DA
ENSG00000243729	OR5V1	6	29323007	29399744	97	17	5.5696	1.2769e-08	Fetal_brain		SCN2A	2	166095912	166248820	485	57	6.3976	7.8896e-11	Midbrain_DA
ENSG00000229596	NA	6	33306755	33307272	3	2	5.5559	1.3813e-08	Fetal_brain		NA	3	158558882	158559749	280	27	6.397	7.9224e-11	Midbrain_DA
ENSG00000264238	NA	6	25203481	25203568	118	25	5.5516	1.4154e-08	Fetal_brain		NA	9	2875442	2876427	337	45	6.3968	7.9356e-11	Midbrain_DA
ENSG00000048544	MRPS10	6	42174539	42185603	121	26	5.5317	1.5859e-08	Fetal_brain		HPR	16	72097123	72111145	29	10	6.3964	7.9532e-11	Midbrain_DA
ENSG00000240053	LY6G5B	6	31637944	31641323	13	6	5.5242	1.6554e-08	Fetal_brain		NA	11	46235375	46241989	21	6	6.3958	7.9862e-11	Midbrain_DA
ENSG00000270896	NA	6	29731035	29731169	94	18	5.5234	1.6628e-08	Fetal_brain		NA	18	36613971	36614074	198	50	6.3948	8.0355e-11	Midbrain_DA
ENSG00000095951	HIVEP1	6	12012571	12165232	27	9	5.5173	1.7215e-08	Fetal_brain		NKAIN2	6	124125286	125146803	966	115	6.3934	8.1137e-11	Midbrain_DA
ENSG00000197171	NA	6	29258488	29259430	8	2	5.516	1.7337e-08	Fetal_brain		NA	2	32047660	32048505	18	7	6.3929	8.1395e-11	Midbrain_DA
ENSG00000242524	NA	6	29236239	29237198	10	3	5.5078	1.8171e-08	Fetal_brain		NA	13	56109832	56157659	680	46	6.391	8.2426e-11	Midbrain_DA
ENSG00000112511	PHF1	6	33378738	33384230	2	1	5.4892	2.0191e-08	Fetal_brain		ARL13B	3	93698983	93774512	109	20	6.3903	8.2754e-11	Midbrain_DA
ENSG00000278272	NA	6	26045639	26046049	11	4	5.4888	2.0234e-08	Fetal_brain		ATAD5	17	29158988	29222887	71	6	6.3864	8.4902e-11	Midbrain_DA
ENSG00000235821	NA	6	29718506	29718925	34	7	5.4695	2.2561e-08	Fetal_brain		NA	5	173069522	173085197	372	53	6.3853	8.5542e-11	Midbrain_DA
ENSG00000204387	C6orf48	6	31802385	31807543	23	11	5.4597	2.3853e-08	Fetal_brain		NA	6	29230480	29231856	137	18	6.3851	8.5669e-11	Midbrain_DA
ENSG00000204681	GABBR1	6	29523406	29600962	192	23	5.4555	2.4419e-08	Fetal_brain		NA	14	29451509	29451616	12	4	6.3841	8.6231e-11	Midbrain_DA
ENSG00000276180	NA	6	27106367	27107660	1	1	5.4506	2.5105e-08	Fetal_brain		NA	21	38640085	38640798	254	35	6.384	8.6245e-11	Midbrain_DA
ENSG00000235570	NA	6	28616063	28616843	26	6	5.4089	3.1709e-08	Fetal_brain		RPEL1	10	105005644	105007773	7	4	6.3824	8.7191e-11	Midbrain_DA
ENSG00000112144	ICK	6	52866077	52926600	60	12	5.393	3.4643e-08	Fetal_brain		NA	6	29938578	29940241	153	19	6.3811	8.7905e-11	Midbrain_DA
ENSG00000280128	NA	6	30250126	30253831	17	5	5.39	3.5228e-08	Fetal_brain		CREB3L1	11	46299212	46342972	39	8	6.381	8.7955e-11	Midbrain_DA
ENSG00000008018	PSMB1	6	170844205	170862429	80	16	5.3762	3.8042e-08	Fetal_brain		NA	21	39578250	39580738	32	10	6.3784	8.9461e-11	Midbrain_DA
ENSG00000223501	VPS52	6	33218049	33239671	55	11	5.3665	4.0135e-08	Fetal_brain		RNF123	3	49726932	49758960	52	8	6.378	8.9705e-11	Midbrain_DA
ENSG00000212240	NA	6	28883422	28883521	13	4	5.3637	4.0766e-08	Fetal_brain		MPPED2	11	30406040	30607828	468	57	6.3779	8.9754e-11	Midbrain_DA
ENSG00000271099	NA	6	105308324	105309998	8	3	5.3611	4.135e-08	Fetal_brain		DUSP19	2	183943287	183964733	143	28	6.3778	8.9817e-11	Midbrain_DA
ENSG00000204789	NA	6	27325604	27328000	10	3	5.3446	4.5298e-08	Fetal_brain		NA	3	156893012	157099054	319	39	6.3771	9.0236e-11	Midbrain_DA
ENSG00000131018	SYNE1	6	152442819	152958534	307	60	5.3434	4.5615e-08	Fetal_brain		NA	15	83690988	83693088	37	11	6.3771	9.024e-11	Midbrain_DA
ENSG00000237042	NA	6	29780342	29780473	44	8	5.335	4.7775e-08	Fetal_brain		NA	8	41685683	41687452	31	6	6.3769	9.0378e-11	Midbrain_DA
ENSG00000241370	RPP21	6	30312908	30314634	12	5	5.322	5.1317e-08	Fetal_brain		NA	16	6771787	6771961	536	75	6.3766	9.0558e-11	Midbrain_DA
ENSG00000273542	NA	6	27798994	27799305	3	1	5.3151	5.3291e-08	Fetal_brain		MYEF2	15	48426828	48470714	28	3	6.3764	9.0668e-11	Midbrain_DA
ENSG00000218643	NA	6	19348412	19349307	7	3	5.311	5.4527e-08	Fetal_brain		NA	16	5289803	6826015	793	125	6.3756	9.1139e-11	Midbrain_DA
ENSG00000227535	NA	6	105279004	105293695	4	1	5.3051	5.6303e-08	Fetal_brain		KIRREL3	11	126293254	126870706	1497	135	6.375	9.1508e-11	Midbrain_DA
ENSG00000180573	HIST1H2AC	6	26124373	26139330	18	5	5.3008	5.7632e-08	Fetal_brain		NA	6	28953980	28955261	247	36	6.3743	9.1909e-11	Midbrain_DA
ENSG00000231500	RPS18	6	33239787	33244287	15	3	5.2979	5.8586e-08	Fetal_brain		NA	11	92099662	92100416	301	27	6.3739	9.215e-11	Midbrain_DA
ENSG00000231690	NA	6	170190417	170202969	68	14	5.2854	6.2729e-08	Fetal_brain		NA	14	85860223	85886418	270	34	6.3728	9.2795e-11	Midbrain_DA
ENSG00000085382	HACE1	6	105175968	105307794	9	3	5.2609	7.1664e-08	Fetal_brain		NA	2	225568481	225581082	126	29	6.3718	9.342e-11	Midbrain_DA
ENSG00000272558	NA	6	25984040	25999395	5	2	5.2575	7.3011e-08	Fetal_brain		TTLL9	20	30458505	30532766	67	11	6.3717	9.3483e-11	Midbrain_DA
ENSG00000236104	ZBTB22	6	33282183	33285719	5	2	5.2571	7.3177e-08	Fetal_brain		NA	6	100035487	100037774	88	18	6.3686	9.539e-11	Midbrain_DA
ENSG00000176998	NA	6	29759530	29760527	821	32	5.247	7.7303e-08	Fetal_brain		NA	5	170293839	170294146	4	1	6.3683	9.5597e-11	Midbrain_DA
ENSG00000206977	NA	6	41800592	41800731	5	2	5.2463	7.7571e-08	Fetal_brain		FANCL	2	58386378	58468485	565	78	6.3661	9.6926e-11	Midbrain_DA
ENSG00000225797	NA	6	29432373	29437583	7	4	5.2424	7.9258e-08	Fetal_brain		TANGO6	16	68877509	69119083	150	28	6.3653	9.7484e-11	Midbrain_DA
ENSG00000250641	MEGT1	6	31674681	31685695	8	5	5.2403	8.0149e-08	Fetal_brain		MEF2C	5	88012934	88200074	716	68	6.3633	9.8724e-11	Midbrain_DA
ENSG00000204498	NFKBIL1	6	31515358	31526606	47	21	5.2344	8.277e-08	Fetal_brain		ZNF207	17	30677136	30708905	66	11	6.3624	9.9328e-11	Midbrain_DA
ENSG00000263608	NA	6	30718815	30719062	9	5	5.2292	8.5117e-08	Fetal_brain		NA	10	104351281	104351387	6	2	6.3591	1.0147e-10	Midbrain_DA
ENSG00000201613	NA	6	126911433	126911539	1	1	5.2097	9.4571e-08	Fetal_brain		LRRTM1	2	80529003	80531874	349	68	6.3576	1.0244e-10	Midbrain_DA
ENSG00000112146	FBXO9	6	52929796	52965671	14	5	5.207	9.5973e-08	Fetal_brain		EPHB1	3	134514104	134979309	1452	124	6.3574	1.0261e-10	Midbrain_DA
ENSG00000216904	NA	6	113543368	113545274	5	2	5.185	1.0798e-07	Fetal_brain		NA	16	73039500	73040040	57	17	6.3569	1.0291e-10	Midbrain_DA
ENSG00000186577	C6orf1	6	34214157	34217247	9	2	5.1831	1.0912e-07	Fetal_brain		NA	7	125680283	125680354	292	22	6.3542	1.0473e-10	Midbrain_DA
ENSG00000112769	LAMA4	6	112429963	112575917	70	12	5.1668	1.191e-07	Fetal_brain		ARHGAP1	11	46698630	46722149	47	9	6.3531	1.0552e-10	Midbrain_DA
ENSG00000216015	NA	6	124061579	124061677	41	11	5.1389	1.382e-07	Fetal_brain		NA	20	31148895	31161690	31	7	6.3491	1.0826e-10	Midbrain_DA
ENSG00000252767	NA	6	40375592	40375694	37	8	5.1354	1.4076e-07	Fetal_brain		NA	16	17320880	17321857	203	37	6.3488	1.0847e-10	Midbrain_DA
ENSG00000158553	POM121L2	6	27276842	27279949	17	6	5.1347	1.4129e-07	Fetal_brain		NA	8	141515912	141518142	57	12	6.3478	1.0921e-10	Midbrain_DA
ENSG00000226454	NA	6	40484075	40491672	78	13	5.1173	1.5497e-07	Fetal_brain		LMTK2	7	97736197	97838945	162	27	6.3465	1.1013e-10	Midbrain_DA
ENSG00000244731	C4A	6	31949801	31970458	95	19	5.1122	1.5921e-07	Fetal_brain		DHH	12	49483204	49488602	32	9	6.3461	1.1039e-10	Midbrain_DA
ENSG00000146555	SDK1	7	3341080	4308632	767	50	9.062	6.403e-20	Cortical_Neuron	ENSG00000035115	NBEA	13	35516424	36246873	1677	107	6.3436	1.1225e-10	Midbrain_DA
ENSG00000197343	ZNF655	7	99156029	99174076	50	14	8.014	5.5511e-16	Cortical_Neuron	ENSG00000235266	NA	8	11236904	11237200	45	5	6.3435	1.1231e-10	Midbrain_DA
ENSG00000106246	PTCD1	7	99014362	99036539	41	8	7.9057	1.3323e-15	Cortical_Neuron	ENSG00000007923	NA	16	704611	706194	5	1	6.341	1.1417e-10	Midbrain_DA
ENSG00000214389	NA	7	98015113	98015896	26	6	7.891	1.4988e-15	Cortical_Neuron	ENSG00000270987	NA	11	41416145	41448054	253	36	6.3382	1.1621e-10	Midbrain_DA
ENSG00000106244	PDAP1	7	98992586	99006452	14	4	7.8622	1.8874e-15	Cortical_Neuron	ENSG00000162374	ASNS	7	97481430	97501854	103	25	6.338	1.1636e-10	Midbrain_DA
ENSG00000198556	ZNF789	7	99070464	99101273	15	6	7.8482	2.1094e-15	Cortical_Neuron	ENSG00000255378	NA	8	11060474	11061180	4	2	6.3367	1.1738e-10	Midbrain_DA
ENSG00000284292	NA	7	98923502	98992276	11	3	7.7642	4.1078e-15	Cortical_Neuron	ENSG00000247828	NA	2	80799806	80845902	707	70	6.3353	1.1847e-10	Midbrain_DA
ENSG00000130429	ARPC1B	7	98972298	98992424	10	3	7.7352	5.1625e-15	Cortical_Neuron	ENSG00000177479	NA	15	67032783	67033489	76	19	6.3352	1.1852e-10	Midbrain_DA
ENSG00000128573	FOXP2	7	113727802	114333827	36	10	7.7352	5.1625e-15	Cortical_Neuron	ENSG00000206882	NA	6	26839263	26924333	43	5	6.3349	1.1877e-10	Midbrain_DA
ENSG00000146833	TRIM4	7	99488036	99517223	51	9	7.7234	5.6621e-15	Cortical_Neuron	ENSG00000284292	NA	17	49838620	49840757	356	49	6.334	1.1945e-10	Midbrain_DA
ENSG00000224136	NA	7	117522913	117523729	25	6	7.7059	6.4948e-15	Cortical_Neuron	ENSG00000261659	CMTR2	16	71315292	71323512	59	17	6.3314	1.2146e-10	Midbrain_DA
ENSG00000122687	FTSJ2	7	2273926	2281833	39	9	7.6954	7.0499e-15	Cortical_Neuron	ENSG00000152683	CAPZA2	7	116502527	116562103	159	30	6.3314	1.2151e-10	Midbrain_DA
ENSG00000272647	GS1-259H13.10	7	99156318	99205433	10	3	7.6876	7.494e-15	Cortical_Neuron	ENSG00000228392	NA	3	17747550	17747725	4	1	6.3302	1.224e-10	Midbrain_DA
ENSG00000196652	ZKSCAN5	7	99102274	99131445	68	15	7.6418	1.0714e-14	Cortical_Neuron	ENSG00000198218	FAH	15	80445122	80479288	134	30	6.3293	1.2315e-10	Midbrain_DA
ENSG00000241685	ARPC1A	7	98923533	98963880	24	8	7.6404	1.0825e-14	Cortical_Neuron	ENSG00000067560	NA	8	91818702	91871468	25	7	6.329	1.2337e-10	Midbrain_DA
ENSG00000176349	AC110781.3	7	1878222	1889567	217	17	7.6048	1.4266e-14	Cortical_Neuron	ENSG00000261839	NA	13	100342335	100343225	121	17	6.3278	1.2432e-10	Midbrain_DA
ENSG00000166529	ZSCAN21	7	99647397	99662661	55	14	7.5666	1.9151e-14	Cortical_Neuron	ENSG00000203886	DDX20	1	112297927	112310638	244	49	6.327	1.2502e-10	Midbrain_DA
ENSG00000236081	NA	7	1778266	1781927	184	18	7.5193	2.7534e-14	Cortical_Neuron	ENSG00000227214	NA	8	9599182	9599278	9	3	6.3264	1.2548e-10	Midbrain_DA
ENSG00000224595	NA	7	114054299	114059930	5	2	7.5013	3.1586e-14	Cortical_Neuron	ENSG00000103043	FAT3	11	92085262	92629636	551	72	6.3248	1.2679e-10	Midbrain_DA
ENSG00000224593	NA	7	3377521	3378233	61	16	7.4849	3.5805e-14	Cortical_Neuron	ENSG00000245526	YTHDC2	5	112849380	112930981	513	75	6.3245	1.2701e-10	Midbrain_DA
ENSG00000164828	SUN1	7	856252	914557	205	28	7.4112	6.2561e-14	Cortical_Neuron	ENSG00000221225	RMI1	9	86595713	86618989	105	25	6.3237	1.2772e-10	Midbrain_DA
ENSG00000196367	TRRAP	7	98476113	98610866	312	25	7.361	9.1283e-14	Cortical_Neuron	ENSG00000121680	BOLL	2	198591603	198651298	286	40	6.3233	1.2801e-10	Midbrain_DA
ENSG00000238459	NA	7	98482613	98482713	23	7	7.2995	1.4444e-13	Cortical_Neuron	ENSG00000279170	NMUR2	5	151771093	151784840	132	24	6.3224	1.2878e-10	Midbrain_DA
ENSG00000236708	NA	7	3303664	3342084	63	17	7.2905	1.5443e-13	Cortical_Neuron	ENSG00000119004	NA	2	164606083	165208733	494	76	6.3211	1.2986e-10	Midbrain_DA
ENSG00000230444	NA	7	1654226	1654961	135	11	7.2839	1.6215e-13	Cortical_Neuron	ENSG00000261801	NA	6	68166239	68167143	779	77	6.3201	1.3071e-10	Midbrain_DA
ENSG00000154438	ASZ1	7	117003276	117067577	21	8	7.2418	2.2143e-13	Cortical_Neuron	ENSG00000170500	NA	12	112456608	112457234	1	1	6.3199	1.3088e-10	Midbrain_DA
ENSG00000221192	NA	7	96920826	96920908	49	5	6.8646	3.3331e-12	Cortical_Neuron	ENSG00000238242	RBM43	2	152104454	152118393	43	13	6.3193	1.3135e-10	Midbrain_DA
ENSG00000077063	CTTNBP2	7	117350705	117513561	217	27	6.7879	5.6879e-12	Cortical_Neuron	ENSG00000179859	NA	16	75732431	75732728	5	2	6.3173	1.3308e-10	Midbrain_DA
ENSG00000187391	MAGI2	7	77646374	79082890	358	63	6.7551	7.1374e-12	Cortical_Neuron	ENSG00000156218	INVS	9	102861538	103063282	203	42	6.317	1.3332e-10	Midbrain_DA
ENSG00000164600	NEUROD6	7	31377075	31380508	84	21	6.7112	9.6536e-12	Cortical_Neuron	ENSG00000153250	SMARCA2	9	2015186	2193624	2009	179	6.3151	1.3497e-10	Midbrain_DA
ENSG00000241468	ATP5J2	7	99055813	99063954	43	10	6.7	1.0419e-11	Cortical_Neuron	ENSG00000201330	NA	6	29550026	29550109	75	8	6.3118	1.3792e-10	Midbrain_DA
ENSG00000231476	NA	7	1660290	1661041	95	15	6.6961	1.0702e-11	Cortical_Neuron	ENSG00000232675	FAM135B	8	139142266	139509065	1278	121	6.311	1.3863e-10	Midbrain_DA
ENSG00000248919	ATP5J2-PTCD1	7	99017372	99063787	10	3	6.642	1.5475e-11	Cortical_Neuron	ENSG00000221849	RP5-966M1.6	3	52847298	52869745	13	3	6.311	1.3865e-10	Midbrain_DA
ENSG00000244219	NA	7	99195689	99208436	36	12	6.626	1.7246e-11	Cortical_Neuron	ENSG00000251938	NA	8	11415975	11417529	15	2	6.3106	1.3894e-10	Midbrain_DA
ENSG00000106554	CHCHD3	7	132469629	132766842	26	6	6.5967	2.1022e-11	Cortical_Neuron	ENSG00000242791	ZNF322	6	26634611	26659980	97	15	6.3072	1.4203e-10	Midbrain_DA
ENSG00000237818	NA	7	97527659	97528427	122	29	6.553	2.8191e-11	Cortical_Neuron	ENSG00000224486	NA	12	121031818	121032351	221	44	6.306	1.4321e-10	Midbrain_DA
ENSG00000167011	NAT16	7	100813774	100823557	38	10	6.548	2.9158e-11	Cortical_Neuron	ENSG00000135175	TNRC6A	16	24741016	24837548	204	26	6.3055	1.4361e-10	Midbrain_DA
ENSG00000131558	EXOC4	7	132937829	133750512	71	12	6.5037	3.9191e-11	Cortical_Neuron	ENSG00000253231	NA	11	42204842	42275262	1679	99	6.3054	1.4373e-10	Midbrain_DA
ENSG00000196636	ACN9	7	96745902	96811075	199	21	6.4611	5.1984e-11	Cortical_Neuron	ENSG00000114416	OLFML2A	9	127539550	127577164	118	13	6.3048	1.4429e-10	Midbrain_DA
ENSG00000281008	NA	7	77763396	77764168	9	3	6.4455	5.761e-11	Cortical_Neuron	ENSG00000129292	LRRTM4	2	76974845	77749502	942	110	6.3045	1.4457e-10	Midbrain_DA
ENSG00000197157	SND1	7	127292234	127732659	461	31	6.3733	9.2473e-11	Cortical_Neuron	ENSG00000184349	NA	6	92525561	92526146	367	70	6.3041	1.4494e-10	Midbrain_DA
ENSG00000185467	KPNA7	7	98771197	98805129	57	12	6.3534	1.0528e-10	Cortical_Neuron	ENSG00000158125	NA	12	69221898	69222333	23	7	6.3037	1.4529e-10	Midbrain_DA
ENSG00000279078	NA	7	127637650	127640130	7	3	6.3513	1.0678e-10	Cortical_Neuron	ENSG00000154229	NA	5	31094084	31267717	221	41	6.3029	1.4609e-10	Midbrain_DA
ENSG00000224475	NA	7	96830020	96830795	64	9	6.3479	1.0912e-10	Cortical_Neuron	ENSG00000232597	ATP5C1	10	7830092	7849778	137	23	6.3028	1.4618e-10	Midbrain_DA
ENSG00000230316	NA	7	121943712	121950131	9	2	6.3134	1.3652e-10	Cortical_Neuron	ENSG00000266443	NA	15	47012391	47012710	101	17	6.3023	1.466e-10	Midbrain_DA
ENSG00000180347	CCDC129	7	31553685	31698334	564	76	6.3016	1.4727e-10	Cortical_Neuron	ENSG00000236405	NA	8	92151489	92151751	58	14	6.301	1.4785e-10	Midbrain_DA
ENSG00000135175	OCM2	7	97613996	97619508	41	9	6.229	2.3474e-10	Cortical_Neuron	ENSG00000276945	NA	17	46537732	46543402	73	17	6.3002	1.4859e-10	Midbrain_DA
ENSG00000106245	BUD31	7	99006264	99017239	13	3	6.2086	2.6731e-10	Cortical_Neuron	ENSG00000174572	LRRC6	8	133584201	133687863	61	13	6.2996	1.4922e-10	Midbrain_DA
ENSG00000128610	FEZF1	7	121941448	121944559	4	2	6.1815	3.1758e-10	Cortical_Neuron	ENSG00000199368	NA	18	53709366	53763550	72	20	6.299	1.4977e-10	Midbrain_DA
ENSG00000002822	MAD1L1	7	1855430	2272878	331	25	6.1727	3.3567e-10	Cortical_Neuron	ENSG00000232630	NA	2	51026102	51026193	114	21	6.2988	1.4999e-10	Midbrain_DA
ENSG00000282301	NA	7	99282580	99332725	89	14	6.1695	3.4256e-10	Cortical_Neuron	ENSG00000166275	DOCK10	2	225629807	225907159	1424	95	6.2984	1.5035e-10	Midbrain_DA
ENSG00000207705	NA	7	127847924	127847996	89	13	6.1425	4.0606e-10	Cortical_Neuron	ENSG00000007541	ZNF311	6	28962562	28973037	118	16	6.2954	1.5329e-10	Midbrain_DA
ENSG00000004866	ST7	7	116593292	116870157	152	28	6.1192	4.7032e-10	Cortical_Neuron	ENSG00000015413	NA	6	29716066	29716290	26	6	6.2947	1.5397e-10	Midbrain_DA
ENSG00000265089	NA	7	1883816	1883889	33	8	6.1094	5e-10	Cortical_Neuron	ENSG00000119715	NA	10	82509388	82510987	347	34	6.2933	1.5541e-10	Midbrain_DA
ENSG00000006453	BAIAP2L1	7	97920963	98030380	50	14	6.1094	5e-10	Cortical_Neuron	ENSG00000244732	NA	6	28155828	28157210	6	2	6.2912	1.5751e-10	Midbrain_DA
ENSG00000160917	CPSF4	7	99036545	99054994	6	2	6.1094	5e-10	Cortical_Neuron	ENSG00000201390	NA	8	51772090	51772622	281	29	6.291	1.5774e-10	Midbrain_DA
ENSG00000272230	NA	7	114293400	114293510	2	1	6.1094	5e-10	Cortical_Neuron	ENSG00000257523	NA	7	68652820	68654305	86	11	6.2909	1.5781e-10	Midbrain_DA
ENSG00000235945	NA	7	116513508	116516430	2	1	6.1094	5e-10	Cortical_Neuron	ENSG00000259767	DAB1	1	57460451	57889729	961	117	6.2895	1.5921e-10	Midbrain_DA
ENSG00000221048	NA	7	97535284	97535431	306	31	6.1093	5.0022e-10	Cortical_Neuron	ENSG00000233036	NA	6	29820140	29820268	88	9	6.2875	1.6126e-10	Midbrain_DA
ENSG00000242687	NA	7	98610788	98645863	127	19	6.0528	7.1177e-10	Cortical_Neuron	ENSG00000231305	NA	1	50580609	50580954	4	1	6.2866	1.6221e-10	Midbrain_DA
ENSG00000179603	GRM8	7	126078652	126893348	132	31	6.0203	8.7055e-10	Cortical_Neuron	ENSG00000225697	NA	6	105135116	105135546	195	40	6.285	1.6393e-10	Midbrain_DA
ENSG00000164715	LMTK2	7	97736197	97838945	80	17	6.0125	9.1351e-10	Cortical_Neuron	ENSG00000237436	NA	2	162279170	162280088	49	13	6.2845	1.6443e-10	Midbrain_DA
ENSG00000164815	ORC5	7	103766788	103848495	372	59	5.9928	1.0313e-09	Cortical_Neuron	ENSG00000155530	NA	7	96569382	96569676	41	8	6.2821	1.6702e-10	Midbrain_DA
ENSG00000226851	NA	7	111968244	112049678	98	23	5.9892	1.0546e-09	Cortical_Neuron	ENSG00000112511	ACTR10	14	58666856	58702354	78	18	6.2808	1.6844e-10	Midbrain_DA
ENSG00000154678	PDE1C	7	31790793	32338941	855	90	5.9668	1.2096e-09	Cortical_Neuron	ENSG00000145934	MARCH7	2	160568968	160627538	89	23	6.279	1.7043e-10	Midbrain_DA
ENSG00000233969	NA	7	119808399	119826118	3	1	5.8807	2.0432e-09	Cortical_Neuron	ENSG00000275906	AK4	1	65613232	65697828	311	29	6.2782	1.7128e-10	Midbrain_DA
ENSG00000264758	NA	7	100060452	100060725	101	30	5.8675	2.2121e-09	Cortical_Neuron	ENSG00000172349	RPA1	17	1733278	1802848	179	38	6.2776	1.7196e-10	Midbrain_DA
ENSG00000201009	NA	7	132437783	132437886	43	6	5.8468	2.5057e-09	Cortical_Neuron	ENSG00000232084	SPG7	16	89574811	89624174	33	9	6.2763	1.734e-10	Midbrain_DA
ENSG00000158321	AUTS2	7	69063905	70258054	75	13	5.8235	2.8819e-09	Cortical_Neuron	ENSG00000112343	NAF1	4	164031225	164088073	264	43	6.2761	1.7364e-10	Midbrain_DA
ENSG00000213673	NA	7	54487137	54488021	8	2	5.7891	3.5378e-09	Cortical_Neuron	ENSG00000263734	RBM6	3	49977440	50114685	57	9	6.2757	1.74e-10	Midbrain_DA
ENSG00000238772	NA	7	37209283	37209384	91	18	5.7774	3.7937e-09	Cortical_Neuron	ENSG00000237728	NA	10	10959843	10994197	354	61	6.275	1.7478e-10	Midbrain_DA
ENSG00000183470	AC009365.3	7	132333553	132413528	22	7	5.7459	4.5715e-09	Cortical_Neuron	ENSG00000212413	NA	3	180605465	180605863	47	11	6.2731	1.7693e-10	Midbrain_DA
ENSG00000231427	NA	7	54398390	54417542	16	4	5.7385	4.7771e-09	Cortical_Neuron	ENSG00000213673	NA	2	80255138	80257677	82	22	6.2719	1.7837e-10	Midbrain_DA
ENSG00000252824	NA	7	101837356	101837444	3	2	5.691	6.3137e-09	Cortical_Neuron	ENSG00000227262	NA	2	31747550	31806136	57	12	6.2717	1.7858e-10	Midbrain_DA
ENSG00000227249	NA	7	126151189	126152933	76	10	5.6814	6.6802e-09	Cortical_Neuron	ENSG00000232132	NKTR	3	42642106	42690233	119	25	6.2707	1.7975e-10	Midbrain_DA
ENSG00000227968	NA	7	108634088	108635086	4	1	5.6769	6.8571e-09	Cortical_Neuron	ENSG00000252763	NA	5	91745963	91996570	439	75	6.2699	1.8067e-10	Midbrain_DA
ENSG00000280958	NA	7	77799512	77800232	83	23	5.6685	7.2033e-09	Cortical_Neuron	ENSG00000223502	COL16A1	1	32117848	32169920	137	25	6.2692	1.8151e-10	Midbrain_DA
ENSG00000236510	NA	7	3682447	3683416	18	3	5.6627	7.4524e-09	Cortical_Neuron	ENSG00000123411	NA	3	82368323	82369430	178	31	6.2674	1.8361e-10	Midbrain_DA
ENSG00000002079	NA	7	98836417	98908753	169	24	5.6453	8.2453e-09	Cortical_Neuron	ENSG00000108557	NA	14	46175453	46185155	372	30	6.2673	1.8366e-10	Midbrain_DA
ENSG00000106336	FBXO24	7	100183927	100198740	22	6	5.636	8.7039e-09	Cortical_Neuron	ENSG00000226261	ISYNA1	19	18545198	18549111	10	2	6.2671	1.8393e-10	Midbrain_DA
ENSG00000264425	NA	7	100802754	100802836	12	3	5.6326	8.8748e-09	Cortical_Neuron	ENSG00000148841	NA	14	103161725	103161832	13	5	6.2656	1.8575e-10	Midbrain_DA
ENSG00000257923	CUX1	7	101459184	101927249	858	93	5.6295	9.0354e-09	Cortical_Neuron	ENSG00000200713	KLHL40	3	42727011	42734036	104	14	6.2647	1.868e-10	Midbrain_DA
ENSG00000198898	CAPZA2	7	116502527	116562103	7	2	5.6045	1.0442e-08	Cortical_Neuron	ENSG00000261159	KMO	1	241695434	241758944	492	89	6.2646	1.8689e-10	Midbrain_DA
ENSG00000204990	NA	7	141114183	141116190	141	29	5.5979	1.0847e-08	Cortical_Neuron	ENSG00000271916	BAD	11	64037302	64052141	22	6	6.2624	1.8953e-10	Midbrain_DA
ENSG00000033100	CHPF2	7	150929575	150935913	37	6	5.5814	1.1928e-08	Cortical_Neuron	ENSG00000162267	DNAJB6	7	157129660	157210133	385	60	6.2617	1.9046e-10	Midbrain_DA
ENSG00000155530	LRGUK	7	133812052	133949343	6	3	5.579	1.2094e-08	Cortical_Neuron	ENSG00000236510	MCM6	2	136597196	136633996	176	34	6.2589	1.9388e-10	Midbrain_DA
ENSG00000239610	NA	7	97653041	97653288	147	16	5.5541	1.3956e-08	Cortical_Neuron	ENSG00000116514	NA	2	203926037	203927126	4	2	6.2582	1.9467e-10	Midbrain_DA
ENSG00000234722	NA	7	153097005	153111048	52	6	5.5495	1.4324e-08	Cortical_Neuron	ENSG00000274267	NA	2	124626833	124627147	291	36	6.2582	1.9473e-10	Midbrain_DA
ENSG00000240499	NA	7	121968523	122080442	19	5	5.5396	1.5156e-08	Cortical_Neuron	ENSG00000125611	ZNF462	9	109625378	109775915	69	17	6.2568	1.9652e-10	Midbrain_DA
ENSG00000221487	NA	7	99310660	99310775	9	3	5.4687	2.2662e-08	Cortical_Neuron	ENSG00000142733	NA	11	121120979	121121687	17	5	6.2566	1.9675e-10	Midbrain_DA
ENSG00000103200	NA	7	140135116	140135587	16	2	5.4631	2.3391e-08	Cortical_Neuron	ENSG00000248118	PARP3	3	51976361	51982883	33	7	6.2552	1.985e-10	Midbrain_DA
ENSG00000021461	CYP3A43	7	99425636	99463725	19	6	5.4552	2.4464e-08	Cortical_Neuron	ENSG00000264758	PARD3B	2	205410516	206484886	1376	120	6.2534	2.0081e-10	Midbrain_DA
ENSG00000146966	DENND2A	7	140218220	140340576	80	15	5.44	2.6639e-08	Cortical_Neuron	ENSG00000157613	NA	3	145657699	145679323	539	47	6.2526	2.0188e-10	Midbrain_DA
ENSG00000284523	NA	7	98850075	98923449	105	15	5.4396	2.6695e-08	Cortical_Neuron	ENSG00000235140	NA	12	112430800	112431679	15	4	6.2519	2.0277e-10	Midbrain_DA
ENSG00000234210	NA	7	157258925	157292410	188	33	5.404	3.2591e-08	Cortical_Neuron	ENSG00000202414	NA	17	47325601	47336024	13	3	6.2502	2.0498e-10	Midbrain_DA
ENSG00000230487	NA	7	1609709	1629262	440	25	5.3847	3.6285e-08	Cortical_Neuron	ENSG00000284523	CNTN4	3	2140610	3099640	1078	157	6.2498	2.0553e-10	Midbrain_DA
ENSG00000231980	NA	7	157820065	157823820	91	9	5.3739	3.8516e-08	Cortical_Neuron	ENSG00000204428	NA	4	58969313	58969600	430	45	6.2489	2.067e-10	Midbrain_DA
ENSG00000224101	NA	7	37037401	37053235	31	5	5.3732	3.8683e-08	Cortical_Neuron	ENSG00000260394	NA	2	77899341	77900918	179	35	6.2461	2.1044e-10	Midbrain_DA
ENSG00000236279	CLEC2L	7	139208602	139229730	77	15	5.3359	4.753e-08	Cortical_Neuron	ENSG00000233232	DENND1B	1	197473878	197744623	1063	65	6.2444	2.1277e-10	Midbrain_DA
ENSG00000128594	LRRC4	7	127667124	127671123	100	13	5.3284	4.9534e-08	Cortical_Neuron	ENSG00000280085	NA	9	10829752	10830308	1255	72	6.2438	2.1359e-10	Midbrain_DA
ENSG00000168090	COPS6	7	99686577	99689823	66	11	5.2894	6.1354e-08	Cortical_Neuron	ENSG00000178467	ELFN1	7	1727755	1787590	183	15	6.2417	2.1648e-10	Midbrain_DA
ENSG00000166448	TMEM130	7	98444111	98467659	98	9	5.269	6.8582e-08	Cortical_Neuron	ENSG00000238610	NA	18	926084	927994	110	27	6.2408	2.176e-10	Midbrain_DA
ENSG00000158528	PPP1R9A	7	94536949	94925727	283	21	5.2506	7.5809e-08	Cortical_Neuron	ENSG00000136950	NA	13	56788507	56791076	180	27	6.2407	2.1774e-10	Midbrain_DA
ENSG00000242072	NA	7	115287515	115316383	6	2	5.2422	7.9333e-08	Cortical_Neuron	ENSG00000241461	NA	2	105027659	105032070	25	9	6.2404	2.1817e-10	Midbrain_DA
ENSG00000244565	NA	7	115143421	115144135	3	2	5.2382	8.1097e-08	Cortical_Neuron	ENSG00000197153	SGCD	5	155297354	156194799	1519	75	6.2403	2.1831e-10	Midbrain_DA
ENSG00000252115	NA	7	116549931	116550018	2	1	5.2336	8.3141e-08	Cortical_Neuron	ENSG00000226314	BSN	3	49591922	49708978	18	5	6.2394	2.1968e-10	Midbrain_DA
ENSG00000234215	NA	7	69060944	69062434	18	6	5.2177	9.0576e-08	Cortical_Neuron	ENSG00000254685	NA	17	65780869	65781409	9	3	6.2393	2.1982e-10	Midbrain_DA
ENSG00000205060	SLC35B4	7	133974084	134001803	30	3	5.2052	9.6882e-08	Cortical_Neuron	ENSG00000164068	NA	20	31169765	31181702	23	4	6.239	2.2025e-10	Midbrain_DA
ENSG00000154710	RABGEF1	7	66205643	66276451	33	5	5.1998	9.9739e-08	Cortical_Neuron	ENSG00000249867	NA	8	64147195	64147469	121	25	6.238	2.2162e-10	Midbrain_DA
ENSG00000160868	CYP3A4	7	99354583	99381888	27	7	5.1996	9.9868e-08	Cortical_Neuron	ENSG00000266652	NA	13	101192155	101192502	4	1	6.2368	2.2325e-10	Midbrain_DA
ENSG00000160963	NA	7	101006101	101202304	820	67	5.1717	1.1597e-07	Cortical_Neuron	ENSG00000227206	ADORA3	1	112025970	112106584	255	45	6.2354	2.2535e-10	Midbrain_DA
ENSG00000006377	DLX6	7	96634860	96640351	21	3	5.1538	1.2766e-07	Cortical_Neuron	ENSG00000213486	C17orf112	17	51062880	51065012	139	28	6.2352	2.2558e-10	Midbrain_DA
ENSG00000106261	ZKSCAN1	7	99613195	99639312	22	7	5.1388	1.3825e-07	Cortical_Neuron	ENSG00000171735	BTBD7	14	93703896	93799438	270	36	6.2352	2.2562e-10	Midbrain_DA
ENSG00000105926	MPP6	7	24612965	24733812	303	32	5.1313	1.4386e-07	Cortical_Neuron	ENSG00000249316	NA	8	8791231	8791516	55	10	6.235	2.2588e-10	Midbrain_DA
ENSG00000128564	VGF	7	100805790	100808874	3	2	5.1278	1.4658e-07	Cortical_Neuron	ENSG00000236980	NA	3	175115036	175115137	171	33	6.2348	2.2625e-10	Midbrain_DA
ENSG00000232097	NA	7	97567751	97568106	258	43	9.0179	9.5885e-20	iPSC_derived_neuro	ENSG00000225623	NA	2	155292365	155313950	448	53	6.2317	2.3063e-10	Midbrain_DA
ENSG00000176349	AC110781.3	7	1878222	1889567	401	35	8.549	6.2058e-18	iPSC_derived_neuro	ENSG00000279985	CXCR4	2	136871919	136875735	126	27	6.2313	2.3126e-10	Midbrain_DA
ENSG00000239133	NA	7	99011601	99011701	18	6	7.8865	1.5543e-15	iPSC_derived_neuro	ENSG00000276408	NA	7	1654226	1654961	255	23	6.2291	2.345e-10	Midbrain_DA
ENSG00000155530	LRGUK	7	133812052	133949343	54	7	7.8865	1.5543e-15	iPSC_derived_neuro	ENSG00000229891	NA	16	64398684	64634150	682	92	6.2283	2.3571e-10	Midbrain_DA
ENSG00000196652	ZKSCAN5	7	99102274	99131445	65	15	7.8698	1.7764e-15	iPSC_derived_neuro	ENSG00000145022	TEFM	17	29226001	29233838	32	5	6.2267	2.3821e-10	Midbrain_DA
ENSG00000224136	NA	7	117522913	117523729	7	3	7.8482	2.1094e-15	iPSC_derived_neuro	ENSG00000126003	IL18RAP	2	103035149	103069025	39	12	6.2257	2.3974e-10	Midbrain_DA
ENSG00000199711	NA	7	99534233	99534334	17	6	7.8113	2.8311e-15	iPSC_derived_neuro	ENSG00000199237	TRAF3	14	103243813	103377837	77	15	6.2248	2.4114e-10	Midbrain_DA
ENSG00000106246	PTCD1	7	99014362	99036539	37	8	7.7712	3.8858e-15	iPSC_derived_neuro	ENSG00000177736	NA	18	34481909	34503777	120	14	6.2237	2.4274e-10	Midbrain_DA
ENSG00000283991	NA	7	4169813	4174469	86	15	7.7642	4.1078e-15	iPSC_derived_neuro	ENSG00000259058	GATA4	8	11534468	11617511	66	14	6.223	2.4382e-10	Midbrain_DA
ENSG00000284292	NA	7	98923502	98992276	11	3	7.7642	4.1078e-15	iPSC_derived_neuro	ENSG00000230322	RBBP4	1	33116743	33151812	71	12	6.2228	2.4415e-10	Midbrain_DA
ENSG00000198556	ZNF789	7	99070464	99101273	46	12	7.7543	4.4409e-15	iPSC_derived_neuro	ENSG00000227937	KAT2B	3	20081515	20195896	451	63	6.2216	2.461e-10	Midbrain_DA
ENSG00000001626	CFTR	7	117120017	117308719	17	7	7.7422	4.885e-15	iPSC_derived_neuro	ENSG00000161791	NA	2	174745593	174764156	108	28	6.2201	2.4834e-10	Midbrain_DA
ENSG00000224593	NA	7	3377521	3378233	30	8	7.7259	5.5511e-15	iPSC_derived_neuro	ENSG00000233276	NA	11	27543152	27543273	25	7	6.2201	2.4834e-10	Midbrain_DA
ENSG00000272647	GS1-259H13.10	7	99156318	99205433	10	3	7.6876	7.494e-15	iPSC_derived_neuro	ENSG00000241648	NA	2	80926513	81097315	1013	48	6.2199	2.4878e-10	Midbrain_DA
ENSG00000077063	CTTNBP2	7	117350705	117513561	28	6	7.6522	9.881e-15	iPSC_derived_neuro	ENSG00000121964	NA	15	67524784	67525175	3	1	6.2194	2.4951e-10	Midbrain_DA
ENSG00000130429	ARPC1B	7	98972298	98992424	20	8	7.6279	1.1935e-14	iPSC_derived_neuro	ENSG00000257621	CMTR1	6	37400996	37449282	307	43	6.2192	2.4988e-10	Midbrain_DA
ENSG00000164849	GPR146	7	1094921	1098897	59	13	7.6192	1.2768e-14	iPSC_derived_neuro	ENSG00000243753	LEMD2	6	33738979	33756913	147	42	6.2179	2.5188e-10	Midbrain_DA
ENSG00000202377	NA	7	115221369	115221496	30	7	7.6099	1.3711e-14	iPSC_derived_neuro	ENSG00000267777	NA	10	8092413	8095447	346	55	6.2161	2.5479e-10	Midbrain_DA
ENSG00000160908	ZNF394	7	99090863	99097920	15	7	7.5768	1.7708e-14	iPSC_derived_neuro	ENSG00000134480	TIMD4	5	156346293	156390266	263	43	6.216	2.5495e-10	Midbrain_DA
ENSG00000224595	NA	7	114054299	114059930	5	2	7.5013	3.1586e-14	iPSC_derived_neuro	ENSG00000004534	NA	3	3292371	3668980	2865	153	6.2154	2.5598e-10	Midbrain_DA
ENSG00000128573	FOXP2	7	113727802	114333827	54	13	7.4758	3.8358e-14	iPSC_derived_neuro	ENSG00000213533	NA	15	83736087	83736167	3	2	6.2132	2.5952e-10	Midbrain_DA
ENSG00000242687	NA	7	98610788	98645863	30	9	7.3781	8.0269e-14	iPSC_derived_neuro	ENSG00000238133	NA	17	46454624	46457732	79	23	6.213	2.599e-10	Midbrain_DA
ENSG00000146555	SDK1	7	3341080	4308632	678	72	7.3581	9.3293e-14	iPSC_derived_neuro	ENSG00000162989	NA	3	180260489	180260624	35	9	6.2124	2.6094e-10	Midbrain_DA
ENSG00000002079	NA	7	98836417	98908753	182	30	7.1355	4.8217e-13	iPSC_derived_neuro	ENSG00000016082	NA	12	102611098	102611391	9	3	6.212	2.6154e-10	Midbrain_DA
ENSG00000106258	CYP3A5	7	99245817	99277621	122	13	7.0556	8.5904e-13	iPSC_derived_neuro	ENSG00000177369	NA	6	28414750	28415584	7	3	6.2118	2.6185e-10	Midbrain_DA
ENSG00000196367	TRRAP	7	98476113	98610866	209	22	7.0482	9.0594e-13	iPSC_derived_neuro	ENSG00000270442	LTBP1	2	33172039	33624576	547	90	6.2117	2.6214e-10	Midbrain_DA
ENSG00000236708	NA	7	3303664	3342084	48	10	7.0258	1.064e-12	iPSC_derived_neuro	ENSG00000214641	NA	10	63212397	63241714	251	50	6.2115	2.6235e-10	Midbrain_DA
ENSG00000106244	PDAP1	7	98992586	99006452	19	7	7.0225	1.0894e-12	iPSC_derived_neuro	ENSG00000228696	NA	1	48901639	48902895	16	5	6.2111	2.6311e-10	Midbrain_DA
ENSG00000236081	NA	7	1778266	1781927	130	9	6.9885	1.3891e-12	iPSC_derived_neuro	ENSG00000252782	PCGF5	10	92922769	93044088	162	28	6.2091	2.6647e-10	Midbrain_DA
ENSG00000226367	NA	7	116712126	116786534	65	14	6.9336	2.0515e-12	iPSC_derived_neuro	ENSG00000226469	NA	10	62494100	62501586	98	19	6.2083	2.6779e-10	Midbrain_DA
ENSG00000237821	NA	7	132854174	132855272	63	6	6.8504	3.6821e-12	iPSC_derived_neuro	ENSG00000239078	NA	12	120685263	120685594	31	8	6.208	2.6823e-10	Midbrain_DA
ENSG00000106554	CHCHD3	7	132469629	132766842	48	10	6.7413	7.8478e-12	iPSC_derived_neuro	ENSG00000217862	NA	14	58759011	58759106	5	1	6.2072	2.6962e-10	Midbrain_DA
ENSG00000106404	CLDN15	7	100875373	100882101	28	8	6.7373	8.0672e-12	iPSC_derived_neuro	ENSG00000276368	NA	7	3377521	3378233	125	20	6.2063	2.7123e-10	Midbrain_DA
ENSG00000105880	DLX5	7	96649704	96654409	52	9	6.7248	8.7925e-12	iPSC_derived_neuro	ENSG00000230177	NA	15	80985557	80986048	3	1	6.2036	2.7596e-10	Midbrain_DA
ENSG00000242588	NA	7	128214805	128262748	601	94	6.7207	9.0457e-12	iPSC_derived_neuro	ENSG00000196367	IL15	4	142557752	142655140	422	71	6.2027	2.7755e-10	Midbrain_DA
ENSG00000179603	GRM8	7	126078652	126893348	435	65	6.7017	1.0302e-11	iPSC_derived_neuro	ENSG00000254165	NA	6	29942889	29946187	112	15	6.1981	2.8582e-10	Midbrain_DA
ENSG00000166529	ZSCAN21	7	99647397	99662661	32	8	6.7014	1.032e-11	iPSC_derived_neuro	ENSG00000253250	CDKN2AIPNL	5	133737778	133747589	19	8	6.1972	2.8744e-10	Midbrain_DA
ENSG00000241685	ARPC1A	7	98923533	98963880	29	9	6.695	1.0786e-11	iPSC_derived_neuro	ENSG00000173611	NA	13	78493824	79191463	593	79	6.1952	2.9101e-10	Midbrain_DA
ENSG00000248919	ATP5J2-PTCD1	7	99017372	99063787	10	3	6.642	1.5475e-11	iPSC_derived_neuro	ENSG00000180720	MTMR9	8	11141925	11185655	101	21	6.1949	2.916e-10	Midbrain_DA
ENSG00000002822	MAD1L1	7	1855430	2272878	329	26	6.5881	2.2277e-11	iPSC_derived_neuro	ENSG00000283458	SDCCAG8	1	243419358	243663394	479	63	6.1947	2.9191e-10	Midbrain_DA
ENSG00000207705	NA	7	127847924	127847996	65	10	6.5313	3.2599e-11	iPSC_derived_neuro	ENSG00000145020	PRKG1	10	52751118	54058110	1250	148	6.1943	2.9269e-10	Midbrain_DA
ENSG00000244219	NA	7	99195689	99208436	15	5	6.5219	3.4702e-11	iPSC_derived_neuro	ENSG00000175886	ZBTB2	6	151685252	151712683	30	10	6.1937	2.9385e-10	Midbrain_DA
ENSG00000235429	NA	7	132999763	133000167	34	3	6.4734	4.7921e-11	iPSC_derived_neuro	ENSG00000267402	PEX16	11	45931220	45940363	101	20	6.1931	2.9504e-10	Midbrain_DA
ENSG00000281008	NA	7	77763396	77764168	9	3	6.4455	5.761e-11	iPSC_derived_neuro	ENSG00000257523	NA	1	50639978	50641540	5	3	6.1927	2.9563e-10	Midbrain_DA
ENSG00000227284	NA	7	96487494	96488930	71	11	6.3961	7.9707e-11	iPSC_derived_neuro	ENSG00000199851	NA	18	42710530	42761312	207	49	6.1919	2.9727e-10	Midbrain_DA
ENSG00000135175	OCM2	7	97613996	97619508	50	11	6.3388	1.1579e-10	iPSC_derived_neuro	ENSG00000196535	SUPT20H	13	37583453	37633850	345	46	6.1918	2.9734e-10	Midbrain_DA
ENSG00000105967	TFEC	7	115575202	115799950	74	18	6.3334	1.1988e-10	iPSC_derived_neuro	ENSG00000134569	NA	20	41850846	41851147	70	14	6.1913	2.9842e-10	Midbrain_DA
ENSG00000230487	NA	7	1609709	1629262	169	26	6.3298	1.2277e-10	iPSC_derived_neuro	ENSG00000105967	KBTBD8	3	67048731	67061634	435	68	6.1898	3.0111e-10	Midbrain_DA
ENSG00000230316	NA	7	121943712	121950131	9	2	6.3134	1.3652e-10	iPSC_derived_neuro	ENSG00000253210	ELL	19	18553473	18632937	88	8	6.1881	3.0452e-10	Midbrain_DA
ENSG00000106245	BUD31	7	99006264	99017239	13	3	6.2086	2.6731e-10	iPSC_derived_neuro	ENSG00000224463	HYAL3	3	50330262	50336899	3	1	6.1874	3.0579e-10	Midbrain_DA
ENSG00000197343	ZNF655	7	99156029	99174076	102	20	6.2057	2.7227e-10	iPSC_derived_neuro	ENSG00000264425	ARF5	7	127228399	127231759	73	16	6.1872	3.0613e-10	Midbrain_DA
ENSG00000128610	FEZF1	7	121941448	121944559	4	2	6.1815	3.1758e-10	iPSC_derived_neuro	ENSG00000258240	LMBRD1	6	70385694	70507003	623	78	6.1859	3.0873e-10	Midbrain_DA
ENSG00000106384	MOGAT3	7	100838288	100844302	23	7	6.1615	3.6018e-10	iPSC_derived_neuro	ENSG00000229623	FSHR	2	49189296	49381676	671	70	6.1852	3.102e-10	Midbrain_DA
ENSG00000157800	SLC37A3	7	140033552	140098349	47	11	6.1512	3.844e-10	iPSC_derived_neuro	ENSG00000225968	NA	4	60903987	60904304	291	47	6.1851	3.1022e-10	Midbrain_DA
ENSG00000131558	EXOC4	7	132937829	133750512	25	8	6.1267	4.4864e-10	iPSC_derived_neuro	ENSG00000079102	NA	8	90838821	90845792	115	20	6.1847	3.1103e-10	Midbrain_DA
ENSG00000265089	NA	7	1883816	1883889	85	12	6.1094	5e-10	iPSC_derived_neuro	ENSG00000204695	NA	2	145251832	145254445	25	7	6.1844	3.1168e-10	Midbrain_DA
ENSG00000198286	CARD11	7	2945775	3083579	212	40	6.1094	5e-10	iPSC_derived_neuro	ENSG00000230444	METTL15	11	28129795	28355054	300	39	6.1835	3.1353e-10	Midbrain_DA
ENSG00000198742	SMURF1	7	98625061	98741723	57	9	6.1094	5e-10	iPSC_derived_neuro	ENSG00000263734	NA	8	34641570	34722316	418	48	6.1826	3.1518e-10	Midbrain_DA
ENSG00000160917	CPSF4	7	99036545	99054994	6	2	6.1094	5e-10	iPSC_derived_neuro	ENSG00000274090	RNF144B	6	18387581	18469105	318	45	6.1823	3.1578e-10	Midbrain_DA
ENSG00000221909	FAM200A	7	99143931	99149757	3	1	6.1094	5e-10	iPSC_derived_neuro	ENSG00000213152	EIF4E3	3	71724567	71803924	435	96	6.1823	3.1596e-10	Midbrain_DA
ENSG00000272230	NA	7	114293400	114293510	2	1	6.1094	5e-10	iPSC_derived_neuro	ENSG00000237645	NAV3	12	78225069	78606787	1054	91	6.182	3.1656e-10	Midbrain_DA
ENSG00000235945	NA	7	116513508	116516430	2	1	6.1094	5e-10	iPSC_derived_neuro	ENSG00000201289	C10orf76	10	103605356	103815950	58	17	6.1812	3.1804e-10	Midbrain_DA
ENSG00000196636	ACN9	7	96745902	96811075	343	28	6.0912	5.6036e-10	iPSC_derived_neuro	ENSG00000228156	TMEM163	2	135213330	135476570	460	31	6.181	3.1858e-10	Midbrain_DA
ENSG00000231764	NA	7	96584453	96643377	388	50	6.0851	5.8198e-10	iPSC_derived_neuro	ENSG00000277704	OR6M1	11	123676043	123677095	97	18	6.181	3.1858e-10	Midbrain_DA
ENSG00000241468	ATP5J2	7	99055813	99063954	17	3	6.0671	6.5131e-10	iPSC_derived_neuro	ENSG00000251938	NA	6	162989411	162990760	322	50	6.1796	3.2133e-10	Midbrain_DA
ENSG00000198898	CAPZA2	7	116502527	116562103	12	5	6.0652	6.5884e-10	iPSC_derived_neuro	ENSG00000055955	ZIC4	3	147103833	147124647	675	76	6.1791	3.2232e-10	Midbrain_DA
ENSG00000226851	NA	7	111968244	112049678	68	16	6.0138	9.0621e-10	iPSC_derived_neuro	ENSG00000207600	NA	3	24535578	24723202	633	84	6.1788	3.2294e-10	Midbrain_DA
ENSG00000158321	AUTS2	7	69063905	70258054	67	13	5.9899	1.0495e-09	iPSC_derived_neuro	ENSG00000197815	NA	12	112364822	112366821	7	1	6.1783	3.2396e-10	Midbrain_DA
ENSG00000226205	NA	7	133417246	133418348	19	3	5.9497	1.3435e-09	iPSC_derived_neuro	ENSG00000261159	NA	7	114054299	114059930	141	28	6.1779	3.2486e-10	Midbrain_DA
ENSG00000221487	NA	7	99310660	99310775	34	8	5.9449	1.3831e-09	iPSC_derived_neuro	ENSG00000143952	NA	1	236223977	236224072	101	16	6.1773	3.2597e-10	Midbrain_DA
ENSG00000223070	NA	7	31833862	31833959	60	7	5.9421	1.407e-09	iPSC_derived_neuro	ENSG00000252915	SND1	7	127292234	127732659	656	53	6.1768	3.2716e-10	Midbrain_DA
ENSG00000233969	NA	7	119808399	119826118	3	1	5.8807	2.0432e-09	iPSC_derived_neuro	ENSG00000179097	XDH	2	31557187	31637581	373	21	6.1732	3.3465e-10	Midbrain_DA
ENSG00000205060	SLC35B4	7	133974084	134001803	67	5	5.8715	2.1597e-09	iPSC_derived_neuro	ENSG00000199313	TAS1R1	1	6615241	6639817	35	7	6.1722	3.3675e-10	Midbrain_DA
ENSG00000213673	NA	7	54487137	54488021	8	2	5.7891	3.5378e-09	iPSC_derived_neuro	ENSG00000230362	NA	1	48638644	48672529	141	34	6.1716	3.3799e-10	Midbrain_DA
ENSG00000230444	NA	7	1654226	1654961	12	2	5.7888	3.5443e-09	iPSC_derived_neuro	ENSG00000255182	NA	6	163378290	163378580	168	37	6.1715	3.3824e-10	Midbrain_DA
ENSG00000167011	NAT16	7	100813774	100823557	25	6	5.7689	3.9895e-09	iPSC_derived_neuro	ENSG00000202275	CCDC71	3	49199968	49203754	8	2	6.1712	3.3881e-10	Midbrain_DA
ENSG00000237818	NA	7	97527659	97528427	93	13	5.6936	6.2185e-09	iPSC_derived_neuro	ENSG00000205981	KLC1	14	104095514	104180586	281	24	6.17	3.4138e-10	Midbrain_DA
ENSG00000252824	NA	7	101837356	101837444	3	2	5.691	6.3137e-09	iPSC_derived_neuro	ENSG00000223916	NA	16	69743777	69744486	7	3	6.1698	3.4185e-10	Midbrain_DA
ENSG00000154678	PDE1C	7	31790793	32338941	862	93	5.6849	6.546e-09	iPSC_derived_neuro	ENSG00000234497	NA	18	41651548	41651666	227	48	6.1694	3.4284e-10	Midbrain_DA
ENSG00000236510	NA	7	3682447	3683416	18	3	5.6627	7.4524e-09	iPSC_derived_neuro	ENSG00000282301	NA	3	180545765	180547638	22	4	6.1672	3.4757e-10	Midbrain_DA
ENSG00000205356	TECPR1	7	97843936	97881563	43	8	5.6516	7.95e-09	iPSC_derived_neuro	ENSG00000152061	NA	17	30738236	30739439	1	1	6.1659	3.505e-10	Midbrain_DA
ENSG00000264425	NA	7	100802754	100802836	12	3	5.6326	8.8748e-09	iPSC_derived_neuro	ENSG00000206597	NA	2	32782587	32799885	8	3	6.1634	3.5598e-10	Midbrain_DA
ENSG00000212545	NA	7	78659556	78659661	90	21	5.6315	8.934e-09	iPSC_derived_neuro	ENSG00000132872	SLC5A11	16	24857162	24922949	307	57	6.1596	3.6455e-10	Midbrain_DA
ENSG00000266391	NA	7	1820330	1820427	105	14	5.584	1.1754e-08	iPSC_derived_neuro	ENSG00000069275	TRIM39-RPP21	6	30296684	30314631	11	3	6.1581	3.6807e-10	Midbrain_DA
ENSG00000071243	ING3	7	120590803	120617270	16	6	5.5817	1.1907e-08	iPSC_derived_neuro	ENSG00000138083	NA	1	59754975	59755312	38	10	6.1575	3.6955e-10	Midbrain_DA
ENSG00000240973	NA	7	115319399	115322672	43	9	5.5534	1.401e-08	iPSC_derived_neuro	ENSG00000198556	NA	2	213775727	213784533	116	24	6.1567	3.7137e-10	Midbrain_DA
ENSG00000225968	ELFN1	7	1727755	1787590	142	16	5.5391	1.5202e-08	iPSC_derived_neuro	ENSG00000137185	NA	3	128483309	128483861	6	2	6.1563	3.7232e-10	Midbrain_DA
ENSG00000257923	CUX1	7	101459184	101927249	856	97	5.5295	1.6056e-08	iPSC_derived_neuro	ENSG00000163320	FIGN	2	164449906	164592522	546	67	6.1563	3.7239e-10	Midbrain_DA
ENSG00000228393	NA	7	104590762	104653491	25	7	5.5274	1.6247e-08	iPSC_derived_neuro	ENSG00000233822	HFE	6	26087509	26098571	38	12	6.1562	3.7259e-10	Midbrain_DA
ENSG00000221048	NA	7	97535284	97535431	56	11	5.5134	1.7601e-08	iPSC_derived_neuro	ENSG00000158691	PDE3B	11	14665269	14893590	382	57	6.1552	3.7497e-10	Midbrain_DA
ENSG00000164815	ORC5	7	103766788	103848495	535	69	5.465	2.3143e-08	iPSC_derived_neuro	ENSG00000243915	ATAT1	6	30594619	30614600	4	2	6.154	3.7771e-10	Midbrain_DA
ENSG00000238228	NA	7	97576299	97577310	36	9	5.4601	2.3791e-08	iPSC_derived_neuro	ENSG00000226314	NA	2	147595317	147607878	274	46	6.1505	3.8627e-10	Midbrain_DA
ENSG00000130226	DPP6	7	153584182	154685995	845	141	5.4596	2.3857e-08	iPSC_derived_neuro	ENSG00000196812	NA	6	31668806	31668868	6	4	6.1502	3.87e-10	Midbrain_DA
ENSG00000164600	NEUROD6	7	31377075	31380508	14	5	5.4596	2.3867e-08	iPSC_derived_neuro	ENSG00000239015	NA	3	148804119	148820610	46	13	6.1494	3.889e-10	Midbrain_DA
ENSG00000166448	TMEM130	7	98444111	98467659	140	13	5.4563	2.431e-08	iPSC_derived_neuro	ENSG00000074935	UBA7	3	49842640	49851379	20	4	6.149	3.8992e-10	Midbrain_DA
ENSG00000234977	NA	7	1731542	1732086	105	14	5.4425	2.6268e-08	iPSC_derived_neuro	ENSG00000205133	NA	11	64014411	64016966	8	2	6.1486	3.9083e-10	Midbrain_DA
ENSG00000234826	NA	7	117638912	117644099	3	1	5.4012	3.3107e-08	iPSC_derived_neuro	ENSG00000104228	TPH2	12	72332626	72426221	696	65	6.1485	3.9098e-10	Midbrain_DA
ENSG00000175600	SUGCT	7	40174576	40900362	40	15	5.3573	4.224e-08	iPSC_derived_neuro	ENSG00000198315	C6orf226	6	42858003	42858554	10	3	6.148	3.9224e-10	Midbrain_DA
ENSG00000240499	NA	7	121968523	122080442	32	10	5.3511	4.3706e-08	iPSC_derived_neuro	ENSG00000204695	NA	2	155797053	155797579	32	6	6.1476	3.9337e-10	Midbrain_DA
ENSG00000266210	NA	7	69001035	69001303	6	3	5.3046	5.6472e-08	iPSC_derived_neuro	ENSG00000204713	ARID1B	6	157098508	157531913	564	44	6.1466	3.9591e-10	Midbrain_DA
ENSG00000122642	FKBP9	7	32997016	33046543	578	68	5.292	6.0508e-08	iPSC_derived_neuro	ENSG00000227207	ZKSCAN5	7	99102274	99131445	85	14	6.1462	3.9675e-10	Midbrain_DA
ENSG00000184408	KCND2	7	119913722	120390385	20	3	5.2892	6.143e-08	iPSC_derived_neuro	ENSG00000240230	SORCS1	10	108333421	108924292	2703	125	6.1408	4.1052e-10	Midbrain_DA
ENSG00000105963	ADAP1	7	937538	995043	274	24	5.2646	7.0246e-08	iPSC_derived_neuro	ENSG00000252436	DUSP6	12	89741009	89747048	29	6	6.1387	4.1603e-10	Midbrain_DA
ENSG00000242072	NA	7	115287515	115316383	6	2	5.2422	7.9333e-08	iPSC_derived_neuro	ENSG00000230322	ERCC8	5	60169659	60240878	296	48	6.1387	4.1608e-10	Midbrain_DA
ENSG00000244565	NA	7	115143421	115144135	3	2	5.2382	8.1097e-08	iPSC_derived_neuro	ENSG00000284523	NA	4	19259574	19259960	350	48	6.1365	4.2183e-10	Midbrain_DA
ENSG00000252115	NA	7	116549931	116550018	2	1	5.2336	8.3141e-08	iPSC_derived_neuro	ENSG00000150347	TMEM116	12	112369086	112450943	186	18	6.1358	4.2375e-10	Midbrain_DA
ENSG00000234215	NA	7	69060944	69062434	18	6	5.2177	9.0576e-08	iPSC_derived_neuro	ENSG00000109452	NA	3	50242679	50258918	3	2	6.1346	4.2675e-10	Midbrain_DA
ENSG00000164675	IQUB	7	123092454	123174718	89	21	5.2115	9.3637e-08	iPSC_derived_neuro	ENSG00000178722	NA	8	9945431	9945541	92	16	6.1342	4.2805e-10	Midbrain_DA
ENSG00000196335	STK31	7	23749786	23872132	327	30	5.1587	1.2431e-07	iPSC_derived_neuro	ENSG00000175806	NA	5	102766107	102862319	276	49	6.1339	4.2868e-10	Midbrain_DA
ENSG00000282301	NA	7	99282580	99332725	19	5	5.1577	1.2501e-07	iPSC_derived_neuro	ENSG00000267452	NSUN3	3	93781760	93847389	243	21	6.1336	4.2965e-10	Midbrain_DA
ENSG00000106367	AP1S1	7	100797678	100804558	24	7	5.1372	1.3941e-07	iPSC_derived_neuro	ENSG00000239705	NA	2	203479576	203480252	80	13	6.1325	4.3253e-10	Midbrain_DA
ENSG00000160868	CYP3A4	7	99354583	99381888	79	14	5.1281	1.4634e-07	iPSC_derived_neuro	ENSG00000213533	TBC1D19	4	26585538	26756973	414	57	6.1313	4.3582e-10	Midbrain_DA
ENSG00000128564	VGF	7	100805790	100808874	3	2	5.1278	1.4658e-07	iPSC_derived_neuro	ENSG00000232994	NA	3	108444287	108444383	160	34	6.1311	4.3647e-10	Midbrain_DA
ENSG00000229358	NA	7	32620561	32801399	1117	95	5.1217	1.5144e-07	iPSC_derived_neuro	ENSG00000086506	SMIM19	8	42396298	42410336	40	7	6.131	4.3675e-10	Midbrain_DA
ENSG00000106366	SERPINE1	7	100770370	100782547	49	15	5.1209	1.5202e-07	iPSC_derived_neuro	ENSG00000163933	NA	12	23252302	23344521	146	35	6.1289	4.4249e-10	Midbrain_DA
ENSG00000146555	SDK1	7	3341080	4308632	1093	138	9.317	5.985e-21	iPSC_derived_astro	ENSG00000179772	NA	15	81702858	81711468	341	57	6.1273	4.4686e-10	Midbrain_DA
ENSG00000002822	MAD1L1	7	1855430	2272878	438	36	8.0689	3.5456e-16	iPSC_derived_astro	ENSG00000253022	NA	12	102591363	102796374	597	57	6.1261	4.5018e-10	Midbrain_DA
ENSG00000183470	AC009365.3	7	132333553	132413528	55	12	7.9414	9.992e-16	iPSC_derived_astro	ENSG00000253981	NA	12	67913609	67960906	430	75	6.126	4.5047e-10	Midbrain_DA
ENSG00000224136	NA	7	117522913	117523729	7	3	7.8482	2.1094e-15	iPSC_derived_astro	ENSG00000278994	NA	11	27505397	27505675	5	2	6.1243	4.5531e-10	Midbrain_DA
ENSG00000160917	CPSF4	7	99036545	99054994	20	4	7.8113	2.8311e-15	iPSC_derived_astro	ENSG00000275342	LPHN3	4	62066976	62944053	2590	158	6.1241	4.5594e-10	Midbrain_DA
ENSG00000242687	NA	7	98610788	98645863	46	10	7.7972	3.1641e-15	iPSC_derived_astro	ENSG00000176209	NA	4	131297384	131307526	301	48	6.1231	4.5898e-10	Midbrain_DA
ENSG00000221909	FAM200A	7	99143931	99149757	12	5	7.7907	3.3307e-15	iPSC_derived_astro	ENSG00000240199	TMEM110	3	52870772	52931612	62	7	6.1228	4.5961e-10	Midbrain_DA
ENSG00000106244	PDAP1	7	98992586	99006452	10	3	7.7806	3.6082e-15	iPSC_derived_astro	ENSG00000228941	OR2J2	6	29141080	29142351	60	12	6.1226	4.6031e-10	Midbrain_DA
ENSG00000196652	ZKSCAN5	7	99102274	99131445	21	4	7.7677	3.9968e-15	iPSC_derived_astro	ENSG00000230828	TMEM14A	6	52535907	52551386	93	17	6.1224	4.6081e-10	Midbrain_DA
ENSG00000284292	NA	7	98923502	98992276	11	3	7.7642	4.1078e-15	iPSC_derived_astro	ENSG00000213452	ATP6V0B	1	44440320	44443967	11	3	6.1208	4.6543e-10	Midbrain_DA
ENSG00000198556	ZNF789	7	99070464	99101273	20	6	7.7466	4.7184e-15	iPSC_derived_astro	ENSG00000279942	NA	11	120738642	120765506	37	5	6.1202	4.6732e-10	Midbrain_DA
ENSG00000077063	CTTNBP2	7	117350705	117513561	23	6	7.7272	5.4956e-15	iPSC_derived_astro	ENSG00000270060	NA	22	42536214	42540578	135	25	6.1199	4.6825e-10	Midbrain_DA
ENSG00000106246	PTCD1	7	99014362	99036539	21	5	7.7038	6.6058e-15	iPSC_derived_astro	ENSG00000163832	NRXN2	11	64373646	64490660	63	15	6.1187	4.7177e-10	Midbrain_DA
ENSG00000244219	NA	7	99195689	99208436	25	4	7.6944	7.1054e-15	iPSC_derived_astro	ENSG00000253348	PCDH9	13	66876966	67804577	775	88	6.1175	4.7514e-10	Midbrain_DA
ENSG00000130429	ARPC1B	7	98972298	98992424	21	8	7.6925	7.2164e-15	iPSC_derived_astro	ENSG00000188315	NA	16	72038936	72040442	36	11	6.1155	4.8132e-10	Midbrain_DA
ENSG00000272647	GS1-259H13.10	7	99156318	99205433	10	3	7.6876	7.494e-15	iPSC_derived_astro	ENSG00000103335	NA	8	64080284	64081001	51	9	6.1138	4.8639e-10	Midbrain_DA
ENSG00000239857	GET4	7	916189	936073	38	10	7.6667	8.8263e-15	iPSC_derived_astro	ENSG00000253426	LCT	2	136545410	136594750	180	35	6.1127	4.8984e-10	Midbrain_DA
ENSG00000197343	ZNF655	7	99156029	99174076	23	5	7.6346	1.1324e-14	iPSC_derived_astro	ENSG00000035115	MSI1	12	120779133	120806983	482	63	6.1126	4.9019e-10	Midbrain_DA
ENSG00000176349	AC110781.3	7	1878222	1889567	193	19	7.6297	1.1768e-14	iPSC_derived_astro	ENSG00000236596	NA	3	114970043	115004194	315	58	6.1113	4.9404e-10	Midbrain_DA
ENSG00000241468	ATP5J2	7	99055813	99063954	27	5	7.6249	1.2212e-14	iPSC_derived_astro	ENSG00000228968	NA	4	29750379	29751722	604	59	6.1113	4.9406e-10	Midbrain_DA
ENSG00000240230	COX19	7	1005711	1015235	78	12	7.6137	1.3323e-14	iPSC_derived_astro	ENSG00000178149	ZNF362	1	33722174	33766320	137	20	6.1094	5e-10	Midbrain_DA
ENSG00000236708	NA	7	3303664	3342084	35	7	7.6008	1.471e-14	iPSC_derived_astro	ENSG00000176095	NA	1	43424720	43449029	76	15	6.1094	5e-10	Midbrain_DA
ENSG00000224593	NA	7	3377521	3378233	43	8	7.5942	1.5488e-14	iPSC_derived_astro	ENSG00000001617	NA	1	43820355	43824329	22	5	6.1094	5e-10	Midbrain_DA
ENSG00000265089	NA	7	1883816	1883889	57	12	7.5856	1.6542e-14	iPSC_derived_astro	ENSG00000264084	SZT2	1	43855553	43919918	114	16	6.1094	5e-10	Midbrain_DA
ENSG00000284523	NA	7	98850075	98923449	22	7	7.5183	2.7756e-14	iPSC_derived_astro	ENSG00000276368	NA	1	44209142	44209412	5	2	6.1094	5e-10	Midbrain_DA
ENSG00000224595	NA	7	114054299	114059930	5	2	7.5013	3.1586e-14	iPSC_derived_astro	ENSG00000112761	NA	1	49617064	49617175	84	11	6.1094	5e-10	Midbrain_DA
ENSG00000238459	NA	7	98482613	98482713	26	5	7.4525	4.5797e-14	iPSC_derived_astro	ENSG00000269609	NA	1	72036639	72039241	128	25	6.1094	5e-10	Midbrain_DA
ENSG00000146540	C7orf50	7	1036622	1177893	219	27	7.3593	9.2426e-14	iPSC_derived_astro	ENSG00000156414	NA	1	72203856	72204037	117	26	6.1094	5e-10	Midbrain_DA
ENSG00000225968	ELFN1	7	1727755	1787590	35	9	7.1246	5.2197e-13	iPSC_derived_astro	ENSG00000226851	NA	1	73657287	73657538	174	30	6.1094	5e-10	Midbrain_DA
ENSG00000240973	NA	7	115319399	115322672	23	6	7.0073	1.2145e-12	iPSC_derived_astro	ENSG00000229444	ACP1	2	264869	278283	74	8	6.1094	5e-10	Midbrain_DA
ENSG00000230444	NA	7	1654226	1654961	108	18	6.8453	3.8154e-12	iPSC_derived_astro	ENSG00000127663	NA	2	286419	301515	207	36	6.1094	5e-10	Midbrain_DA
ENSG00000237818	NA	7	97527659	97528427	88	15	6.6884	1.1281e-11	iPSC_derived_astro	ENSG00000257553	NA	2	317912	342118	218	32	6.1094	5e-10	Midbrain_DA
ENSG00000248919	ATP5J2-PTCD1	7	99017372	99063787	10	3	6.642	1.5475e-11	iPSC_derived_astro	ENSG00000214020	NA	2	21861303	21872435	187	38	6.1094	5e-10	Midbrain_DA
ENSG00000227284	NA	7	96487494	96488930	97	20	6.6031	2.0127e-11	iPSC_derived_astro	ENSG00000262039	NA	2	59760119	59760210	113	25	6.1094	5e-10	Midbrain_DA
ENSG00000251276	NA	7	78569166	78570211	278	45	6.5258	3.3824e-11	iPSC_derived_astro	ENSG00000135624	NA	2	59874756	59874858	88	22	6.1094	5e-10	Midbrain_DA
ENSG00000281008	NA	7	77763396	77764168	9	3	6.4455	5.761e-11	iPSC_derived_astro	ENSG00000241224	NA	2	62576083	62577874	34	4	6.1094	5e-10	Midbrain_DA
ENSG00000164853	UNCX	7	1272543	1276954	57	15	6.4196	6.8326e-11	iPSC_derived_astro	ENSG00000169629	NA	2	62759718	62760194	109	23	6.1094	5e-10	Midbrain_DA
ENSG00000128594	LRRC4	7	127667124	127671123	98	21	6.4184	6.8844e-11	iPSC_derived_astro	ENSG00000197183	NA	2	62817390	62889789	128	17	6.1094	5e-10	Midbrain_DA
ENSG00000198286	CARD11	7	2945775	3083579	246	49	6.4028	7.6282e-11	iPSC_derived_astro	ENSG00000243244	NA	2	62953771	62953875	32	6	6.1094	5e-10	Midbrain_DA
ENSG00000122642	FKBP9	7	32997016	33046543	331	67	6.385	8.5697e-11	iPSC_derived_astro	ENSG00000207991	NA	2	63271057	63275775	58	9	6.1094	5e-10	Midbrain_DA
ENSG00000224475	NA	7	96830020	96830795	56	6	6.364	9.8282e-11	iPSC_derived_astro	ENSG00000120333	OTX1	2	63277192	63284971	108	11	6.1094	5e-10	Midbrain_DA
ENSG00000230316	NA	7	121943712	121950131	9	2	6.3134	1.3652e-10	iPSC_derived_astro	ENSG00000254639	NA	2	63310143	63314457	59	6	6.1094	5e-10	Midbrain_DA
ENSG00000106554	CHCHD3	7	132469629	132766842	26	2	6.2427	2.1498e-10	iPSC_derived_astro	ENSG00000143061	WDPCP	2	63348518	63815933	176	21	6.1094	5e-10	Midbrain_DA
ENSG00000236281	NA	7	131438505	131439011	21	5	6.2399	2.1888e-10	iPSC_derived_astro	ENSG00000107816	REV1	2	100016938	100106497	112	20	6.1094	5e-10	Midbrain_DA
ENSG00000226851	NA	7	111968244	112049678	98	20	6.2102	2.6459e-10	iPSC_derived_astro	ENSG00000225879	NA	2	100136565	100136694	123	17	6.1094	5e-10	Midbrain_DA
ENSG00000106245	BUD31	7	99006264	99017239	13	3	6.2086	2.6731e-10	iPSC_derived_astro	ENSG00000141076	SLC9A2	2	103236166	103327777	62	8	6.1094	5e-10	Midbrain_DA
ENSG00000128610	FEZF1	7	121941448	121944559	4	2	6.1815	3.1758e-10	iPSC_derived_astro	ENSG00000140368	NA	2	104144078	104145719	105	25	6.1094	5e-10	Midbrain_DA
ENSG00000226421	NA	7	32511125	32512021	151	25	6.1678	3.4633e-10	iPSC_derived_astro	ENSG00000232606	NA	2	145324002	145337001	109	22	6.1094	5e-10	Midbrain_DA
ENSG00000166529	ZSCAN21	7	99647397	99662661	46	12	6.1233	4.5839e-10	iPSC_derived_astro	ENSG00000270285	NA	2	181737594	181738141	173	32	6.1094	5e-10	Midbrain_DA
ENSG00000196367	TRRAP	7	98476113	98610866	229	28	6.1094	5e-10	iPSC_derived_astro	ENSG00000117472	NA	2	202419107	202420774	49	14	6.1094	5e-10	Midbrain_DA
ENSG00000239521	NA	7	99798276	99869841	117	28	6.1094	5e-10	iPSC_derived_astro	ENSG00000230362	BMPR2	2	203241659	203432474	185	21	6.1094	5e-10	Midbrain_DA
ENSG00000128573	FOXP2	7	113727802	114333827	48	13	6.1094	5e-10	iPSC_derived_astro	ENSG00000131165	DALRD3	3	49052921	49058684	2	1	6.1094	5e-10	Midbrain_DA
ENSG00000272230	NA	7	114293400	114293510	2	1	6.1094	5e-10	iPSC_derived_astro	ENSG00000253958	QRICH1	3	49067140	49131796	80	12	6.1094	5e-10	Midbrain_DA
ENSG00000235945	NA	7	116513508	116516430	2	1	6.1094	5e-10	iPSC_derived_astro	ENSG00000229248	QARS	3	49133365	49142568	73	10	6.1094	5e-10	Midbrain_DA
ENSG00000154678	PDE1C	7	31790793	32338941	590	85	6.0913	5.6016e-10	iPSC_derived_astro	ENSG00000168216	RP11-3B7.1	3	49297518	49298749	4	2	6.1094	5e-10	Midbrain_DA
ENSG00000158321	AUTS2	7	69063905	70258054	143	21	6.0653	6.5851e-10	iPSC_derived_astro	ENSG00000237728	NA	3	49586739	49591799	74	8	6.1094	5e-10	Midbrain_DA
ENSG00000213280	NA	7	128210295	128210742	104	32	5.9712	1.1773e-09	iPSC_derived_astro	ENSG00000103266	NA	3	49677916	49679202	5	2	6.1094	5e-10	Midbrain_DA
ENSG00000221866	PLXNA4	7	131808091	132333447	173	49	5.9422	1.4062e-09	iPSC_derived_astro	ENSG00000213880	FAM212A	3	49840687	49842463	69	10	6.1094	5e-10	Midbrain_DA
ENSG00000179603	GRM8	7	126078652	126893348	307	44	5.9394	1.4307e-09	iPSC_derived_astro	ENSG00000231812	NA	3	49936735	49941190	5	2	6.1094	5e-10	Midbrain_DA
ENSG00000258227	CLEC5A	7	141627157	141646783	42	8	5.9056	1.7572e-09	iPSC_derived_astro	ENSG00000113441	RBM5	3	50126341	50156454	62	11	6.1094	5e-10	Midbrain_DA
ENSG00000232097	NA	7	97567751	97568106	145	29	5.8483	2.4826e-09	iPSC_derived_astro	ENSG00000275342	NA	3	50153455	50193518	44	9	6.1094	5e-10	Midbrain_DA
ENSG00000196636	ACN9	7	96745902	96811075	319	21	5.8345	2.6977e-09	iPSC_derived_astro	ENSG00000148948	NAT6	3	50333833	50336852	2	1	6.1094	5e-10	Midbrain_DA
ENSG00000244623	OR2AE1	7	99473610	99474680	26	7	5.8245	2.8644e-09	iPSC_derived_astro	ENSG00000258869	NA	3	70048728	70064469	133	31	6.1094	5e-10	Midbrain_DA
ENSG00000187391	MAGI2	7	77646374	79082890	330	59	5.8144	3.043e-09	iPSC_derived_astro	ENSG00000131558	NA	3	84545727	84545814	194	36	6.1094	5e-10	Midbrain_DA
ENSG00000230487	NA	7	1609709	1629262	222	28	5.8025	3.2659e-09	iPSC_derived_astro	ENSG00000248708	NA	3	86041333	86077157	199	38	6.1094	5e-10	Midbrain_DA
ENSG00000213673	NA	7	54487137	54488021	8	2	5.7891	3.5378e-09	iPSC_derived_astro	ENSG00000243620	NA	3	86284471	86284574	60	12	6.1094	5e-10	Midbrain_DA
ENSG00000146955	RAB19	7	140103843	140126050	42	7	5.7793	3.7515e-09	iPSC_derived_astro	ENSG00000239440	NA	3	86411282	86411624	65	18	6.1094	5e-10	Midbrain_DA
ENSG00000223584	NA	7	90261220	90261882	135	28	5.7698	3.9673e-09	iPSC_derived_astro	ENSG00000232756	NA	3	86531093	86546146	200	29	6.1094	5e-10	Midbrain_DA
ENSG00000167011	NAT16	7	100813774	100823557	25	6	5.7689	3.9895e-09	iPSC_derived_astro	ENSG00000260093	NA	3	87372418	87373873	229	35	6.1094	5e-10	Midbrain_DA
ENSG00000231427	NA	7	54398390	54417542	16	4	5.7385	4.7771e-09	iPSC_derived_astro	ENSG00000260378	DHFRL1	3	93776766	93782067	139	12	6.1094	5e-10	Midbrain_DA
ENSG00000234418	NA	7	121856401	121858491	80	15	5.7328	4.9399e-09	iPSC_derived_astro	ENSG00000276302	NA	4	27586767	27587766	215	32	6.1094	5e-10	Midbrain_DA
ENSG00000279086	NA	7	115849288	115851565	44	12	5.7112	5.6093e-09	iPSC_derived_astro	ENSG00000155099	MGARP	4	140187317	140201492	116	30	6.1094	5e-10	Midbrain_DA
ENSG00000252824	NA	7	101837356	101837444	3	2	5.691	6.3137e-09	iPSC_derived_astro	ENSG00000219891	NA	4	146973756	146977914	161	32	6.1094	5e-10	Midbrain_DA
ENSG00000227968	NA	7	108634088	108635086	4	1	5.6769	6.8571e-09	iPSC_derived_astro	ENSG00000064835	NA	4	147162958	147164821	139	26	6.1094	5e-10	Midbrain_DA
ENSG00000236510	NA	7	3682447	3683416	18	3	5.6627	7.4524e-09	iPSC_derived_astro	ENSG00000254839	NA	5	50225318	50230355	139	34	6.1094	5e-10	Midbrain_DA
ENSG00000174697	LEP	7	127881337	127897681	24	8	5.657	7.701e-09	iPSC_derived_astro	ENSG00000186973	NA	5	60039390	60040797	157	27	6.1094	5e-10	Midbrain_DA
ENSG00000264425	NA	7	100802754	100802836	12	3	5.6326	8.8748e-09	iPSC_derived_astro	ENSG00000239589	AC008394.1	5	86501225	86535962	157	34	6.1094	5e-10	Midbrain_DA
ENSG00000198898	CAPZA2	7	116502527	116562103	7	2	5.6045	1.0442e-08	iPSC_derived_astro	ENSG00000230177	NA	5	86716158	86716264	176	28	6.1094	5e-10	Midbrain_DA
ENSG00000155530	LRGUK	7	133812052	133949343	6	3	5.579	1.2094e-08	iPSC_derived_astro	ENSG00000160917	NA	5	87564712	87732502	203	17	6.1094	5e-10	Midbrain_DA
ENSG00000231476	NA	7	1660290	1661041	24	3	5.5787	1.2119e-08	iPSC_derived_astro	ENSG00000221551	NA	5	87570075	87570193	70	11	6.1094	5e-10	Midbrain_DA
ENSG00000224079	NA	7	1114086	1117672	35	9	5.56	1.3491e-08	iPSC_derived_astro	ENSG00000139410	NA	5	87704799	87734907	78	22	6.1094	5e-10	Midbrain_DA
ENSG00000240499	NA	7	121968523	122080442	19	5	5.5396	1.5156e-08	iPSC_derived_astro	ENSG00000109452	NA	5	166543323	166546590	73	18	6.1094	5e-10	Midbrain_DA
ENSG00000087077	TRIP6	7	100464760	100471076	27	10	5.5048	1.8477e-08	iPSC_derived_astro	ENSG00000183763	NA	5	166714325	166721278	92	16	6.1094	5e-10	Midbrain_DA
ENSG00000131558	EXOC4	7	132937829	133750512	85	17	5.4817	2.1059e-08	iPSC_derived_astro	ENSG00000254968	NA	5	169758433	169760883	115	11	6.1094	5e-10	Midbrain_DA
ENSG00000236081	NA	7	1778266	1781927	47	13	5.4714	2.2322e-08	iPSC_derived_astro	ENSG00000067560	KCNMB1	5	169801675	169816681	57	6	6.1094	5e-10	Midbrain_DA
ENSG00000103200	NA	7	140135116	140135587	16	2	5.4631	2.3391e-08	iPSC_derived_astro	ENSG00000212397	HIST1H2BG	6	26216428	26216872	113	18	6.1094	5e-10	Midbrain_DA
ENSG00000164600	NEUROD6	7	31377075	31380508	14	5	5.4596	2.3867e-08	iPSC_derived_astro	ENSG00000233694	NA	6	26233350	26233483	127	20	6.1094	5e-10	Midbrain_DA
ENSG00000231812	NA	7	97515180	97515386	191	25	5.4591	2.3921e-08	iPSC_derived_astro	ENSG00000254556	NA	6	26269633	26272043	81	21	6.1094	5e-10	Midbrain_DA
ENSG00000105963	ADAP1	7	937538	995043	368	41	5.4536	2.4679e-08	iPSC_derived_astro	ENSG00000219738	NA	6	26322104	26322520	122	24	6.1094	5e-10	Midbrain_DA
ENSG00000002079	NA	7	98836417	98908753	204	34	5.4052	3.2377e-08	iPSC_derived_astro	ENSG00000241469	NA	6	26353199	26353264	197	31	6.1094	5e-10	Midbrain_DA
ENSG00000234826	NA	7	117638912	117644099	3	1	5.4012	3.3107e-08	iPSC_derived_astro	ENSG00000180423	NA	6	26365704	26365780	2	1	6.1094	5e-10	Midbrain_DA
ENSG00000272950	NA	7	97952165	97952742	17	4	5.3915	3.4935e-08	iPSC_derived_astro	ENSG00000215096	BTN1A1	6	26501449	26510650	66	12	6.1094	5e-10	Midbrain_DA
ENSG00000205356	TECPR1	7	97843936	97881563	14	4	5.3756	3.8171e-08	iPSC_derived_astro	ENSG00000243710	HMGN4	6	26538633	26546482	97	18	6.1094	5e-10	Midbrain_DA
ENSG00000242072	NA	7	115287515	115316383	67	10	5.3298	4.9156e-08	iPSC_derived_astro	ENSG00000187164	ZNF184	6	27418522	27440897	99	17	6.1094	5e-10	Midbrain_DA
ENSG00000266210	NA	7	69001035	69001303	6	3	5.3046	5.6472e-08	iPSC_derived_astro	ENSG00000255568	NA	6	27482818	27483053	101	12	6.1094	5e-10	Midbrain_DA
ENSG00000221048	NA	7	97535284	97535431	93	17	5.2982	5.8483e-08	iPSC_derived_astro	ENSG00000267414	NA	6	27782132	27782518	9	2	6.1094	5e-10	Midbrain_DA
ENSG00000224865	NA	7	131582400	131633712	66	14	5.2801	6.4548e-08	iPSC_derived_astro	ENSG00000233639	NA	6	27861241	27861621	5	2	6.1094	5e-10	Midbrain_DA
ENSG00000226367	NA	7	116712126	116786534	72	15	5.2659	6.9741e-08	iPSC_derived_astro	ENSG00000239166	OR2B2	6	27878963	27880174	129	17	6.1094	5e-10	Midbrain_DA
ENSG00000244565	NA	7	115143421	115144135	3	2	5.2382	8.1097e-08	iPSC_derived_astro	ENSG00000264571	ZNF165	6	28048753	28057341	28	7	6.1094	5e-10	Midbrain_DA
ENSG00000252115	NA	7	116549931	116550018	2	1	5.2336	8.3141e-08	iPSC_derived_astro	ENSG00000257277	ZKSCAN8	6	28109716	28127250	52	10	6.1094	5e-10	Midbrain_DA
ENSG00000166448	TMEM130	7	98444111	98467659	91	14	5.2176	9.0615e-08	iPSC_derived_astro	ENSG00000280098	ZKSCAN4	6	28212401	28220002	58	12	6.1094	5e-10	Midbrain_DA
ENSG00000180347	CCDC129	7	31553685	31698334	269	39	5.2171	9.0864e-08	iPSC_derived_astro	ENSG00000228027	NA	6	28234788	28246001	79	13	6.1094	5e-10	Midbrain_DA
ENSG00000197157	SND1	7	127292234	127732659	313	49	5.2014	9.8873e-08	iPSC_derived_astro	ENSG00000255546	NA	6	29003798	29044301	135	24	6.1094	5e-10	Midbrain_DA
ENSG00000181016	LSMEM1	7	112120908	112131117	34	9	5.1854	1.0777e-07	iPSC_derived_astro	ENSG00000105173	NA	6	29149287	29150222	36	12	6.1094	5e-10	Midbrain_DA
ENSG00000006453	BAIAP2L1	7	97920963	98030380	32	2	5.148	1.3161e-07	iPSC_derived_astro	ENSG00000043462	NA	6	29197004	29197934	2	1	6.1094	5e-10	Midbrain_DA
ENSG00000235429	NA	7	132999763	133000167	67	17	5.1452	1.336e-07	iPSC_derived_astro	ENSG00000170500	NA	6	30255174	30294927	188	31	6.1094	5e-10	Midbrain_DA
ENSG00000233123	NA	7	101206059	101212286	36	9	5.1448	1.3391e-07	iPSC_derived_astro	ENSG00000283408	NA	6	100498248	100499112	75	14	6.1094	5e-10	Midbrain_DA
ENSG00000106367	AP1S1	7	100797678	100804558	24	7	5.1372	1.3941e-07	iPSC_derived_astro	ENSG00000228968	NA	6	100625085	100626068	94	13	6.1094	5e-10	Midbrain_DA
ENSG00000128564	VGF	7	100805790	100808874	3	2	5.1278	1.4658e-07	iPSC_derived_astro	ENSG00000239705	NA	6	111804714	111919505	117	22	6.1094	5e-10	Midbrain_DA
ENSG00000184408	KCND2	7	119913722	120390385	39	7	5.1249	1.4884e-07	iPSC_derived_astro	ENSG00000123119	MAD1L1	7	1855430	2272878	194	36	6.1094	5e-10	Midbrain_DA
ENSG00000128573	FOXP2	7	113727802	114333827	1293	87	11.102	6.1251e-29	Midbrain_DA	ENSG00000227206	AC110781.3	7	1878222	1889567	83	12	6.1094	5e-10	Midbrain_DA
ENSG00000135272	MDFIC	7	114562209	114659256	567	70	9.8753	2.6638e-23	Midbrain_DA	ENSG00000230276	TTYH3	7	2671585	2704436	105	25	6.1094	5e-10	Midbrain_DA
ENSG00000187391	MAGI2	7	77646374	79082890	2605	163	9.8336	4.035e-23	Midbrain_DA	ENSG00000283503	ARPC1A	7	98923533	98963880	8	2	6.1094	5e-10	Midbrain_DA
ENSG00000198286	CARD11	7	2945775	3083579	1685	96	9.8296	4.196e-23	Midbrain_DA	ENSG00000205830	NA	7	99011601	99011701	4	2	6.1094	5e-10	Midbrain_DA
ENSG00000131558	EXOC4	7	132937829	133750512	932	54	9.4982	1.0675e-21	Midbrain_DA	ENSG00000240423	ZNF655	7	99156029	99174076	67	11	6.1094	5e-10	Midbrain_DA
ENSG00000106554	CHCHD3	7	132469629	132766842	449	34	9.4426	1.8186e-21	Midbrain_DA	ENSG00000261400	NA	7	114293400	114293510	2	1	6.1094	5e-10	Midbrain_DA
ENSG00000221866	PLXNA4	7	131808091	132333447	580	86	8.5546	5.9114e-18	Midbrain_DA	ENSG00000154814	ST7	7	116593292	116870157	243	48	6.1094	5e-10	Midbrain_DA
ENSG00000146535	GNA12	7	2767746	2883958	594	39	8.2501	7.9101e-17	Midbrain_DA	ENSG00000146555	NA	7	117522913	117523729	81	13	6.1094	5e-10	Midbrain_DA
ENSG00000232756	NA	7	77619701	77624488	311	59	8.1515	1.797e-16	Midbrain_DA	ENSG00000166501	NA	7	132443730	132445392	127	24	6.1094	5e-10	Midbrain_DA
ENSG00000174945	AMZ1	7	2719156	2756163	321	39	8.0187	5.3457e-16	Midbrain_DA	ENSG00000221131	NA	7	132515453	132534353	103	17	6.1094	5e-10	Midbrain_DA
ENSG00000173114	LRRN3	7	110731062	110765510	518	43	7.9164	1.2221e-15	Midbrain_DA	ENSG00000242791	MFHAS1	8	8640864	8751155	94	21	6.1094	5e-10	Midbrain_DA
ENSG00000224551	NA	7	96764327	96764873	510	44	7.9098	1.2891e-15	Midbrain_DA	ENSG00000279144	NA	8	8905955	8906028	147	21	6.1094	5e-10	Midbrain_DA
ENSG00000282859	NA	7	114201016	114201572	65	17	7.8215	2.609e-15	Midbrain_DA	ENSG00000204697	PPP1R3B	8	8993765	9009084	129	14	6.1094	5e-10	Midbrain_DA
ENSG00000236081	NA	7	1778266	1781927	64	11	7.8113	2.8311e-15	Midbrain_DA	ENSG00000162999	RP11-10A14.4	8	9009252	9025646	161	18	6.1094	5e-10	Midbrain_DA
ENSG00000227197	NA	7	132515453	132534353	103	17	7.8017	3.0531e-15	Midbrain_DA	ENSG00000104177	NA	8	9046521	9060364	107	19	6.1094	5e-10	Midbrain_DA
ENSG00000106244	PDAP1	7	98992586	99006452	10	3	7.7806	3.6082e-15	Midbrain_DA	ENSG00000244501	NA	8	9229480	9293715	144	27	6.1094	5e-10	Midbrain_DA
ENSG00000284292	NA	7	98923502	98992276	11	3	7.7642	4.1078e-15	Midbrain_DA	ENSG00000262528	NA	8	9412654	9414030	103	14	6.1094	5e-10	Midbrain_DA
ENSG00000198556	ZNF789	7	99070464	99101273	43	9	7.7394	4.996e-15	Midbrain_DA	ENSG00000119509	PRSS55	8	10383056	10411676	199	27	6.1094	5e-10	Midbrain_DA
ENSG00000002079	NA	7	98836417	98908753	46	11	7.7298	5.3846e-15	Midbrain_DA	ENSG00000176204	NA	8	10524488	10524580	42	7	6.1094	5e-10	Midbrain_DA
ENSG00000284523	NA	7	98850075	98923449	26	8	7.7298	5.3846e-15	Midbrain_DA	ENSG00000219867	NA	8	50409322	50424739	244	20	6.1094	5e-10	Midbrain_DA
ENSG00000232661	NA	7	117200787	117204730	18	4	7.7259	5.5511e-15	Midbrain_DA	ENSG00000129295	NA	8	92555152	92919847	245	41	6.1094	5e-10	Midbrain_DA
ENSG00000160917	CPSF4	7	99036545	99054994	13	3	7.707	6.4393e-15	Midbrain_DA	ENSG00000218173	NA	8	92607193	92607469	81	20	6.1094	5e-10	Midbrain_DA
ENSG00000265089	NA	7	1883816	1883889	44	8	7.7006	6.7724e-15	Midbrain_DA	ENSG00000213157	WDR38	9	127615696	127620169	25	5	6.1094	5e-10	Midbrain_DA
ENSG00000272647	GS1-259H13.10	7	99156318	99205433	10	3	7.6876	7.494e-15	Midbrain_DA	ENSG00000228513	NA	9	127912932	127913868	6	1	6.1094	5e-10	Midbrain_DA
ENSG00000077063	CTTNBP2	7	117350705	117513561	600	40	7.5772	1.7654e-14	Midbrain_DA	ENSG00000186792	NA	10	10818186	10818624	186	44	6.1094	5e-10	Midbrain_DA
ENSG00000154678	PDE1C	7	31790793	32338941	1644	103	7.5344	2.4536e-14	Midbrain_DA	ENSG00000266385	PITX3	10	103989943	104001231	166	20	6.1094	5e-10	Midbrain_DA
ENSG00000231476	NA	7	1660290	1661041	215	23	7.5	3.1919e-14	Midbrain_DA	ENSG00000226926	ACTR1A	10	104238986	104262468	201	16	6.1094	5e-10	Midbrain_DA
ENSG00000224865	NA	7	131582400	131633712	727	90	7.4776	3.7835e-14	Midbrain_DA	ENSG00000249542	NA	10	104242796	104243316	4	1	6.1094	5e-10	Midbrain_DA
ENSG00000233607	NA	7	114701591	114871409	215	45	7.4458	4.8184e-14	Midbrain_DA	ENSG00000226622	ARL3	10	104433488	104474164	127	19	6.1094	5e-10	Midbrain_DA
ENSG00000158321	AUTS2	7	69063905	70258054	1202	109	7.4284	5.4954e-14	Midbrain_DA	ENSG00000172053	CYP17A1	10	104590288	104597290	56	9	6.1094	5e-10	Midbrain_DA
ENSG00000228334	NA	7	3122886	3126055	145	32	7.3772	8.0824e-14	Midbrain_DA	ENSG00000200462	NA	10	104597768	104605230	87	15	6.1094	5e-10	Midbrain_DA
ENSG00000130429	ARPC1B	7	98972298	98992424	25	8	7.3703	8.5154e-14	Midbrain_DA	ENSG00000235172	C10orf32	10	104613980	104624718	87	16	6.1094	5e-10	Midbrain_DA
ENSG00000136295	TTYH3	7	2671585	2704436	105	25	7.3273	1.1741e-13	Midbrain_DA	ENSG00000197062	AS3MT	10	104629273	104661656	138	20	6.1094	5e-10	Midbrain_DA
ENSG00000002822	MAD1L1	7	1855430	2272878	194	36	7.3157	1.2806e-13	Midbrain_DA	ENSG00000241685	NA	10	104674342	104675161	170	20	6.1094	5e-10	Midbrain_DA
ENSG00000225146	NA	7	1068661	1083527	46	11	7.3145	1.2917e-13	Midbrain_DA	ENSG00000272230	NT5C2	10	104847774	104953063	87	14	6.1094	5e-10	Midbrain_DA
ENSG00000253183	NA	7	139187199	139188558	49	14	7.2019	2.9682e-13	Midbrain_DA	ENSG00000059377	NA	10	104935311	104935851	8	2	6.1094	5e-10	Midbrain_DA
ENSG00000240790	NA	7	127284739	127292066	48	10	7.109	5.8459e-13	Midbrain_DA	ENSG00000091592	ITPRIP	10	106069456	106098162	113	22	6.1094	5e-10	Midbrain_DA
ENSG00000183470	AC009365.3	7	132333553	132413528	352	40	7.0617	8.2218e-13	Midbrain_DA	ENSG00000106258	NA	11	27827990	27828543	166	26	6.1094	5e-10	Midbrain_DA
ENSG00000242687	NA	7	98610788	98645863	193	24	7.0579	8.4538e-13	Midbrain_DA	ENSG00000253096	NA	11	40781072	40781155	205	47	6.1094	5e-10	Midbrain_DA
ENSG00000252849	NA	7	131600994	131601081	59	19	7.0549	8.6375e-13	Midbrain_DA	ENSG00000139354	CHRM4	11	46406648	46408158	2	1	6.1094	5e-10	Midbrain_DA
ENSG00000231892	NA	7	3236258	3237888	308	25	7.0512	8.869e-13	Midbrain_DA	ENSG00000226846	NA	11	112118553	112118647	36	7	6.1094	5e-10	Midbrain_DA
ENSG00000153956	CACNA2D1	7	81575760	82073114	1066	108	7.0203	1.107e-12	Midbrain_DA	ENSG00000233822	NA	11	112404943	112426525	118	21	6.1094	5e-10	Midbrain_DA
ENSG00000106246	PTCD1	7	99014362	99036539	17	4	7.0005	1.2749e-12	Midbrain_DA	ENSG00000117408	NA	11	112658027	112666577	77	13	6.1094	5e-10	Midbrain_DA
ENSG00000237821	NA	7	132854174	132855272	109	11	6.9762	1.5161e-12	Midbrain_DA	ENSG00000137168	NA	11	112830002	112834182	30	8	6.1094	5e-10	Midbrain_DA
ENSG00000128594	LRRC4	7	127667124	127671123	14	6	6.9677	1.611e-12	Midbrain_DA	ENSG00000234942	NCAM1	11	112831969	113149158	42	14	6.1094	5e-10	Midbrain_DA
ENSG00000224475	NA	7	96830020	96830795	126	27	6.9608	1.6921e-12	Midbrain_DA	ENSG00000207130	NA	11	112848075	112848142	42	8	6.1094	5e-10	Midbrain_DA
ENSG00000164600	NEUROD6	7	31377075	31380508	89	16	6.9208	2.2453e-12	Midbrain_DA	ENSG00000251732	NA	12	56374216	56374819	6	2	6.1094	5e-10	Midbrain_DA
ENSG00000244318	NA	7	96569382	96569676	41	8	6.885	2.8897e-12	Midbrain_DA	ENSG00000076321	NA	13	55014839	55015450	158	25	6.1094	5e-10	Midbrain_DA
ENSG00000002745	WNT16	7	120965421	120981158	366	55	6.8725	3.1538e-12	Midbrain_DA	ENSG00000113391	NA	13	55380002	55380092	123	25	6.1094	5e-10	Midbrain_DA
ENSG00000225718	NA	7	68689683	68895909	368	26	6.8376	4.0275e-12	Midbrain_DA	ENSG00000239319	CLYBL	13	100258923	100549388	184	35	6.1094	5e-10	Midbrain_DA
ENSG00000278254	NA	7	9122187	9229487	1570	143	6.8368	4.0486e-12	Midbrain_DA	ENSG00000188641	NA	13	100295313	100295403	118	19	6.1094	5e-10	Midbrain_DA
ENSG00000233689	NA	7	68505139	68511790	292	51	6.8356	4.0834e-12	Midbrain_DA	ENSG00000236049	NA	14	77433863	77434108	2	1	6.1094	5e-10	Midbrain_DA
ENSG00000198898	CAPZA2	7	116502527	116562103	159	30	6.8236	4.4393e-12	Midbrain_DA	ENSG00000279609	NA	14	77435026	77435488	2	1	6.1094	5e-10	Midbrain_DA
ENSG00000157778	PSMG3	7	1606966	1610641	40	9	6.8228	4.4629e-12	Midbrain_DA	ENSG00000223070	NA	14	97621194	97625073	144	26	6.1094	5e-10	Midbrain_DA
ENSG00000146555	SDK1	7	3341080	4308632	1889	162	6.8018	5.1652e-12	Midbrain_DA	ENSG00000162621	NA	14	97996228	97996510	151	24	6.1094	5e-10	Midbrain_DA
ENSG00000227948	NA	7	111051375	111051939	33	8	6.7794	6.0356e-12	Midbrain_DA	ENSG00000058262	AMN	14	103388993	103397529	2	1	6.1094	5e-10	Midbrain_DA
ENSG00000241685	ARPC1A	7	98923533	98963880	8	2	6.7749	6.2245e-12	Midbrain_DA	ENSG00000172137	NA	15	46985486	47097042	176	30	6.1094	5e-10	Midbrain_DA
ENSG00000279078	NA	7	127637650	127640130	21	6	6.7708	6.4032e-12	Midbrain_DA	ENSG00000230910	NA	15	48484388	48493881	62	9	6.1094	5e-10	Midbrain_DA
ENSG00000059377	TBXAS1	7	139478047	139720125	235	61	6.744	7.703e-12	Midbrain_DA	ENSG00000055163	WDR90	16	699325	717833	3	1	6.1094	5e-10	Midbrain_DA
ENSG00000196367	TRRAP	7	98476113	98610866	477	39	6.7347	8.2134e-12	Midbrain_DA	ENSG00000255046	JMJD8	16	731671	734439	4	1	6.1094	5e-10	Midbrain_DA
ENSG00000217455	AC091801.1	7	3179868	3214287	294	38	6.7164	9.311e-12	Midbrain_DA	ENSG00000276410	NA	16	3357573	3358393	2	1	6.1094	5e-10	Midbrain_DA
ENSG00000224595	NA	7	114054299	114059930	141	28	6.6982	1.0551e-11	Midbrain_DA	ENSG00000114646	NA	16	71963441	72033877	115	22	6.1094	5e-10	Midbrain_DA
ENSG00000230487	NA	7	1609709	1629262	660	44	6.6967	1.0659e-11	Midbrain_DA	ENSG00000236909	NA	18	52773135	52791537	102	25	6.1094	5e-10	Midbrain_DA
ENSG00000198742	SMURF1	7	98625061	98741723	70	13	6.6623	1.348e-11	Midbrain_DA	ENSG00000160062	NA	2	82495551	82497051	306	37	6.1092	5.0067e-10	Midbrain_DA
ENSG00000087087	SRRT	7	100472748	100486285	35	9	6.6504	1.4614e-11	Midbrain_DA	ENSG00000182771	NA	1	174084438	174129142	44	6	6.1058	5.1146e-10	Midbrain_DA
ENSG00000248919	ATP5J2-PTCD1	7	99017372	99063787	10	3	6.642	1.5475e-11	Midbrain_DA	ENSG00000236141	NA	6	27833133	27833525	4	2	6.1036	5.1837e-10	Midbrain_DA
ENSG00000070669	ASNS	7	97481430	97501854	103	25	6.6375	1.5957e-11	Midbrain_DA	ENSG00000231204	STX11	6	144471663	144509507	136	26	6.1024	5.2254e-10	Midbrain_DA
ENSG00000048405	ZNF800	7	127010097	127032748	176	40	6.637	1.6009e-11	Midbrain_DA	ENSG00000253343	SLC17A6	11	22359643	22401049	538	53	6.1007	5.2806e-10	Midbrain_DA
ENSG00000263692	NA	7	119124379	119124463	316	26	6.6324	1.6514e-11	Midbrain_DA	ENSG00000252509	ITGA7	12	56078352	56106195	17	6	6.0996	5.3182e-10	Midbrain_DA
ENSG00000237064	NA	7	109599275	109600241	417	62	6.6252	1.7344e-11	Midbrain_DA	ENSG00000229623	POFUT1	20	30795683	30826470	125	18	6.0986	5.3517e-10	Midbrain_DA
ENSG00000236839	NA	7	68652820	68654305	86	11	6.5357	3.1648e-11	Midbrain_DA	ENSG00000207692	NA	3	180949525	180949631	48	11	6.0979	5.3728e-10	Midbrain_DA
ENSG00000196636	ACN9	7	96745902	96811075	619	57	6.5234	3.4364e-11	Midbrain_DA	ENSG00000025796	NA	7	125557925	125573886	571	33	6.0975	5.3865e-10	Midbrain_DA
ENSG00000236708	NA	7	3303664	3342084	155	32	6.5079	3.8102e-11	Midbrain_DA	ENSG00000197879	TBXAS1	7	139478047	139720125	235	61	6.0974	5.3897e-10	Midbrain_DA
ENSG00000225546	NA	7	119344610	119547429	642	54	6.4892	4.316e-11	Midbrain_DA	ENSG00000272393	NA	6	128821672	128822321	93	20	6.097	5.4041e-10	Midbrain_DA
ENSG00000004059	ARF5	7	127228399	127231759	73	16	6.4867	4.3864e-11	Midbrain_DA	ENSG00000270699	NA	7	132999763	133000167	75	12	6.0961	5.4356e-10	Midbrain_DA
ENSG00000239133	NA	7	99011601	99011701	4	2	6.4665	5.0156e-11	Midbrain_DA	ENSG00000236885	NA	13	59584466	59584738	377	48	6.0957	5.4489e-10	Midbrain_DA
ENSG00000281008	NA	7	77763396	77764168	9	3	6.4455	5.761e-11	Midbrain_DA	ENSG00000010539	RHBDL3	17	30593195	30651680	127	15	6.0936	5.5184e-10	Midbrain_DA
ENSG00000237400	NA	7	36502632	36544121	483	69	6.4428	5.8651e-11	Midbrain_DA	ENSG00000201390	CHST4	16	71559136	71572649	8	5	6.0936	5.5193e-10	Midbrain_DA
ENSG00000196652	ZKSCAN5	7	99102274	99131445	85	14	6.4305	6.3596e-11	Midbrain_DA	ENSG00000160796	NEUROD6	7	31377075	31380508	89	16	6.0919	5.5776e-10	Midbrain_DA
ENSG00000058091	CDK14	7	90225811	90839905	908	88	6.4045	7.545e-11	Midbrain_DA	ENSG00000136048	NAA25	12	112464493	112546826	65	10	6.0911	5.606e-10	Midbrain_DA
ENSG00000230444	NA	7	1654226	1654961	255	23	6.3776	8.9932e-11	Midbrain_DA	ENSG00000265843	NA	16	69760916	69776466	7	3	6.0901	5.6434e-10	Midbrain_DA
ENSG00000164815	ORC5	7	103766788	103848495	443	61	6.3763	9.0713e-11	Midbrain_DA	ENSG00000135870	LCA5L	21	40777770	40817703	458	67	6.0893	5.6689e-10	Midbrain_DA
ENSG00000226965	NA	7	110072296	110174811	488	66	6.3749	9.1552e-11	Midbrain_DA	ENSG00000169760	NA	4	19183437	19183479	140	27	6.0891	5.6787e-10	Midbrain_DA
ENSG00000241468	ATP5J2	7	99055813	99063954	8	2	6.3658	9.7119e-11	Midbrain_DA	ENSG00000168065	NA	3	147810962	147845020	408	72	6.089	5.6824e-10	Midbrain_DA
ENSG00000223070	NA	7	31833862	31833959	137	30	6.3609	1.0028e-10	Midbrain_DA	ENSG00000197429	NA	16	24814772	24831060	17	5	6.0875	5.7337e-10	Midbrain_DA
ENSG00000221751	NA	7	31356612	31356738	32	8	6.3572	1.0276e-10	Midbrain_DA	ENSG00000226026	NA	17	49389970	49412526	280	44	6.0873	5.7405e-10	Midbrain_DA
ENSG00000164853	UNCX	7	1272543	1276954	93	14	6.3218	1.2923e-10	Midbrain_DA	ENSG00000147862	NUP35	2	183982242	184026408	363	59	6.0845	5.8442e-10	Midbrain_DA
ENSG00000164715	LMTK2	7	97736197	97838945	162	27	6.3137	1.3618e-10	Midbrain_DA	ENSG00000063015	UBN1	16	4897632	4932361	109	15	6.0844	5.8466e-10	Midbrain_DA
ENSG00000233082	NA	7	1306989	1308903	83	14	6.3135	1.3639e-10	Midbrain_DA	ENSG00000253622	TMEM87B	2	112812800	112876895	343	44	6.0831	5.8948e-10	Midbrain_DA
ENSG00000105993	DNAJB6	7	157129660	157210133	385	60	6.3017	1.4717e-10	Midbrain_DA	ENSG00000223152	CLIC1	6	31698358	31707540	12	6	6.0829	5.9021e-10	Midbrain_DA
ENSG00000160908	ZNF394	7	99090863	99097920	3	2	6.2982	1.5053e-10	Midbrain_DA	ENSG00000175600	CNTNAP5	2	124782864	125672864	2631	113	6.0818	5.9418e-10	Midbrain_DA
ENSG00000235429	NA	7	132999763	133000167	75	12	6.2979	1.5086e-10	Midbrain_DA	ENSG00000089022	NA	6	26519579	26519686	10	2	6.0812	5.9651e-10	Midbrain_DA
ENSG00000234215	NA	7	69060944	69062434	184	25	6.2899	1.5881e-10	Midbrain_DA	ENSG00000278499	NA	6	29718148	29718249	33	6	6.0804	5.996e-10	Midbrain_DA
ENSG00000008311	AASS	7	121716187	121784334	397	48	6.2874	1.6141e-10	Midbrain_DA	ENSG00000267575	UNCX	7	1272543	1276954	93	14	6.0801	6.0039e-10	Midbrain_DA
ENSG00000221429	NA	7	127930057	127930144	13	4	6.2757	1.7398e-10	Midbrain_DA	ENSG00000100354	ATP5J2	7	99055813	99063954	8	2	6.08	6.0086e-10	Midbrain_DA
ENSG00000205628	NA	7	53723202	53879624	1312	106	6.2697	1.8084e-10	Midbrain_DA	ENSG00000276925	NA	7	69060944	69062434	184	25	6.0738	6.2457e-10	Midbrain_DA
ENSG00000221418	NA	7	125680283	125680354	292	22	6.257	1.9628e-10	Midbrain_DA	ENSG00000229943	NA	17	47452742	47457456	11	3	6.0727	6.2908e-10	Midbrain_DA
ENSG00000252423	NA	7	68866188	68866289	72	10	6.2524	2.021e-10	Midbrain_DA	ENSG00000265328	NA	3	103781883	103782426	287	49	6.0708	6.3628e-10	Midbrain_DA
ENSG00000180347	CCDC129	7	31553685	31698334	499	76	6.2449	2.1204e-10	Midbrain_DA	ENSG00000248616	AMT	3	49454208	49460186	7	2	6.0706	6.3732e-10	Midbrain_DA
ENSG00000197157	SND1	7	127292234	127732659	656	53	6.233	2.2884e-10	Midbrain_DA	ENSG00000164091	GRM8	7	126078652	126893348	1104	64	6.0689	6.4375e-10	Midbrain_DA
ENSG00000225144	NA	7	131948911	131956028	108	24	6.2196	2.4919e-10	Midbrain_DA	ENSG00000260264	NA	2	147637477	147655786	445	58	6.0674	6.4983e-10	Midbrain_DA
ENSG00000164651	SP8	7	20821903	20826505	482	84	6.2163	2.5447e-10	Midbrain_DA	ENSG00000225768	NA	7	9122187	9229487	1570	143	6.0668	6.5262e-10	Midbrain_DA
ENSG00000244565	NA	7	115143421	115144135	60	17	6.2134	2.5932e-10	Midbrain_DA	ENSG00000266718	MOCS1	6	39871941	39902290	252	42	6.0665	6.5381e-10	Midbrain_DA
ENSG00000106245	BUD31	7	99006264	99017239	13	3	6.2086	2.6731e-10	Midbrain_DA	ENSG00000018510	BIRC6	2	32582096	32843966	512	64	6.0642	6.6309e-10	Midbrain_DA
ENSG00000224593	NA	7	3377521	3378233	125	20	6.1977	2.864e-10	Midbrain_DA	ENSG00000237220	NA	7	68866188	68866289	72	10	6.0641	6.6348e-10	Midbrain_DA
ENSG00000225968	ELFN1	7	1727755	1787590	183	15	6.1867	3.0727e-10	Midbrain_DA	ENSG00000207204	NA	16	48657347	48778832	453	72	6.0619	6.727e-10	Midbrain_DA
ENSG00000106258	CYP3A5	7	99245817	99277621	103	14	6.1592	3.6557e-10	Midbrain_DA	ENSG00000143549	RASGRF2	5	80256491	80525975	159	42	6.0606	6.7787e-10	Midbrain_DA
ENSG00000176349	AC110781.3	7	1878222	1889567	83	12	6.1094	5e-10	Midbrain_DA	ENSG00000119906	NA	14	45971945	45972343	171	16	6.0603	6.7937e-10	Midbrain_DA
ENSG00000231764	NA	7	96584453	96643377	165	36	6.1094	5e-10	Midbrain_DA	ENSG00000033100	TMEM170A	16	75476952	75499395	99	18	6.0601	6.8019e-10	Midbrain_DA
ENSG00000221192	NA	7	96920826	96920908	144	31	6.1094	5e-10	Midbrain_DA	ENSG00000277301	ZNF19	16	71498458	71523241	88	20	6.0589	6.8543e-10	Midbrain_DA
ENSG00000221909	FAM200A	7	99143931	99149757	9	4	6.1094	5e-10	Midbrain_DA	ENSG00000215939	NA	13	59645596	59645937	136	26	6.0578	6.9016e-10	Midbrain_DA
ENSG00000197343	ZNF655	7	99156029	99174076	67	11	6.1094	5e-10	Midbrain_DA	ENSG00000218347	NA	12	108113376	108113910	243	37	6.0569	6.9401e-10	Midbrain_DA
ENSG00000272230	NA	7	114293400	114293510	2	1	6.1094	5e-10	Midbrain_DA	ENSG00000160712	NA	8	11203257	11205011	65	4	6.0568	6.9443e-10	Midbrain_DA
ENSG00000226962	NA	7	114776529	114777274	103	24	6.1094	5e-10	Midbrain_DA	ENSG00000165632	NA	3	180454196	180454491	70	11	6.0565	6.9557e-10	Midbrain_DA
ENSG00000004866	ST7	7	116593292	116870157	243	48	6.1094	5e-10	Midbrain_DA	ENSG00000234608	CLDN10	13	96085858	96232013	280	39	6.0546	7.0376e-10	Midbrain_DA
ENSG00000224136	NA	7	117522913	117523729	81	13	6.1094	5e-10	Midbrain_DA	ENSG00000227170	NA	15	99203439	99203897	148	34	6.0542	7.0547e-10	Midbrain_DA
ENSG00000201009	NA	7	132437783	132437886	25	6	6.1094	5e-10	Midbrain_DA	ENSG00000180592	NA	2	32439525	32439631	6	3	6.0507	7.2093e-10	Midbrain_DA
ENSG00000225881	NA	7	132443730	132445392	127	24	6.1094	5e-10	Midbrain_DA	ENSG00000254006	NA	7	131948911	131956028	108	24	6.0493	7.2738e-10	Midbrain_DA
ENSG00000197462	NA	7	125557925	125573886	571	33	6.1022	5.2325e-10	Midbrain_DA	ENSG00000105176	NA	3	50402765	50405628	1	1	6.0491	7.2835e-10	Midbrain_DA
ENSG00000106278	PTPRZ1	7	121513143	121702090	344	53	6.0988	5.3432e-10	Midbrain_DA	ENSG00000270171	AGPAT6	8	41435719	41482520	185	37	6.0477	7.3454e-10	Midbrain_DA
ENSG00000179603	GRM8	7	126078652	126893348	1104	64	6.0656	6.5739e-10	Midbrain_DA	ENSG00000281691	CTNNA3	10	67672276	69455927	2371	146	6.0475	7.3557e-10	Midbrain_DA
ENSG00000213050	NA	7	116612219	116612965	103	23	6.0541	7.0593e-10	Midbrain_DA	ENSG00000082438	RPRD1A	18	33569787	33647539	187	29	6.0447	7.4859e-10	Midbrain_DA
ENSG00000237729	NA	7	93299138	93299389	160	32	6.0268	8.3645e-10	Midbrain_DA	ENSG00000232113	RETNLB	3	108474484	108476231	95	18	6.0445	7.4931e-10	Midbrain_DA
ENSG00000175600	SUGCT	7	40174576	40900362	1039	97	6.0221	8.6103e-10	Midbrain_DA	ENSG00000148737	NDUFAF3	3	49057892	49060928	6	2	6.0432	7.5552e-10	Midbrain_DA
ENSG00000160868	CYP3A4	7	99354583	99381888	41	13	5.9952	1.0164e-09	Midbrain_DA	ENSG00000263846	NA	8	11113529	11114111	11	4	6.043	7.5628e-10	Midbrain_DA
ENSG00000229031	NA	7	68796821	68798619	17	5	5.9928	1.0312e-09	Midbrain_DA	ENSG00000266901	SIRT4	12	120740124	120751052	126	28	6.0425	7.5853e-10	Midbrain_DA
ENSG00000205356	TECPR1	7	97843936	97881563	123	19	5.9762	1.1422e-09	Midbrain_DA	ENSG00000164329	NA	21	40218171	40220568	69	15	6.0411	7.6548e-10	Midbrain_DA
ENSG00000283041	NA	7	132719367	132720680	108	14	5.8978	1.8421e-09	Midbrain_DA	ENSG00000229919	NA	2	143850625	143851733	53	11	6.0407	7.6726e-10	Midbrain_DA
ENSG00000252811	NA	7	131537439	131537533	107	31	5.8953	1.8704e-09	Midbrain_DA	ENSG00000237153	HECTD4	12	112597992	112820243	163	17	6.0396	7.726e-10	Midbrain_DA
ENSG00000135269	TES	7	115850547	115898837	203	39	5.8823	2.0236e-09	Midbrain_DA	ENSG00000249188	NA	10	56359438	56360443	200	26	6.039	7.755e-10	Midbrain_DA
ENSG00000240579	NA	7	127497905	127498541	28	8	5.881	2.0389e-09	Midbrain_DA	ENSG00000173295	NA	3	77975856	77975937	153	30	6.038	7.8029e-10	Midbrain_DA
ENSG00000006576	PHTF2	7	77428109	77586820	632	107	5.8651	2.2438e-09	Midbrain_DA	ENSG00000269918	NA	20	44063912	44076965	35	7	6.0378	7.8119e-10	Midbrain_DA
ENSG00000167011	NAT16	7	100813774	100823557	42	11	5.8604	2.3092e-09	Midbrain_DA	ENSG00000234207	NA	5	61127774	61128851	14	4	6.0376	7.8214e-10	Midbrain_DA
ENSG00000223970	NA	7	53070113	53071122	309	64	5.8341	2.7046e-09	Midbrain_DA	ENSG00000207922	TECPR1	7	97843936	97881563	123	19	6.0371	7.847e-10	Midbrain_DA
ENSG00000227930	NA	7	23931323	23936954	304	33	5.8196	2.9496e-09	Midbrain_DA	ENSG00000162621	FDFT1	8	11653082	11696818	112	20	6.0351	7.943e-10	Midbrain_DA
ENSG00000213673	NA	7	54487137	54488021	8	2	5.7891	3.5378e-09	Midbrain_DA	ENSG00000157578	NA	6	28827402	28832407	75	16	6.0341	7.9919e-10	Midbrain_DA
ENSG00000106012	IQCE	7	2598606	2654368	272	46	5.7634	4.1223e-09	Midbrain_DA	ENSG00000256695	CCDC178	18	30517366	31020685	1241	78	6.0338	8.0057e-10	Midbrain_DA
ENSG00000221487	NA	7	99310660	99310775	1	1	5.73	5.0227e-09	Midbrain_DA	ENSG00000264387	NA	5	30365512	30365791	446	72	6.0337	8.012e-10	Midbrain_DA
ENSG00000236669	AC006372.1	7	157318477	157320019	51	9	5.7079	5.718e-09	Midbrain_DA	ENSG00000265086	TAF1L	9	32629452	32635667	499	48	6.0315	8.1215e-10	Midbrain_DA
ENSG00000279265	NA	7	126989887	126990347	41	6	5.7032	5.8785e-09	Midbrain_DA	ENSG00000222274	NA	17	30761958	30762047	31	9	6.0303	8.1836e-10	Midbrain_DA
ENSG00000252824	NA	7	101837356	101837444	3	2	5.691	6.3137e-09	Midbrain_DA	ENSG00000257964	NYAP2	2	226264426	226518734	338	56	6.0298	8.2101e-10	Midbrain_DA
ENSG00000244219	NA	7	99195689	99208436	55	9	5.691	6.3161e-09	Midbrain_DA	ENSG00000164078	NLRP1	17	5404705	5487851	1456	165	6.0281	8.2952e-10	Midbrain_DA
ENSG00000234001	NA	7	117226261	117226470	35	10	5.6787	6.7844e-09	Midbrain_DA	ENSG00000204702	C12orf55	12	96883365	97269333	1584	140	6.027	8.3501e-10	Midbrain_DA
ENSG00000236510	NA	7	3682447	3683416	18	3	5.6627	7.4524e-09	Midbrain_DA	ENSG00000114349	NA	1	60981388	61106163	395	81	6.0261	8.3994e-10	Midbrain_DA
ENSG00000064393	HIPK2	7	139246316	139477577	434	55	5.6559	7.7496e-09	Midbrain_DA	ENSG00000243014	KIF9	3	47269516	47324941	24	8	6.0259	8.4073e-10	Midbrain_DA
ENSG00000252115	NA	7	116549931	116550018	69	10	5.6339	8.8074e-09	Midbrain_DA	ENSG00000170500	GFRA1	10	117816436	118032979	278	47	6.0258	8.4161e-10	Midbrain_DA
ENSG00000264425	NA	7	100802754	100802836	12	3	5.6326	8.8748e-09	Midbrain_DA	ENSG00000274021	NA	17	30790392	30790500	4	2	6.024	8.5069e-10	Midbrain_DA
ENSG00000164880	INTS1	7	1509913	1544003	121	8	5.621	9.4954e-09	Midbrain_DA	ENSG00000127585	NA	16	76262283	76296263	223	44	6.0235	8.5335e-10	Midbrain_DA
ENSG00000078549	ADCYAP1R1	7	31092076	31151093	397	70	5.6182	9.6463e-09	Midbrain_DA	ENSG00000253554	PACSIN3	11	47199076	47207958	66	13	6.0233	8.5438e-10	Midbrain_DA
ENSG00000248711	NA	7	40191212	40193750	50	9	5.604	1.047e-08	Midbrain_DA	ENSG00000130429	HOMER1	5	78668459	78810040	172	31	6.0232	8.552e-10	Midbrain_DA
ENSG00000122584	NXPH1	7	8473585	8792593	1187	104	5.6018	1.061e-08	Midbrain_DA	ENSG00000231723	NA	9	31165616	31166978	448	47	6.0208	8.6757e-10	Midbrain_DA
ENSG00000228335	NA	7	99040513	99041119	13	3	5.581	1.1958e-08	Midbrain_DA	ENSG00000230817	WWC1	5	167718656	167899308	586	65	6.0198	8.7337e-10	Midbrain_DA
ENSG00000226770	NA	7	127116937	127125858	43	7	5.5621	1.3326e-08	Midbrain_DA	ENSG00000244699	ASPM	1	197053258	197115824	315	43	6.0182	8.8208e-10	Midbrain_DA
ENSG00000106331	PAX4	7	127250346	127258168	30	6	5.5619	1.3345e-08	Midbrain_DA	ENSG00000272468	NA	19	18559085	18559615	4	1	6.017	8.8822e-10	Midbrain_DA
ENSG00000011426	ANLN	7	36429415	36493400	429	70	5.5555	1.3842e-08	Midbrain_DA	ENSG00000128594	TRAFD1	12	112563305	112591413	25	4	6.0157	8.9561e-10	Midbrain_DA
ENSG00000239610	NA	7	97653041	97653288	245	23	5.5497	1.4311e-08	Midbrain_DA	ENSG00000259347	APEH	3	49711435	49721396	6	2	6.0138	9.0632e-10	Midbrain_DA
ENSG00000033100	CHPF2	7	150929575	150935913	42	8	5.5455	1.4657e-08	Midbrain_DA	ENSG00000176208	DUSP15	20	30435440	30458550	155	31	6.0126	9.1283e-10	Midbrain_DA
ENSG00000184903	IMMP2L	7	110303107	111202573	545	61	5.5393	1.5184e-08	Midbrain_DA	ENSG00000271856	CCDC83	11	85566144	85631064	533	71	6.0116	9.1846e-10	Midbrain_DA
ENSG00000235945	NA	7	116513508	116516430	20	5	5.5378	1.5317e-08	Midbrain_DA	ENSG00000280294	NA	6	52860418	52860748	13	5	6.0115	9.1931e-10	Midbrain_DA
ENSG00000226636	NA	7	121799354	121802297	114	28	5.5215	1.681e-08	Midbrain_DA	ENSG00000261669	NA	13	101189619	101191821	7	2	6.0113	9.2e-10	Midbrain_DA
ENSG00000234273	NA	7	109162038	109237223	697	87	5.5142	1.7522e-08	Midbrain_DA	ENSG00000276517	MRPL28	16	417384	420527	67	7	6.0109	9.2263e-10	Midbrain_DA
ENSG00000236460	NA	7	31980874	31981196	130	24	5.4779	2.1524e-08	Midbrain_DA	ENSG00000204632	NA	4	138978618	139099331	539	93	6.0105	9.2491e-10	Midbrain_DA
ENSG00000103200	NA	7	140135116	140135587	16	2	5.4631	2.3391e-08	Midbrain_DA	ENSG00000197846	MYT1L	2	1792885	2334966	1842	160	6.0105	9.2492e-10	Midbrain_DA
ENSG00000106113	CRHR2	7	30691559	30739719	255	42	5.462	2.3537e-08	Midbrain_DA	ENSG00000250705	GRAMD1C	3	113557265	113666021	517	72	6.0084	9.3708e-10	Midbrain_DA
ENSG00000225898	NA	7	93407151	93407826	82	20	5.4594	2.3887e-08	Midbrain_DA	ENSG00000218016	DYTN	2	207516345	207583120	341	48	6.0074	9.4243e-10	Midbrain_DA
ENSG00000105880	DLX5	7	96649704	96654409	58	14	5.4564	2.4293e-08	Midbrain_DA	ENSG00000251182	NA	4	152328703	152329987	41	8	6.0072	9.4366e-10	Midbrain_DA
ENSG00000207692	NA	7	126698142	126698238	94	23	5.4443	2.601e-08	Midbrain_DA	ENSG00000227758	NA	14	99383239	99384138	24	7	6.0063	9.4882e-10	Midbrain_DA
ENSG00000266210	NA	7	69001035	69001303	110	24	5.4441	2.6041e-08	Midbrain_DA	ENSG00000131374	PLCB3	11	64018995	64036622	27	8	6.0057	9.524e-10	Midbrain_DA
ENSG00000213302	NA	7	121874585	121874957	121	22	5.3983	3.3638e-08	Midbrain_DA	ENSG00000148143	CCDC170	6	151815165	151942328	605	92	6.0053	9.5482e-10	Midbrain_DA
ENSG00000229982	NA	7	118520157	118521342	181	24	5.392	3.4833e-08	Midbrain_DA	ENSG00000150477	HIST1H1E	6	26156582	26157335	20	6	6.0033	9.6662e-10	Midbrain_DA
ENSG00000238202	NA	7	116940915	116962290	47	15	5.3878	3.566e-08	Midbrain_DA	ENSG00000214706	NA	2	23598100	23604170	136	33	6.0028	9.6988e-10	Midbrain_DA
ENSG00000230583	NA	7	66274980	66309813	83	17	5.3755	3.8178e-08	Midbrain_DA	ENSG00000221821	ELAVL4	1	50513686	50669458	115	19	6.0027	9.7003e-10	Midbrain_DA
ENSG00000238131	NA	7	53994369	54015437	327	36	5.3749	3.8318e-08	Midbrain_DA	ENSG00000273340	NA	17	65220419	65221657	26	4	6.0023	9.7283e-10	Midbrain_DA
ENSG00000207204	NA	7	98392341	98392447	17	2	5.3723	3.8876e-08	Midbrain_DA	ENSG00000267402	PHTF2	7	77428109	77586820	632	107	6.0017	9.7634e-10	Midbrain_DA
ENSG00000257923	CUX1	7	101459184	101927249	246	34	5.3311	4.8812e-08	Midbrain_DA	ENSG00000239015	ZNF385D	3	21453714	21792927	865	128	6.0016	9.7717e-10	Midbrain_DA
ENSG00000243144	NA	7	90940683	91144724	253	34	5.3255	5.0346e-08	Midbrain_DA	ENSG00000253893	STK19	6	31939608	31949228	8	4	6.0015	9.7738e-10	Midbrain_DA
ENSG00000234545	FAM133B	7	92190107	92219708	145	32	5.3161	5.3005e-08	Midbrain_DA	ENSG00000273262	CAMKMT	2	44589089	44999731	835	91	6.0005	9.8362e-10	Midbrain_DA
ENSG00000271739	NA	7	119646030	119646155	129	22	5.3111	5.4494e-08	Midbrain_DA	ENSG00000180720	CYP3A5	7	99245817	99277621	103	14	5.9994	9.8999e-10	Midbrain_DA
ENSG00000166448	TMEM130	7	98444111	98467659	33	5	5.3044	5.6523e-08	Midbrain_DA	ENSG00000279573	NA	14	104192065	104192162	61	8	5.9991	9.9215e-10	Midbrain_DA
ENSG00000160963	NA	7	101006101	101202304	535	62	5.2943	5.9728e-08	Midbrain_DA	ENSG00000279749	BHLHE22	8	65492924	65496185	259	37	5.9986	9.9524e-10	Midbrain_DA
ENSG00000230654	NA	7	68795684	68796364	31	9	5.2902	6.1101e-08	Midbrain_DA	ENSG00000237838	NA	2	213446081	213886269	516	59	5.997	1.0049e-09	Midbrain_DA
ENSG00000240973	NA	7	115319399	115322672	56	10	5.2622	7.1189e-08	Midbrain_DA	ENSG00000257268	GAS2L3	12	100967461	101018697	204	48	5.9968	1.0061e-09	Midbrain_DA
ENSG00000157224	CLDN12	7	90032700	90045268	102	25	5.2612	7.1548e-08	Midbrain_DA	ENSG00000204682	THADA	2	43457975	43823185	431	54	5.9964	1.0087e-09	Midbrain_DA
ENSG00000219451	NA	7	20866945	20867372	237	51	5.2604	7.1873e-08	Midbrain_DA	ENSG00000116783	NA	16	24450309	24450408	25	6	5.9933	1.0283e-09	Midbrain_DA
ENSG00000196335	STK31	7	23749786	23872132	1203	101	5.2538	7.4498e-08	Midbrain_DA	ENSG00000266443	NA	13	71589273	71742549	548	83	5.992	1.0362e-09	Midbrain_DA
ENSG00000222428	NA	7	68188898	68189035	698	70	5.2443	7.8423e-08	Midbrain_DA	ENSG00000228512	RPN1	3	128338813	128399918	107	15	5.9906	1.0452e-09	Midbrain_DA
ENSG00000135250	SRPK2	7	104756823	105029341	503	21	5.2441	7.8519e-08	Midbrain_DA	ENSG00000232352	NA	6	110799110	110800639	51	13	5.9887	1.0578e-09	Midbrain_DA
ENSG00000214293	NA	7	77286977	77325582	447	53	5.2368	8.1705e-08	Midbrain_DA	ENSG00000055950	SRRT	7	100472748	100486285	35	9	5.9883	1.0601e-09	Midbrain_DA
ENSG00000105792	C7orf63	7	89874488	89940377	220	47	5.2363	8.191e-08	Midbrain_DA	ENSG00000253981	ZNF75A	16	3355486	3368852	25	5	5.9845	1.0853e-09	Midbrain_DA
ENSG00000164542	KIAA0895	7	36363830	36429734	114	26	5.2277	8.5815e-08	Midbrain_DA	ENSG00000181830	CRY2	11	45868669	45904799	52	12	5.9833	1.0934e-09	Midbrain_DA
ENSG00000226291	NA	7	1120499	1121814	39	8	5.2202	8.9379e-08	Midbrain_DA	ENSG00000161980	NA	2	77879539	77881794	485	51	5.9813	1.1066e-09	Midbrain_DA
ENSG00000005483	KMT2E	7	104654626	104754532	247	46	5.2159	9.1481e-08	Midbrain_DA	ENSG00000221023	DDO	6	110712974	110736765	100	18	5.9806	1.1115e-09	Midbrain_DA
ENSG00000243335	KCTD7	7	66093754	66109002	116	10	5.2104	9.4232e-08	Midbrain_DA	ENSG00000148834	NA	6	128901258	128902029	46	13	5.98	1.116e-09	Midbrain_DA
ENSG00000233417	NA	7	119781070	119783050	79	16	5.2086	9.5111e-08	Midbrain_DA	ENSG00000180264	CHRNB2	1	154540257	154552502	83	18	5.9799	1.1161e-09	Midbrain_DA
ENSG00000184408	KCND2	7	119913722	120390385	672	63	5.1933	1.033e-07	Midbrain_DA	ENSG00000206969	CAPN15	16	577856	604636	52	7	5.9796	1.1187e-09	Midbrain_DA
ENSG00000021461	CYP3A43	7	99425636	99463725	30	11	5.1662	1.1948e-07	Midbrain_DA	ENSG00000112394	NA	2	177855236	178029244	109	23	5.9792	1.1213e-09	Midbrain_DA
ENSG00000238844	NA	7	132947395	132947485	69	7	5.1558	1.263e-07	Midbrain_DA	ENSG00000117461	NA	15	87476111	87489562	307	41	5.9776	1.1325e-09	Midbrain_DA
ENSG00000236978	NA	7	70302724	70302999	1063	106	5.1512	1.294e-07	Midbrain_DA	ENSG00000243753	NA	11	46867963	46895947	50	12	5.9772	1.1352e-09	Midbrain_DA
ENSG00000188883	KLRG2	7	139137436	139168458	162	38	5.1412	1.365e-07	Midbrain_DA	ENSG00000277423	NA	7	53723202	53879624	1312	106	5.9766	1.1393e-09	Midbrain_DA
ENSG00000241921	NA	7	126019024	126064239	338	45	5.1392	1.3796e-07	Midbrain_DA	ENSG00000173473	NA	16	49476821	49487989	283	60	5.9756	1.1462e-09	Midbrain_DA
ENSG00000128564	VGF	7	100805790	100808874	3	2	5.1278	1.4658e-07	Midbrain_DA	ENSG00000236885	NA	8	64617314	64664235	147	27	5.9728	1.1662e-09	Midbrain_DA
ENSG00000155093	PTPRN2	7	157331750	158380480	1367	120	5.1162	1.5586e-07	Midbrain_DA	ENSG00000201289	DNAJC10	2	183580768	183659191	508	55	5.9727	1.1668e-09	Midbrain_DA
ENSG00000196367	TRRAP	7	98476113	98610866	369	29	9.1299	3.4276e-20	Adult_brain	ENSG00000262554	NA	5	156849447	156849881	114	21	5.9726	1.1674e-09	Midbrain_DA
ENSG00000214389	NA	7	98015113	98015896	23	7	8.0988	2.7756e-16	Adult_brain	ENSG00000204842	SLC12A5	20	44650329	44688791	115	27	5.9725	1.1685e-09	Midbrain_DA
ENSG00000106244	PDAP1	7	98992586	99006452	20	7	7.9726	7.7716e-16	Adult_brain	ENSG00000207991	NA	8	11105135	11125374	10	3	5.9722	1.1704e-09	Midbrain_DA
ENSG00000176349	AC110781.3	7	1878222	1889567	109	14	7.8659	1.8319e-15	Adult_brain	ENSG00000241532	NA	11	91527528	91545460	253	31	5.972	1.1721e-09	Midbrain_DA
ENSG00000224136	NA	7	117522913	117523729	7	3	7.8482	2.1094e-15	Adult_brain	ENSG00000117408	NA	1	208428635	208428721	256	51	5.9708	1.1805e-09	Midbrain_DA
ENSG00000284292	NA	7	98923502	98992276	11	3	7.7642	4.1078e-15	Adult_brain	ENSG00000232097	SSBP4	19	18530146	18545372	60	12	5.97	1.1864e-09	Midbrain_DA
ENSG00000284523	NA	7	98850075	98923449	13	5	7.7608	4.2188e-15	Adult_brain	ENSG00000253066	NA	12	112475403	112475519	1	1	5.9688	1.1954e-09	Midbrain_DA
ENSG00000106245	BUD31	7	99006264	99017239	23	8	7.7451	4.774e-15	Adult_brain	ENSG00000236603	NA	9	120447532	120447866	171	44	5.968	1.2007e-09	Midbrain_DA
ENSG00000128573	FOXP2	7	113727802	114333827	69	20	7.7092	6.3283e-15	Adult_brain	ENSG00000252915	NA	13	60608601	60608896	61	18	5.9679	1.2018e-09	Midbrain_DA
ENSG00000224593	NA	7	3377521	3378233	12	3	7.7038	6.6058e-15	Adult_brain	ENSG00000225447	HIST1H2BN	6	27805538	27833576	61	13	5.9676	1.2039e-09	Midbrain_DA
ENSG00000272647	GS1-259H13.10	7	99156318	99205433	10	3	7.6876	7.494e-15	Adult_brain	ENSG00000243244	DNAJC3	13	96329393	96447243	169	26	5.9672	1.2071e-09	Midbrain_DA
ENSG00000230487	NA	7	1609709	1629262	81	14	7.6839	7.7161e-15	Adult_brain	ENSG00000254100	NA	3	47388440	47390563	7	2	5.9669	1.2088e-09	Midbrain_DA
ENSG00000224595	NA	7	114054299	114059930	5	2	7.5013	3.1586e-14	Adult_brain	ENSG00000257335	NA	10	118509416	118510772	18	5	5.9665	1.2121e-09	Midbrain_DA
ENSG00000231927	NA	7	1548291	1549063	84	12	7.4134	6.1562e-14	Adult_brain	ENSG00000199591	NA	1	57289352	57292593	434	74	5.9665	1.2122e-09	Midbrain_DA
ENSG00000073067	CYP2W1	7	1022835	1029276	174	18	7.3727	8.36e-14	Adult_brain	ENSG00000204188	NA	6	30453717	30454367	27	10	5.966	1.2158e-09	Midbrain_DA
ENSG00000130429	ARPC1B	7	98972298	98992424	25	8	7.3703	8.5154e-14	Adult_brain	ENSG00000204248	NA	9	30558878	30559479	284	44	5.9637	1.2328e-09	Midbrain_DA
ENSG00000160917	CPSF4	7	99036545	99054994	17	5	7.2975	1.4655e-13	Adult_brain	ENSG00000204701	NA	11	113957533	113957651	50	11	5.9632	1.2365e-09	Midbrain_DA
ENSG00000154678	PDE1C	7	31790793	32338941	1092	113	7.2718	1.7732e-13	Adult_brain	ENSG00000280303	NA	6	156814360	156820905	126	35	5.9615	1.2498e-09	Midbrain_DA
ENSG00000196636	ACN9	7	96745902	96811075	126	19	7.2651	1.8635e-13	Adult_brain	ENSG00000134769	ERP29	12	112451120	112461255	7	2	5.9615	1.2498e-09	Midbrain_DA
ENSG00000272915	NA	7	127904579	127904942	20	6	7.2589	1.9507e-13	Adult_brain	ENSG00000177447	NA	1	205700349	205700480	5	3	5.9614	1.2502e-09	Midbrain_DA
ENSG00000230444	NA	7	1654226	1654961	79	9	7.2464	2.1394e-13	Adult_brain	ENSG00000198894	NA	3	49454227	49466743	7	3	5.9614	1.2503e-09	Midbrain_DA
ENSG00000198286	CARD11	7	2945775	3083579	219	44	7.2372	2.2898e-13	Adult_brain	ENSG00000167523	NA	14	58754751	58755876	3	1	5.9608	1.2552e-09	Midbrain_DA
ENSG00000106246	PTCD1	7	99014362	99036539	124	26	7.2217	2.5668e-13	Adult_brain	ENSG00000202275	NA	6	28185421	28186412	8	3	5.9606	1.2563e-09	Midbrain_DA
ENSG00000077063	CTTNBP2	7	117350705	117513561	272	28	7.2205	2.5893e-13	Adult_brain	ENSG00000089022	MAP3K7CL	21	30449954	30548210	597	59	5.9606	1.2569e-09	Midbrain_DA
ENSG00000263819	NA	7	97627637	97627932	233	46	7.1278	5.1009e-13	Adult_brain	ENSG00000066923	IPO13	1	44412611	44433694	9	2	5.9601	1.2607e-09	Midbrain_DA
ENSG00000167011	NAT16	7	100813774	100823557	99	23	7.121	5.3568e-13	Adult_brain	ENSG00000232040	NA	14	77535523	77542687	8	3	5.96	1.2616e-09	Midbrain_DA
ENSG00000226421	NA	7	32511125	32512021	37	8	7.1021	6.1418e-13	Adult_brain	ENSG00000025434	NA	3	180864021	180864251	8	2	5.9597	1.2632e-09	Midbrain_DA
ENSG00000002822	MAD1L1	7	1855430	2272878	499	43	7.0598	8.3352e-13	Adult_brain	ENSG00000240074	NA	16	59889257	60087877	419	80	5.9577	1.2793e-09	Midbrain_DA
ENSG00000146540	C7orf50	7	1036622	1177893	117	21	7.058	8.446e-13	Adult_brain	ENSG00000270084	RAB7A	3	128444965	128533639	84	12	5.9543	1.3057e-09	Midbrain_DA
ENSG00000261809	NA	7	4551590	4551664	200	39	7.0009	1.2715e-12	Adult_brain	ENSG00000258534	NA	12	108304180	108306397	237	45	5.9528	1.3179e-09	Midbrain_DA
ENSG00000002079	NA	7	98836417	98908753	197	42	6.9985	1.2935e-12	Adult_brain	ENSG00000186185	PACRG	6	163148164	163736524	378	69	5.9527	1.3185e-09	Midbrain_DA
ENSG00000221048	NA	7	97535284	97535431	63	12	6.9917	1.3582e-12	Adult_brain	ENSG00000241213	NA	6	143875462	143883168	270	51	5.9517	1.3269e-09	Midbrain_DA
ENSG00000105963	ADAP1	7	937538	995043	276	32	6.9776	1.5015e-12	Adult_brain	ENSG00000168000	NA	13	68476340	68477353	331	32	5.9501	1.3396e-09	Midbrain_DA
ENSG00000180535	BHLHA15	7	97840739	97842291	67	9	6.9563	1.7469e-12	Adult_brain	ENSG00000248990	NA	3	49721913	49722416	4	2	5.9494	1.3458e-09	Midbrain_DA
ENSG00000128594	LRRC4	7	127667124	127671123	50	9	6.9423	1.9283e-12	Adult_brain	ENSG00000266774	NA	4	66864564	67015730	481	46	5.9485	1.353e-09	Midbrain_DA
ENSG00000122642	FKBP9	7	32997016	33046543	126	25	6.9339	2.0476e-12	Adult_brain	ENSG00000135473	UBR7	14	93673401	93695561	87	19	5.9477	1.3599e-09	Midbrain_DA
ENSG00000146555	SDK1	7	3341080	4308632	708	110	6.8625	3.3825e-12	Adult_brain	ENSG00000201962	NA	6	29044350	29044945	7	3	5.9452	1.3802e-09	Midbrain_DA
ENSG00000196652	ZKSCAN5	7	99102274	99131445	92	20	6.7824	5.9103e-12	Adult_brain	ENSG00000002822	MYLK2	20	30407111	30422492	222	35	5.9443	1.3883e-09	Midbrain_DA
ENSG00000006453	BAIAP2L1	7	97920963	98030380	97	10	6.7081	9.8619e-12	Adult_brain	ENSG00000235376	EGR4	2	73518057	73520833	26	3	5.9438	1.3925e-09	Midbrain_DA
ENSG00000248919	ATP5J2-PTCD1	7	99017372	99063787	10	3	6.642	1.5475e-11	Adult_brain	ENSG00000235742	NA	3	82855666	82857172	163	25	5.9431	1.3984e-09	Midbrain_DA
ENSG00000244219	NA	7	99195689	99208436	45	6	6.6354	1.6176e-11	Adult_brain	ENSG00000172037	PCCA	13	100741269	101182689	248	57	5.9416	1.4115e-09	Midbrain_DA
ENSG00000236081	NA	7	1778266	1781927	31	7	6.6031	2.013e-11	Adult_brain	ENSG00000270316	PPIL1	6	36822603	36842800	100	24	5.9409	1.4172e-09	Midbrain_DA
ENSG00000236708	NA	7	3303664	3342084	59	8	6.5697	2.5216e-11	Adult_brain	ENSG00000226314	COQ5	12	120941077	120966985	103	21	5.9391	1.4329e-09	Midbrain_DA
ENSG00000198556	ZNF789	7	99070464	99101273	31	7	6.481	4.5553e-11	Adult_brain	ENSG00000265777	NA	19	47061898	47062899	16	4	5.9389	1.4347e-09	Midbrain_DA
ENSG00000281008	NA	7	77763396	77764168	9	3	6.4455	5.761e-11	Adult_brain	ENSG00000104626	PNLIP	10	118305443	118327367	67	16	5.9388	1.4354e-09	Midbrain_DA
ENSG00000105810	CDK6	7	92234235	92465908	147	23	6.4202	6.8035e-11	Adult_brain	ENSG00000277661	NA	10	87337488	87366970	189	40	5.9378	1.444e-09	Midbrain_DA
ENSG00000265089	NA	7	1883816	1883889	16	4	6.401	7.7158e-11	Adult_brain	ENSG00000235724	NA	6	27983346	27983553	7	2	5.9354	1.4658e-09	Midbrain_DA
ENSG00000004866	ST7	7	116593292	116870157	98	17	6.3733	9.2478e-11	Adult_brain	ENSG00000270076	NA	13	100150778	100153569	18	3	5.9349	1.4699e-09	Midbrain_DA
ENSG00000237818	NA	7	97527659	97528427	158	17	6.3304	1.2225e-10	Adult_brain	ENSG00000233723	NA	3	17084234	17085684	18	8	5.9349	1.4705e-09	Midbrain_DA
ENSG00000230316	NA	7	121943712	121950131	9	2	6.3134	1.3652e-10	Adult_brain	ENSG00000240083	NA	7	23931323	23936954	304	33	5.9348	1.471e-09	Midbrain_DA
ENSG00000160862	AZGP1	7	99564353	99573780	101	22	6.2794	1.6999e-10	Adult_brain	ENSG00000275716	C14orf166B	14	77292715	77336549	381	48	5.9325	1.4915e-09	Midbrain_DA
ENSG00000160870	CYP3A7	7	99302667	99332719	54	11	6.1849	3.1068e-10	Adult_brain	ENSG00000157782	NA	3	47507839	47507938	25	6	5.93	1.5143e-09	Midbrain_DA
ENSG00000128610	FEZF1	7	121941448	121944559	4	2	6.1815	3.1758e-10	Adult_brain	ENSG00000252399	NA	8	10333733	10333839	12	4	5.9284	1.5297e-09	Midbrain_DA
ENSG00000164828	SUN1	7	856252	914557	179	26	6.1094	5e-10	Adult_brain	ENSG00000267374	NA	5	79899202	79899463	36	11	5.9265	1.5474e-09	Midbrain_DA
ENSG00000146535	GNA12	7	2767746	2883958	198	20	6.1094	5e-10	Adult_brain	ENSG00000070366	NA	20	19106429	19106551	16	5	5.9251	1.5601e-09	Midbrain_DA
ENSG00000217455	AC091801.1	7	3179868	3214287	150	39	6.1094	5e-10	Adult_brain	ENSG00000267707	NA	3	128433414	128433548	23	6	5.9248	1.5634e-09	Midbrain_DA
ENSG00000221909	FAM200A	7	99143931	99149757	3	1	6.1094	5e-10	Adult_brain	ENSG00000155530	TRIM32	9	119449581	119463579	358	75	5.9236	1.5749e-09	Midbrain_DA
ENSG00000197343	ZNF655	7	99156029	99174076	34	9	6.1094	5e-10	Adult_brain	ENSG00000200462	SUCLG2	3	67410884	67705038	1449	109	5.9205	1.6046e-09	Midbrain_DA
ENSG00000272230	NA	7	114293400	114293510	2	1	6.1094	5e-10	Adult_brain	ENSG00000138430	NA	2	48166877	48167357	69	17	5.9204	1.6059e-09	Midbrain_DA
ENSG00000235945	NA	7	116513508	116516430	2	1	6.1094	5e-10	Adult_brain	ENSG00000112462	PITX2	4	111538579	111563279	371	52	5.9201	1.6092e-09	Midbrain_DA
ENSG00000225968	ELFN1	7	1727755	1787590	236	21	6.0582	6.8826e-10	Adult_brain	ENSG00000132612	NA	19	18552229	18554407	67	7	5.9199	1.6103e-09	Midbrain_DA
ENSG00000133606	MKRN1	7	140152840	140179369	39	7	6.0362	7.8877e-10	Adult_brain	ENSG00000254774	PTBP2	1	97187339	97289294	340	59	5.9199	1.6107e-09	Midbrain_DA
ENSG00000226851	NA	7	111968244	112049678	245	41	5.9399	1.4262e-09	Adult_brain	ENSG00000243696	NA	2	82836776	82837101	297	31	5.9198	1.6116e-09	Midbrain_DA
ENSG00000103200	NA	7	140135116	140135587	28	3	5.8997	1.8209e-09	Adult_brain	ENSG00000280317	TRIM14	9	100831557	100881492	338	58	5.9183	1.6261e-09	Midbrain_DA
ENSG00000158321	AUTS2	7	69063905	70258054	38	11	5.8992	1.826e-09	Adult_brain	ENSG00000234354	NA	12	45511554	45511671	21	4	5.9182	1.6277e-09	Midbrain_DA
ENSG00000233969	NA	7	119808399	119826118	3	1	5.8807	2.0432e-09	Adult_brain	ENSG00000114487	PSORS1C1	6	31082608	31107869	304	42	5.9176	1.6338e-09	Midbrain_DA
ENSG00000198898	CAPZA2	7	116502527	116562103	18	7	5.8729	2.1413e-09	Adult_brain	ENSG00000165219	NA	10	82409553	82413488	150	29	5.9173	1.6365e-09	Midbrain_DA
ENSG00000257335	MGAM	7	141695638	141806547	64	12	5.8094	3.1355e-09	Adult_brain	ENSG00000233674	NA	16	28825301	28825994	18	3	5.9172	1.6375e-09	Midbrain_DA
ENSG00000058091	CDK14	7	90225811	90839905	395	51	5.7977	3.3609e-09	Adult_brain	ENSG00000236596	NA	1	153936837	153937546	3	2	5.917	1.6389e-09	Midbrain_DA
ENSG00000205060	SLC35B4	7	133974084	134001803	27	3	5.7961	3.3939e-09	Adult_brain	ENSG00000231723	NA	1	59520069	59521721	38	12	5.9133	1.677e-09	Midbrain_DA
ENSG00000213673	NA	7	54487137	54488021	8	2	5.7891	3.5378e-09	Adult_brain	ENSG00000230698	NA	11	64161814	64163303	37	9	5.9123	1.6866e-09	Midbrain_DA
ENSG00000231427	NA	7	54398390	54417542	16	4	5.7385	4.7771e-09	Adult_brain	ENSG00000136574	NA	3	119354373	119354997	56	16	5.9115	1.6955e-09	Midbrain_DA
ENSG00000221487	NA	7	99310660	99310775	1	1	5.73	5.0227e-09	Adult_brain	ENSG00000279623	LINC00692	3	25900024	25915191	670	62	5.9107	1.7037e-09	Midbrain_DA
ENSG00000207573	NA	7	32772593	32772689	134	26	5.706	5.7826e-09	Adult_brain	ENSG00000234650	NA	11	46450203	46450700	45	6	5.9103	1.7076e-09	Midbrain_DA
ENSG00000235436	NA	7	89748714	89754914	178	35	5.6991	6.0219e-09	Adult_brain	ENSG00000261764	ALKBH1	14	78138747	78174363	324	46	5.9098	1.7128e-09	Midbrain_DA
ENSG00000252824	NA	7	101837356	101837444	3	2	5.691	6.3137e-09	Adult_brain	ENSG00000276903	NA	3	158587687	158589610	285	34	5.9095	1.7162e-09	Midbrain_DA
ENSG00000166448	TMEM130	7	98444111	98467659	127	15	5.6793	6.7604e-09	Adult_brain	ENSG00000262136	AL078585.1	6	163586446	163613034	638	103	5.9085	1.7259e-09	Midbrain_DA
ENSG00000227968	NA	7	108634088	108635086	4	1	5.6769	6.8571e-09	Adult_brain	ENSG00000068878	NA	3	74215203	74215290	189	13	5.9085	1.7263e-09	Midbrain_DA
ENSG00000231476	NA	7	1660290	1661041	49	9	5.6756	6.9098e-09	Adult_brain	ENSG00000213719	CFHR4	1	196819371	196888102	210	42	5.9081	1.7306e-09	Midbrain_DA
ENSG00000231812	NA	7	97515180	97515386	243	34	5.6696	7.1585e-09	Adult_brain	ENSG00000263615	RBFOX1	16	6069132	7763340	4986	296	5.9079	1.732e-09	Midbrain_DA
ENSG00000225718	NA	7	68689683	68895909	190	41	5.6651	7.3486e-09	Adult_brain	ENSG00000175886	NA	11	30447099	30450815	188	37	5.9061	1.7515e-09	Midbrain_DA
ENSG00000236510	NA	7	3682447	3683416	18	3	5.6627	7.4524e-09	Adult_brain	ENSG00000271858	NA	3	50305040	50314610	7	3	5.9057	1.7558e-09	Midbrain_DA
ENSG00000164850	GPER1	7	1121844	1133451	120	9	5.6422	8.3927e-09	Adult_brain	ENSG00000102935	NA	2	54066862	54066966	20	5	5.9052	1.7612e-09	Midbrain_DA
ENSG00000264425	NA	7	100802754	100802836	12	3	5.6326	8.8748e-09	Adult_brain	ENSG00000198740	NA	14	39944044	39982984	817	69	5.905	1.7637e-09	Midbrain_DA
ENSG00000105976	MET	7	116312446	116438440	82	18	5.5945	1.1065e-08	Adult_brain	ENSG00000238698	NA	7	119344610	119547429	642	54	5.9025	1.7904e-09	Midbrain_DA
ENSG00000131558	EXOC4	7	132937829	133750512	50	6	5.5747	1.2395e-08	Adult_brain	ENSG00000260772	NA	7	110072296	110174811	488	66	5.902	1.7952e-09	Midbrain_DA
ENSG00000066923	STAG3	7	99775186	99812010	166	35	5.5714	1.2635e-08	Adult_brain	ENSG00000198129	CIT	12	120123595	120315095	506	32	5.902	1.7959e-09	Midbrain_DA
ENSG00000240499	NA	7	121968523	122080442	19	5	5.5396	1.5156e-08	Adult_brain	ENSG00000260411	NA	3	50304073	50304803	4	2	5.9013	1.8031e-09	Midbrain_DA
ENSG00000196335	STK31	7	23749786	23872132	323	41	5.5037	1.86e-08	Adult_brain	ENSG00000241869	NA	16	69736968	69738555	5	2	5.901	1.8062e-09	Midbrain_DA
ENSG00000164600	NEUROD6	7	31377075	31380508	14	5	5.4596	2.3867e-08	Adult_brain	ENSG00000252864	NA	5	86180048	86180698	40	8	5.9009	1.8073e-09	Midbrain_DA
ENSG00000234418	NA	7	121856401	121858491	76	11	5.4405	2.6566e-08	Adult_brain	ENSG00000280000	AC102948.2	17	50939481	50976948	460	43	5.8988	1.8311e-09	Midbrain_DA
ENSG00000232097	NA	7	97567751	97568106	125	23	5.4052	3.2364e-08	Adult_brain	ENSG00000226851	FAM206A	9	111696461	111713024	16	5	5.8986	1.8328e-09	Midbrain_DA
ENSG00000238772	NA	7	37209283	37209384	47	12	5.4024	3.2882e-08	Adult_brain	ENSG00000124610	NA	5	107146330	107146625	137	23	5.8982	1.8372e-09	Midbrain_DA
ENSG00000234826	NA	7	117638912	117644099	3	1	5.4012	3.3107e-08	Adult_brain	ENSG00000236885	ZIC2	13	100634026	100639027	46	11	5.8973	1.8475e-09	Midbrain_DA
ENSG00000234722	NA	7	153097005	153111048	87	11	5.3937	3.4512e-08	Adult_brain	ENSG00000279376	NA	14	46037198	46038272	157	20	5.8966	1.8553e-09	Midbrain_DA
ENSG00000185467	KPNA7	7	98771197	98805129	54	13	5.3597	4.1678e-08	Adult_brain	ENSG00000187391	RBM26	13	79893003	79980356	284	52	5.8952	1.871e-09	Midbrain_DA
ENSG00000164715	LMTK2	7	97736197	97838945	64	17	5.3576	4.2175e-08	Adult_brain	ENSG00000151789	NA	13	68863811	68865412	535	63	5.895	1.8734e-09	Midbrain_DA
ENSG00000176402	GJC3	7	99520892	99527243	13	6	5.3552	4.2728e-08	Adult_brain	ENSG00000088808	PPAPDC3	9	134165081	134184649	45	10	5.8929	1.8979e-09	Midbrain_DA
ENSG00000239610	NA	7	97653041	97653288	94	14	5.3104	5.4702e-08	Adult_brain	ENSG00000132780	FBXW12	3	48413709	48436190	26	7	5.8928	1.8989e-09	Midbrain_DA
ENSG00000059377	TBXAS1	7	139478047	139720125	266	37	5.3091	5.5081e-08	Adult_brain	ENSG00000207130	DLG2	11	83166055	85338314	2496	135	5.8927	1.8994e-09	Midbrain_DA
ENSG00000266210	NA	7	69001035	69001303	6	3	5.3046	5.6472e-08	Adult_brain	ENSG00000283031	TDRD3	13	60970591	61148012	1268	92	5.8896	1.9356e-09	Midbrain_DA
ENSG00000197157	SND1	7	127292234	127732659	430	46	5.3011	5.7564e-08	Adult_brain	ENSG00000270060	NA	1	65952089	65959871	70	13	5.8893	1.9386e-09	Midbrain_DA
ENSG00000184408	KCND2	7	119913722	120390385	35	5	5.295	5.9506e-08	Adult_brain	ENSG00000235821	ADC	1	33546714	33586130	107	19	5.8886	1.9469e-09	Midbrain_DA
ENSG00000224865	NA	7	131582400	131633712	48	13	5.2437	7.8687e-08	Adult_brain	ENSG00000271916	NA	12	112438543	112438789	5	2	5.887	1.9658e-09	Midbrain_DA
ENSG00000242072	NA	7	115287515	115316383	6	2	5.2422	7.9333e-08	Adult_brain	ENSG00000232606	NA	3	16380815	16381378	93	18	5.8867	1.9704e-09	Midbrain_DA
ENSG00000244565	NA	7	115143421	115144135	3	2	5.2382	8.1097e-08	Adult_brain	ENSG00000164713	GALNT14	2	31133333	31361592	366	39	5.8864	1.9739e-09	Midbrain_DA
ENSG00000252115	NA	7	116549931	116550018	2	1	5.2336	8.3141e-08	Adult_brain	ENSG00000162267	NA	13	60054204	60054266	209	31	5.885	1.9898e-09	Midbrain_DA
ENSG00000240790	NA	7	127284739	127292066	48	13	5.2231	8.7979e-08	Adult_brain	ENSG00000170959	NA	8	9144982	9145088	63	13	5.8849	1.9912e-09	Midbrain_DA
ENSG00000273142	NA	7	66367844	66371284	55	13	5.2218	8.861e-08	Adult_brain	ENSG00000248238	LSMEM2	3	50316458	50325545	4	2	5.8846	1.9953e-09	Midbrain_DA
ENSG00000223436	NA	7	132037093	132052735	122	26	5.166	1.1958e-07	Adult_brain	ENSG00000275350	ZNF391	6	27356497	27371683	132	8	5.8845	1.9965e-09	Midbrain_DA
ENSG00000164713	BRI3	7	97910979	97922275	4	2	5.1595	1.2382e-07	Adult_brain	ENSG00000273729	FBXW4	10	103370423	103455016	52	14	5.8839	2.0036e-09	Midbrain_DA
ENSG00000128564	VGF	7	100805790	100808874	3	2	5.1278	1.4658e-07	Adult_brain	ENSG00000095002	THEGL	4	57396775	57469673	219	50	5.8831	2.0128e-09	Midbrain_DA
ENSG00000198742	SMURF1	7	98625061	98741723	124	20	5.1225	1.5072e-07	Adult_brain	ENSG00000145041	NA	2	144557036	144577168	79	24	5.8828	2.0175e-09	Midbrain_DA
ENSG00000146555	SDK1	7	3341080	4308632	1029	76	8.5146	8.3591e-18	Fetal_brain	ENSG00000237950	NA	21	46490867	46494080	19	5	5.8827	2.0182e-09	Midbrain_DA
ENSG00000002822	MAD1L1	7	1855430	2272878	358	33	8.2106	1.1008e-16	Fetal_brain	ENSG00000048740	NA	13	79980444	79998463	117	16	5.8825	2.0208e-09	Midbrain_DA
ENSG00000160917	CPSF4	7	99036545	99054994	24	3	8.0766	3.3307e-16	Fetal_brain	ENSG00000226273	NA	4	67296810	67297239	236	41	5.8814	2.0346e-09	Midbrain_DA
ENSG00000236708	NA	7	3303664	3342084	37	10	7.8865	1.5543e-15	Fetal_brain	ENSG00000205363	EFCAB13	17	45401347	45518678	241	41	5.8808	2.0419e-09	Midbrain_DA
ENSG00000176349	AC110781.3	7	1878222	1889567	84	11	7.8113	2.8311e-15	Fetal_brain	ENSG00000165813	NA	2	138472902	138473011	18	4	5.8805	2.0455e-09	Midbrain_DA
ENSG00000284292	NA	7	98923502	98992276	11	3	7.7642	4.1078e-15	Fetal_brain		GLT8D1	3	52728504	52739807	25	5	5.8799	2.0526e-09	Midbrain_DA
ENSG00000197343	ZNF655	7	99156029	99174076	13	3	7.7394	4.996e-15	Fetal_brain		NA	4	57459170	57461847	96	14	5.8764	2.096e-09	Midbrain_DA
ENSG00000234826	NA	7	117638912	117644099	33	8	7.715	6.0507e-15	Fetal_brain		AP3B2	15	83328033	83378666	108	21	5.8764	2.0964e-09	Midbrain_DA
ENSG00000225968	ELFN1	7	1727755	1787590	679	31	7.7038	6.603e-15	Fetal_brain		SATB2	2	200134223	200335989	230	44	5.8751	2.1135e-09	Midbrain_DA
ENSG00000224593	NA	7	3377521	3378233	12	3	7.7038	6.6058e-15	Fetal_brain		CGN	1	151483873	151511168	157	26	5.8734	2.135e-09	Midbrain_DA
ENSG00000272647	GS1-259H13.10	7	99156318	99205433	10	3	7.6876	7.494e-15	Fetal_brain		NA	13	96821799	96822099	255	32	5.8725	2.1466e-09	Midbrain_DA
ENSG00000221866	PLXNA4	7	131808091	132333447	229	53	7.675	8.2712e-15	Fetal_brain		GLIPR1L2	12	75784850	75826468	264	32	5.8725	2.1468e-09	Midbrain_DA
ENSG00000106246	PTCD1	7	99014362	99036539	82	19	7.6627	9.1038e-15	Fetal_brain		TENM4	11	78363876	79151695	2201	204	5.8721	2.1518e-09	Midbrain_DA
ENSG00000224595	NA	7	114054299	114059930	5	2	7.5013	3.1586e-14	Fetal_brain		ARTN	1	44398992	44402913	14	5	5.8716	2.1578e-09	Midbrain_DA
ENSG00000128573	FOXP2	7	113727802	114333827	133	24	7.4843	3.5971e-14	Fetal_brain		NA	21	40589019	40591731	6	2	5.8687	2.1958e-09	Midbrain_DA
ENSG00000130429	ARPC1B	7	98972298	98992424	19	7	7.4525	4.5797e-14	Fetal_brain		SUOX	12	56390964	56399309	8	2	5.8683	2.2014e-09	Midbrain_DA
ENSG00000196367	TRRAP	7	98476113	98610866	133	18	7.4267	5.5678e-14	Fetal_brain		NA	15	46952856	46952958	51	12	5.8678	2.2077e-09	Midbrain_DA
ENSG00000106244	PDAP1	7	98992586	99006452	19	6	7.3307	1.1446e-13	Fetal_brain		CGGBP1	3	88101094	88199035	228	26	5.8672	2.216e-09	Midbrain_DA
ENSG00000077063	CTTNBP2	7	117350705	117513561	375	27	7.3039	1.3973e-13	Fetal_brain		KLHL20	1	173684123	173755840	49	11	5.8668	2.2208e-09	Midbrain_DA
ENSG00000198742	SMURF1	7	98625061	98741723	97	11	7.301	1.4277e-13	Fetal_brain		NA	7	126989887	126990347	41	6	5.8665	2.2254e-09	Midbrain_DA
ENSG00000224136	NA	7	117522913	117523729	41	9	7.2843	1.617e-13	Fetal_brain		LGR4	11	27387508	27494322	57	15	5.8661	2.2314e-09	Midbrain_DA
ENSG00000196652	ZKSCAN5	7	99102274	99131445	47	9	7.1268	5.1376e-13	Fetal_brain		NA	9	127956928	127958100	12	3	5.866	2.2318e-09	Midbrain_DA
ENSG00000196636	ACN9	7	96745902	96811075	329	17	7.1071	5.9265e-13	Fetal_brain		CYP3A4	7	99354583	99381888	41	13	5.8659	2.2334e-09	Midbrain_DA
ENSG00000154678	PDE1C	7	31790793	32338941	1152	105	7.1016	6.168e-13	Fetal_brain		SEMA6D	15	47476298	48066420	471	68	5.863	2.2734e-09	Midbrain_DA
ENSG00000231812	NA	7	97515180	97515386	267	33	7.0678	7.8704e-13	Fetal_brain		ANLN	7	36429415	36493400	429	70	5.8609	2.3019e-09	Midbrain_DA
ENSG00000128594	LRRC4	7	127667124	127671123	30	8	6.9513	1.8102e-12	Fetal_brain		NA	6	33306755	33307272	32	8	5.8607	2.3043e-09	Midbrain_DA
ENSG00000282277	NA	7	99282768	99297657	99	15	6.8885	2.8185e-12	Fetal_brain		FAM172A	5	92953775	93447381	618	59	5.8595	2.3214e-09	Midbrain_DA
ENSG00000207705	NA	7	127847924	127847996	64	10	6.8619	3.3974e-12	Fetal_brain		MAP2K5	15	67835047	68099461	106	16	5.8579	2.3436e-09	Midbrain_DA
ENSG00000252706	NA	7	33155178	33155242	20	5	6.7637	6.7257e-12	Fetal_brain		ELP6	3	47537130	47555251	61	6	5.8571	2.355e-09	Midbrain_DA
ENSG00000248919	ATP5J2-PTCD1	7	99017372	99063787	10	3	6.642	1.5475e-11	Fetal_brain		NA	9	10613202	10620420	335	43	5.8565	2.3631e-09	Midbrain_DA
ENSG00000155530	LRGUK	7	133812052	133949343	21	4	6.6406	1.5615e-11	Fetal_brain		NA	3	109366954	109529708	480	35	5.8556	2.3762e-09	Midbrain_DA
ENSG00000281008	NA	7	77763396	77764168	9	3	6.4455	5.761e-11	Fetal_brain		FGF10	5	44303646	44388899	139	24	5.8556	2.3772e-09	Midbrain_DA
ENSG00000106366	SERPINE1	7	100770370	100782547	45	13	6.4168	6.9585e-11	Fetal_brain		NA	1	89003196	89150887	173	27	5.8554	2.3787e-09	Midbrain_DA
ENSG00000106245	BUD31	7	99006264	99017239	25	6	6.4136	7.1049e-11	Fetal_brain		SETD7	4	140417095	140477928	339	62	5.8549	2.3869e-09	Midbrain_DA
ENSG00000265089	NA	7	1883816	1883889	16	4	6.401	7.7158e-11	Fetal_brain		GABRB2	5	160715436	160975233	544	74	5.8539	2.4007e-09	Midbrain_DA
ENSG00000105993	DNAJB6	7	157129660	157210133	877	100	6.3995	7.7968e-11	Fetal_brain		FERMT3	11	63974206	63991358	18	6	5.8517	2.433e-09	Midbrain_DA
ENSG00000279078	NA	7	127637650	127640130	14	4	6.3992	7.8116e-11	Fetal_brain		AASS	7	121716187	121784334	397	48	5.8501	2.4557e-09	Midbrain_DA
ENSG00000158321	AUTS2	7	69063905	70258054	422	41	6.3838	8.6394e-11	Fetal_brain		NA	10	67330096	67528593	2769	131	5.8497	2.462e-09	Midbrain_DA
ENSG00000241468	ATP5J2	7	99055813	99063954	8	2	6.3658	9.7119e-11	Fetal_brain		NA	1	34641467	34641550	105	23	5.8495	2.4647e-09	Midbrain_DA
ENSG00000241685	ARPC1A	7	98923533	98963880	23	5	6.3289	1.2343e-10	Fetal_brain		NA	5	45574692	45576714	76	11	5.8494	2.466e-09	Midbrain_DA
ENSG00000230316	NA	7	121943712	121950131	9	2	6.3134	1.3652e-10	Fetal_brain		NA	14	93689944	93690485	163	17	5.8472	2.4999e-09	Midbrain_DA
ENSG00000164600	NEUROD6	7	31377075	31380508	380	48	6.2744	1.7555e-10	Fetal_brain		NA	13	68905470	68905745	612	62	5.8456	2.5238e-09	Midbrain_DA
ENSG00000244219	NA	7	99195689	99208436	9	3	6.2604	1.9202e-10	Fetal_brain		NA	4	182443819	182444154	543	73	5.8453	2.5276e-09	Midbrain_DA
ENSG00000106384	MOGAT3	7	100838288	100844302	126	29	6.2306	2.3231e-10	Fetal_brain		ALG10B	12	38710380	38723530	646	41	5.845	2.5322e-09	Midbrain_DA
ENSG00000128610	FEZF1	7	121941448	121944559	4	2	6.1815	3.1758e-10	Fetal_brain		NA	1	66226743	66227035	45	9	5.8448	2.5362e-09	Midbrain_DA
ENSG00000164855	TMEM184A	7	1581871	1596066	184	21	6.1094	5e-10	Fetal_brain		DPYD	1	97543299	98386605	979	90	5.8447	2.5377e-09	Midbrain_DA
ENSG00000198556	ZNF789	7	99070464	99101273	7	2	6.1094	5e-10	Fetal_brain		NA	2	151409046	151428735	434	37	5.8445	2.5402e-09	Midbrain_DA
ENSG00000221909	FAM200A	7	99143931	99149757	3	1	6.1094	5e-10	Fetal_brain		NA	8	50081098	50141484	444	17	5.8438	2.551e-09	Midbrain_DA
ENSG00000078319	NA	7	99918615	99939531	222	58	6.1094	5e-10	Fetal_brain		NA	8	64128539	64130592	25	9	5.8425	2.5712e-09	Midbrain_DA
ENSG00000272230	NA	7	114293400	114293510	2	1	6.1094	5e-10	Fetal_brain		NA	6	28283390	28283660	27	7	5.842	2.5788e-09	Midbrain_DA
ENSG00000235945	NA	7	116513508	116516430	2	1	6.1094	5e-10	Fetal_brain		CKAP5	11	46764598	46867859	55	12	5.8419	2.5807e-09	Midbrain_DA
ENSG00000131558	EXOC4	7	132937829	133750512	39	11	6.1094	5e-10	Fetal_brain		NA	2	203638443	203638658	7	2	5.8415	2.5865e-09	Midbrain_DA
ENSG00000235436	NA	7	89748714	89754914	232	41	5.9676	1.2041e-09	Fetal_brain		NA	15	46643860	46643944	414	46	5.8405	2.6015e-09	Midbrain_DA
ENSG00000224475	NA	7	96830020	96830795	73	11	5.9627	1.2402e-09	Fetal_brain		NA	18	37258484	37258586	36	9	5.8397	2.6155e-09	Midbrain_DA
ENSG00000226851	NA	7	111968244	112049678	73	18	5.8128	3.0715e-09	Fetal_brain		NA	11	43740226	43740693	3	2	5.8394	2.6198e-09	Midbrain_DA
ENSG00000213673	NA	7	54487137	54488021	8	2	5.7891	3.5378e-09	Fetal_brain		NA	6	50865328	50865938	303	50	5.8392	2.6225e-09	Midbrain_DA
ENSG00000167011	NAT16	7	100813774	100823557	25	6	5.7689	3.9895e-09	Fetal_brain		FAM216A	12	110906169	110928190	29	4	5.8392	2.6231e-09	Midbrain_DA
ENSG00000234418	NA	7	121856401	121858491	54	10	5.7415	4.6926e-09	Fetal_brain		MYO18B	22	26138111	26427007	1014	123	5.8389	2.628e-09	Midbrain_DA
ENSG00000231427	NA	7	54398390	54417542	16	4	5.7385	4.7771e-09	Fetal_brain		CDH26	20	58533482	58589584	480	82	5.8365	2.6647e-09	Midbrain_DA
ENSG00000002079	NA	7	98836417	98908753	120	23	5.735	4.8754e-09	Fetal_brain		NA	6	27028144	27029028	48	12	5.8346	2.6953e-09	Midbrain_DA
ENSG00000221487	NA	7	99310660	99310775	1	1	5.73	5.0227e-09	Fetal_brain		NA	9	108418650	108420270	159	32	5.8334	2.7158e-09	Midbrain_DA
ENSG00000187391	MAGI2	7	77646374	79082890	575	80	5.6852	6.5317e-09	Fetal_brain		NA	7	31833862	31833959	137	30	5.833	2.7214e-09	Midbrain_DA
ENSG00000236081	NA	7	1778266	1781927	52	5	5.6817	6.6674e-09	Fetal_brain		NA	8	65616331	65647016	362	40	5.8328	2.726e-09	Midbrain_DA
ENSG00000164815	ORC5	7	103766788	103848495	529	62	5.6806	6.7127e-09	Fetal_brain		NA	14	78013911	78014212	29	12	5.8324	2.7311e-09	Midbrain_DA
ENSG00000281120	NA	7	78769145	78806526	255	30	5.678	6.8149e-09	Fetal_brain		NA	2	100824716	100867946	24	7	5.832	2.739e-09	Midbrain_DA
ENSG00000227968	NA	7	108634088	108635086	4	1	5.6769	6.8571e-09	Fetal_brain		SLC35A1	6	88182643	88222054	129	17	5.8314	2.7475e-09	Midbrain_DA
ENSG00000205971	AC074389.6	7	1732446	1733961	78	11	5.6725	7.035e-09	Fetal_brain		NA	16	26040233	26040346	471	80	5.8304	2.7644e-09	Midbrain_DA
ENSG00000236510	NA	7	3682447	3683416	18	3	5.6627	7.4524e-09	Fetal_brain		NA	14	98963469	98981135	246	59	5.83	2.7707e-09	Midbrain_DA
ENSG00000005483	KMT2E	7	104654626	104754532	87	19	5.6582	7.6471e-09	Fetal_brain		BICC1	10	60272900	60591197	1319	104	5.8299	2.7723e-09	Midbrain_DA
ENSG00000238228	NA	7	97576299	97577310	114	28	5.6393	8.5367e-09	Fetal_brain		NA	6	128960333	128960798	82	18	5.8281	2.8036e-09	Midbrain_DA
ENSG00000264425	NA	7	100802754	100802836	12	3	5.6326	8.8748e-09	Fetal_brain		NA	17	65970050	65972188	43	12	5.828	2.8046e-09	Midbrain_DA
ENSG00000106436	MYL10	7	101256605	101272576	246	34	5.6104	1.0096e-08	Fetal_brain		NA	3	61724801	61724903	238	57	5.827	2.8212e-09	Midbrain_DA
ENSG00000198898	CAPZA2	7	116502527	116562103	7	2	5.6045	1.0442e-08	Fetal_brain		IQCE	7	2598606	2654368	272	46	5.826	2.8379e-09	Midbrain_DA
ENSG00000174697	LEP	7	127881337	127897681	26	8	5.5797	1.2046e-08	Fetal_brain		LRRC53	1	74935562	74978298	80	19	5.8259	2.8408e-09	Midbrain_DA
ENSG00000223436	NA	7	132037093	132052735	26	5	5.5444	1.4744e-08	Fetal_brain		GSTM4	1	110198703	110217458	69	20	5.8257	2.843e-09	Midbrain_DA
ENSG00000240499	NA	7	121968523	122080442	19	5	5.5396	1.5156e-08	Fetal_brain		NA	3	71630872	71677709	49	11	5.8257	2.8436e-09	Midbrain_DA
ENSG00000021461	CYP3A43	7	99425636	99463725	5	3	5.5315	1.5874e-08	Fetal_brain		NA	10	97889472	97923508	97	28	5.8256	2.8447e-09	Midbrain_DA
ENSG00000239521	NA	7	99798276	99869841	108	26	5.5165	1.7294e-08	Fetal_brain		IP6K3	6	33689447	33714682	451	61	5.824	2.8723e-09	Midbrain_DA
ENSG00000185467	KPNA7	7	98771197	98805129	52	12	5.4695	2.2569e-08	Fetal_brain		NA	7	119124379	119124463	316	26	5.8238	2.8764e-09	Midbrain_DA
ENSG00000103200	NA	7	140135116	140135587	16	2	5.4631	2.3391e-08	Fetal_brain		C1orf43	1	154179182	154193112	2	1	5.8227	2.8953e-09	Midbrain_DA
ENSG00000164715	LMTK2	7	97736197	97838945	137	20	5.4075	3.1958e-08	Fetal_brain		CPPED1	16	12753656	12897874	510	54	5.8211	2.9239e-09	Midbrain_DA
ENSG00000232097	NA	7	97567751	97568106	28	6	5.397	3.3884e-08	Fetal_brain		NA	7	101837356	101837444	3	2	5.819	2.9607e-09	Midbrain_DA
ENSG00000205356	TECPR1	7	97843936	97881563	23	8	5.3717	3.9005e-08	Fetal_brain		CDH10	5	24487209	24645087	606	61	5.818	2.9773e-09	Midbrain_DA
ENSG00000227284	NA	7	96487494	96488930	78	19	5.3389	4.6765e-08	Fetal_brain		NA	10	22154264	22154850	5	2	5.8178	2.9822e-09	Midbrain_DA
ENSG00000266210	NA	7	69001035	69001303	6	3	5.3046	5.6472e-08	Fetal_brain		C6orf25	6	31691121	31694491	56	21	5.8163	3.0082e-09	Midbrain_DA
ENSG00000146966	DENND2A	7	140218220	140340576	91	17	5.2959	5.9201e-08	Fetal_brain		HIST1H2BL	6	27775222	27775709	4	1	5.8147	3.0364e-09	Midbrain_DA
ENSG00000126522	ASL	7	65540785	65558545	131	18	5.245	7.8162e-08	Fetal_brain		HIST1H2AI	6	27775977	27776479	4	1	5.8147	3.0364e-09	Midbrain_DA
ENSG00000242072	NA	7	115287515	115316383	6	2	5.2422	7.9333e-08	Fetal_brain		AC006372.1	7	157318477	157320019	51	9	5.8147	3.0379e-09	Midbrain_DA
ENSG00000244565	NA	7	115143421	115144135	3	2	5.2382	8.1097e-08	Fetal_brain		NA	6	144578170	144578760	77	9	5.8146	3.0396e-09	Midbrain_DA
ENSG00000237064	NA	7	109599275	109600241	16	3	5.2362	8.194e-08	Fetal_brain		MAST2	1	46269285	46501796	134	17	5.8144	3.0419e-09	Midbrain_DA
ENSG00000252115	NA	7	116549931	116550018	2	1	5.2336	8.3141e-08	Fetal_brain		NA	13	100738285	100741102	38	9	5.8142	3.0466e-09	Midbrain_DA
ENSG00000238772	NA	7	37209283	37209384	46	13	5.1919	1.041e-07	Fetal_brain		NA	8	10713595	10716946	22	5	5.8139	3.0513e-09	Midbrain_DA
ENSG00000222150	NA	7	116584340	116584468	12	3	5.1913	1.0444e-07	Fetal_brain		NCKAP1	2	183773843	183903586	398	49	5.8117	3.0914e-09	Midbrain_DA
ENSG00000264761	NA	7	66445107	66445395	26	5	5.1899	1.0521e-07	Fetal_brain		NA	5	96120481	96121703	175	22	5.8115	3.0949e-09	Midbrain_DA
ENSG00000128534	NAA38	7	117824086	117832878	199	24	5.1759	1.1338e-07	Fetal_brain		NA	15	81685100	81685725	90	23	5.8115	3.0963e-09	Midbrain_DA
ENSG00000166448	TMEM130	7	98444111	98467659	205	14	5.1738	1.1468e-07	Fetal_brain		CTD-2260A17.2	5	96149731	96271513	261	28	5.8111	3.103e-09	Midbrain_DA
ENSG00000236529	NA	7	65305199	65305583	23	4	5.1644	1.2058e-07	Fetal_brain		NA	3	50374942	50375731	3	1	5.809	3.1431e-09	Midbrain_DA
ENSG00000164713	BRI3	7	97910979	97922275	4	2	5.1595	1.2382e-07	Fetal_brain		SEC61A1	3	127770484	127790525	121	22	5.8087	3.1475e-09	Midbrain_DA
ENSG00000004866	ST7	7	116593292	116870157	70	13	5.1489	1.3099e-07	Fetal_brain		ZBTB37	1	173837220	173872687	152	14	5.8078	3.1653e-09	Midbrain_DA
ENSG00000232546	NA	7	66313483	66323123	54	7	5.1341	1.4177e-07	Fetal_brain		NA	2	49429265	49679034	895	68	5.8063	3.1938e-09	Midbrain_DA
ENSG00000230927	NA	7	92042290	92068876	20	4	5.1339	1.4192e-07	Fetal_brain		SNX29	16	12070595	12668146	1759	149	5.806	3.1988e-09	Midbrain_DA
ENSG00000106554	CHCHD3	7	132469629	132766842	4	1	5.1312	1.4391e-07	Fetal_brain		PSMG1	21	40546695	40555777	19	4	5.8037	3.243e-09	Midbrain_DA
ENSG00000128564	VGF	7	100805790	100808874	3	2	5.1278	1.4658e-07	Fetal_brain		NA	15	47119724	47120156	71	18	5.802	3.2761e-09	Midbrain_DA
ENSG00000253230	NA	8	9757574	9762876	1437	59	9.6429	2.6337e-22	Cortical_Neuron	ENSG00000228201	OBFC1	10	105642300	105677963	213	40	5.8019	3.2791e-09	Midbrain_DA
ENSG00000173273	TNKS	8	9413424	9639856	321	42	9.4468	1.7474e-21	Cortical_Neuron	ENSG00000253230	NA	7	115143421	115144135	60	17	5.8016	3.2851e-09	Midbrain_DA
ENSG00000275342	NA	8	8175258	8244008	335	44	8.6091	3.6834e-18	Cortical_Neuron	ENSG00000241549	TRIM35	8	27142404	27168836	262	42	5.8004	3.3075e-09	Midbrain_DA
ENSG00000136574	GATA4	8	11534468	11617511	335	42	8.55	6.155e-18	Cortical_Neuron	ENSG00000116678	CALB2	16	71392616	71424341	54	13	5.8003	3.3089e-09	Midbrain_DA
ENSG00000147324	MFHAS1	8	8640864	8751155	257	24	8.2752	6.4146e-17	Cortical_Neuron	ENSG00000233822	PNISR	6	99845927	99873207	180	34	5.7998	3.3203e-09	Midbrain_DA
ENSG00000184608	C8orf12	8	11225911	11296167	385	29	8.2688	6.7659e-17	Cortical_Neuron	ENSG00000197279	EDIL3	5	83236373	83680611	1546	103	5.7991	3.3331e-09	Midbrain_DA
ENSG00000249188	NA	8	8011830	8074438	534	32	8.2431	8.3909e-17	Cortical_Neuron	ENSG00000178287	NA	6	69339854	69344919	351	56	5.7976	3.3629e-09	Midbrain_DA
ENSG00000184647	PRSS55	8	10383056	10411676	256	21	8.1623	1.6433e-16	Cortical_Neuron	ENSG00000138079	NA	3	77141208	77141314	298	46	5.7966	3.3834e-09	Midbrain_DA
ENSG00000171044	XKR6	8	10754033	11058875	485	24	7.9681	8.0572e-16	Cortical_Neuron	ENSG00000196628	NA	11	90891251	90900462	431	60	5.7963	3.3905e-09	Midbrain_DA
ENSG00000253981	NA	8	8093525	8102189	63	9	7.9006	1.3878e-15	Cortical_Neuron	ENSG00000255248	PHF21A	11	45954117	46142729	331	33	5.7962	3.3911e-09	Midbrain_DA
ENSG00000104626	ERI1	8	8859657	8890851	551	28	7.8793	1.6461e-15	Cortical_Neuron	ENSG00000252358	NA	1	79986765	79987888	330	40	5.7955	3.4058e-09	Midbrain_DA
ENSG00000253583	NA	8	64498558	64501966	30	7	7.8163	2.72e-15	Cortical_Neuron	ENSG00000254934	NA	17	65951430	65953407	39	10	5.795	3.4159e-09	Midbrain_DA
ENSG00000269918	NA	8	10962201	10964214	12	3	7.7846	3.4972e-15	Cortical_Neuron	ENSG00000226913	CTU2	16	88772871	88781794	68	13	5.795	3.4161e-09	Midbrain_DA
ENSG00000248896	NA	8	10586824	10628902	13	3	7.7695	3.9413e-15	Cortical_Neuron	ENSG00000177352	GALNT7	4	174089904	174245118	193	42	5.7949	3.4185e-09	Midbrain_DA
ENSG00000253735	NA	8	9208748	9215951	72	11	7.7496	4.6074e-15	Cortical_Neuron	ENSG00000204709	NA	12	75628520	75692288	293	46	5.7946	3.4245e-09	Midbrain_DA
ENSG00000136573	BLK	8	11351510	11422113	169	26	7.6925	7.2164e-15	Cortical_Neuron	ENSG00000107859	TBR1	2	162272605	162282381	37	9	5.7942	3.4317e-09	Midbrain_DA
ENSG00000255354	NA	8	11415975	11417529	15	2	7.6915	7.272e-15	Cortical_Neuron	ENSG00000138083	NA	2	32546707	32548071	9	4	5.7941	3.4347e-09	Midbrain_DA
ENSG00000255378	PRR23D2	8	7636113	7638935	26	5	7.6659	8.8818e-15	Cortical_Neuron	ENSG00000230107	ANKS1B	12	99128462	100378049	1444	99	5.7924	3.4692e-09	Midbrain_DA
ENSG00000255016	NA	8	11882753	11883107	89	17	7.6659	8.8818e-15	Cortical_Neuron	ENSG00000229920	ESR1	6	152011631	152450754	647	59	5.7918	3.4817e-09	Midbrain_DA
ENSG00000253697	NA	8	9515805	9515948	156	23	7.6404	1.0825e-14	Cortical_Neuron	ENSG00000206958	NA	5	60410259	60412580	107	21	5.7914	3.4902e-09	Midbrain_DA
ENSG00000254235	NA	8	9106927	9271224	145	28	7.6372	1.1102e-14	Cortical_Neuron	ENSG00000251601	NA	5	154490744	154491884	319	51	5.7908	3.5027e-09	Midbrain_DA
ENSG00000236827	NA	8	11105135	11125374	60	10	7.6365	1.1158e-14	Cortical_Neuron	ENSG00000228541	NA	1	87595448	87634881	356	66	5.7908	3.5028e-09	Midbrain_DA
ENSG00000252358	NA	8	64521912	64522158	43	12	7.618	1.2879e-14	Cortical_Neuron	ENSG00000124557	C11orf83	11	62437745	62441159	28	5	5.7907	3.5057e-09	Midbrain_DA
ENSG00000254153	NA	8	8314419	8318847	17	2	7.5937	1.5543e-14	Cortical_Neuron	ENSG00000224136	NA	6	27114908	27115294	7	2	5.7899	3.5212e-09	Midbrain_DA
ENSG00000170983	NA	8	11433822	11438851	79	16	7.5392	2.3648e-14	Cortical_Neuron	ENSG00000222274	NA	6	27115405	27115467	7	2	5.7899	3.5212e-09	Midbrain_DA
ENSG00000249316	NA	8	11138873	11140010	16	5	7.4995	3.203e-14	Cortical_Neuron	ENSG00000172037	CYFIP2	5	156693089	156822603	639	70	5.7896	3.527e-09	Midbrain_DA
ENSG00000176782	DEFB104A	8	7693993	7698764	66	10	7.4681	4.069e-14	Cortical_Neuron	ENSG00000107862	NA	11	64298516	64300442	9	3	5.7896	3.5272e-09	Midbrain_DA
ENSG00000254091	NA	8	9090523	9090959	53	12	7.4218	5.7787e-14	Cortical_Neuron	ENSG00000243729	NA	1	214656156	214656730	31	11	5.7889	3.5416e-09	Midbrain_DA
ENSG00000270966	NA	8	8791231	8791516	189	25	7.4177	5.9563e-14	Cortical_Neuron	ENSG00000269954	ARIH2OS	3	48955221	48956818	4	2	5.7886	3.5492e-09	Midbrain_DA
ENSG00000215356	ZNF705B	8	7783859	7809935	130	24	7.4104	6.295e-14	Cortical_Neuron	ENSG00000132669	NA	7	68796821	68798619	17	5	5.7884	3.5536e-09	Midbrain_DA
ENSG00000015592	STMN4	8	27092840	27115937	57	17	7.4006	6.7779e-14	Cortical_Neuron	ENSG00000160917	NA	16	70113032	70113527	8	2	5.7864	3.5945e-09	Midbrain_DA
ENSG00000206014	NA	8	11786106	11787072	61	8	7.3645	8.8929e-14	Cortical_Neuron	ENSG00000249848	TNIK	3	170779128	171178197	1061	114	5.7864	3.595e-09	Midbrain_DA
ENSG00000178287	SPAG11A	8	7705398	7721319	64	11	7.3624	9.0317e-14	Cortical_Neuron	ENSG00000237827	NA	13	68485118	68486083	258	43	5.7858	3.6082e-09	Midbrain_DA
ENSG00000248858	NA	8	93711970	93891730	65	10	7.3559	9.4813e-14	Cortical_Neuron	ENSG00000253079	GKAP1	9	86354336	86432657	117	25	5.7857	3.6107e-09	Midbrain_DA
ENSG00000253893	NA	8	8025341	8084136	195	22	7.3291	1.1585e-13	Cortical_Neuron	ENSG00000248896	NA	1	173890208	173890338	15	5	5.7856	3.6132e-09	Midbrain_DA
ENSG00000253695	NA	8	10698086	10704011	165	19	7.2982	1.4577e-13	Cortical_Neuron	ENSG00000279078	RP11-297N6.4	8	11655437	11660077	46	11	5.7854	3.6174e-09	Midbrain_DA
ENSG00000255020	NA	8	11203257	11205011	110	20	7.2882	1.5704e-13	Cortical_Neuron	ENSG00000206014	NA	2	105363096	105374177	34	10	5.7844	3.6385e-09	Midbrain_DA
ENSG00000248538	NA	8	9046521	9060364	16	4	7.2138	2.7212e-13	Cortical_Neuron	ENSG00000223026	RP11-463C8.4	14	77564654	77691805	2	1	5.7837	3.6542e-09	Midbrain_DA
ENSG00000175806	MSRA	8	9911778	10286401	146	27	7.1941	3.143e-13	Cortical_Neuron	ENSG00000254437	NA	3	74583934	74584022	28	2	5.7834	3.6606e-09	Midbrain_DA
ENSG00000253649	NA	8	10352364	10405067	278	25	7.1728	3.6746e-13	Cortical_Neuron	ENSG00000021645	TOP2B	3	25639396	25705990	303	35	5.7834	3.6607e-09	Midbrain_DA
ENSG00000154319	FAM167A	8	11278972	11324276	94	16	7.121	5.3585e-13	Cortical_Neuron	ENSG00000232040	NA	2	51259739	52635055	2736	160	5.783	3.6694e-09	Midbrain_DA
ENSG00000104643	MTMR9	8	11141925	11185655	55	11	7.0855	6.9256e-13	Cortical_Neuron	ENSG00000279324	NA	16	69790439	69791840	35	7	5.7821	3.6886e-09	Midbrain_DA
ENSG00000246477	NA	8	11173368	11182938	26	4	7.0798	7.2164e-13	Cortical_Neuron	ENSG00000081189	RP11-410N8.4	20	31152794	31196695	20	6	5.7805	3.7241e-09	Midbrain_DA
ENSG00000205884	DEFB136	8	11831446	11832108	10	2	7.0685	7.8332e-13	Cortical_Neuron	ENSG00000243753	NA	4	111781738	111781803	184	32	5.7801	3.7336e-09	Midbrain_DA
ENSG00000254556	NA	8	10994408	10996117	17	4	7.063	8.1479e-13	Cortical_Neuron	ENSG00000204110	NA	1	174059274	174059612	5	2	5.7794	3.7485e-09	Midbrain_DA
ENSG00000253499	NA	8	115330629	115331140	6	3	7.0588	8.3944e-13	Cortical_Neuron	ENSG00000232505	NA	2	137301941	137302050	195	33	5.7784	3.7716e-09	Midbrain_DA
ENSG00000169398	PTK2	8	141667999	142011412	1021	62	7.057	8.5086e-13	Cortical_Neuron	ENSG00000243276	NA	19	28807612	28877111	581	70	5.7783	3.7727e-09	Midbrain_DA
ENSG00000255310	NA	8	10965298	10967236	14	3	7.0295	1.0361e-12	Cortical_Neuron	ENSG00000255020	RP11-9B6.1	4	93218402	93225329	529	39	5.7781	3.7764e-09	Midbrain_DA
ENSG00000249848	NA	8	10194292	10195187	33	9	7.023	1.0859e-12	Cortical_Neuron	ENSG00000233916	ASTN1	1	176826438	177134003	1378	103	5.7777	3.7867e-09	Midbrain_DA
ENSG00000253505	NA	8	8272200	8282142	134	21	7.015	1.1496e-12	Cortical_Neuron	ENSG00000228008	C5orf58	5	169659451	169679579	303	59	5.776	3.8239e-09	Midbrain_DA
ENSG00000269954	NA	8	11409997	11410500	58	16	6.9857	1.4175e-12	Cortical_Neuron	ENSG00000237461	NA	6	26043505	26043885	28	9	5.7759	3.8267e-09	Midbrain_DA
ENSG00000173281	PPP1R3B	8	8993765	9009084	26	2	6.9702	1.5821e-12	Cortical_Neuron	ENSG00000227623	NA	7	109599275	109600241	417	62	5.7743	3.8627e-09	Midbrain_DA
ENSG00000254507	NA	8	11860909	11861591	41	10	6.9585	1.7193e-12	Cortical_Neuron	ENSG00000148840	CAPN13	2	30945637	31030312	1022	98	5.7739	3.8733e-09	Midbrain_DA
ENSG00000255098	RP11-481A20.11	8	11870545	11873043	102	18	6.9566	1.7434e-12	Cortical_Neuron	ENSG00000270111	NA	1	51525509	51525577	10	3	5.7736	3.8808e-09	Midbrain_DA
ENSG00000255518	NA	8	11413760	11415531	20	3	6.9496	1.8316e-12	Cortical_Neuron	ENSG00000246477	NA	3	128393578	128395848	91	12	5.7723	3.9091e-09	Midbrain_DA
ENSG00000207415	NA	8	9144982	9145088	15	4	6.9098	2.4264e-12	Cortical_Neuron	ENSG00000257621	MUSTN1	3	52867130	52869235	8	2	5.772	3.9158e-09	Midbrain_DA
ENSG00000253554	NA	8	64599737	65281115	366	35	6.9039	2.5299e-12	Cortical_Neuron	ENSG00000263615	NA	1	173320828	173321143	42	9	5.772	3.9177e-09	Midbrain_DA
ENSG00000239078	NA	8	8929965	8930026	135	22	6.8793	3.0065e-12	Cortical_Neuron	ENSG00000112462	PLCG2	16	81812863	81996298	1642	148	5.7717	3.9226e-09	Midbrain_DA
ENSG00000207701	NA	8	9599182	9599278	9	3	6.809	4.9147e-12	Cortical_Neuron	ENSG00000138111	GCGR	17	79762010	79771889	25	3	5.7715	3.9291e-09	Midbrain_DA
ENSG00000252535	NA	8	12191153	12191202	67	11	6.8063	5.0053e-12	Cortical_Neuron	ENSG00000270835	NA	2	203096419	203096572	3	2	5.7713	3.9321e-09	Midbrain_DA
ENSG00000253641	NA	8	10332075	10339484	32	7	6.7963	5.368e-12	Cortical_Neuron	ENSG00000234080	CASC10	10	21781587	21786191	66	11	5.7713	3.9341e-09	Midbrain_DA
ENSG00000167632	TRAPPC9	8	140742586	141468678	575	84	6.7786	6.0673e-12	Cortical_Neuron	ENSG00000221746	NA	2	183928963	183929074	160	34	5.7704	3.9535e-09	Midbrain_DA
ENSG00000249050	NA	8	9311208	9314928	39	10	6.778	6.0941e-12	Cortical_Neuron	ENSG00000253066	CDH12	5	21750782	22853731	1776	116	5.7704	3.9542e-09	Midbrain_DA
ENSG00000079102	RUNX1T1	8	92967195	93115454	122	31	6.7763	6.1667e-12	Cortical_Neuron	ENSG00000260469	NA	5	88179145	88762215	788	80	5.7701	3.9613e-09	Midbrain_DA
ENSG00000258724	SOX7	8	10582909	10697357	14	3	6.7555	7.1155e-12	Cortical_Neuron	ENSG00000239065	CDH11	16	64977656	65156101	455	83	5.7688	3.9925e-09	Midbrain_DA
ENSG00000165071	TMEM71	8	133722191	133772828	60	7	6.7189	9.1526e-12	Cortical_Neuron	ENSG00000175198	NA	7	100802754	100802836	12	3	5.7688	3.993e-09	Midbrain_DA
ENSG00000253252	NA	8	9037761	9040029	58	13	6.6957	1.0733e-11	Cortical_Neuron	ENSG00000170035	TAPBP	6	33267471	33282164	152	34	5.768	4.01e-09	Midbrain_DA
ENSG00000254251	NA	8	91818702	91871468	40	4	6.694	1.0858e-11	Cortical_Neuron	ENSG00000243794	CSPG5	3	47603729	47622282	41	6	5.768	4.0105e-09	Midbrain_DA
ENSG00000104228	TRIM35	8	27142404	27168836	96	15	6.5801	2.3505e-11	Cortical_Neuron	ENSG00000094755	NA	3	70927811	70927943	120	27	5.7674	4.0251e-09	Midbrain_DA
ENSG00000129292	PHF20L1	8	133787604	133861052	312	54	6.5772	2.3964e-11	Cortical_Neuron	ENSG00000112249	NA	6	29039601	29040376	18	6	5.7666	4.0441e-09	Midbrain_DA
ENSG00000180694	TMEM64	8	91634223	91803859	62	7	6.5721	2.4811e-11	Cortical_Neuron	ENSG00000185829	NA	2	77000035	77000171	303	64	5.7663	4.0511e-09	Midbrain_DA
ENSG00000205882	DEFB134	8	11850683	11853821	48	10	6.5492	2.8928e-11	Cortical_Neuron	ENSG00000105656	NA	13	60788486	60789080	42	10	5.7662	4.0547e-09	Midbrain_DA
ENSG00000239065	NA	8	9724417	9724520	75	13	6.5455	2.9655e-11	Cortical_Neuron	ENSG00000219435	NA	1	96884150	96884489	145	21	5.7638	4.1118e-09	Midbrain_DA
ENSG00000147724	FAM135B	8	139142266	139509065	894	85	6.5427	3.0211e-11	Cortical_Neuron	ENSG00000179295	NUPR1	16	28544029	28550495	33	9	5.7636	4.116e-09	Midbrain_DA
ENSG00000253762	NA	8	64617314	64664235	19	7	6.486	4.4061e-11	Cortical_Neuron	ENSG00000109929	NA	15	83209620	83231124	132	34	5.7636	4.1165e-09	Midbrain_DA
ENSG00000254774	NA	8	11410733	11411716	5	2	6.4332	6.2484e-11	Cortical_Neuron	ENSG00000112144	TMEM231	16	75570642	75590184	42	6	5.7633	4.1249e-09	Midbrain_DA
ENSG00000242483	NA	8	11236904	11237200	45	3	6.4285	6.4438e-11	Cortical_Neuron	ENSG00000224356	NA	5	60187762	60189404	5	2	5.7615	4.1676e-09	Midbrain_DA
ENSG00000254817	NA	8	11891155	11892121	74	7	6.3938	8.0919e-11	Cortical_Neuron	ENSG00000234354	KDM4B	19	4969124	5153606	344	61	5.7602	4.2e-09	Midbrain_DA
ENSG00000259891	NA	8	141515912	141518142	48	11	6.3478	1.092e-10	Cortical_Neuron	ENSG00000079102	NA	17	65467605	65467701	43	6	5.7588	4.2363e-09	Midbrain_DA
ENSG00000272267	NA	8	9412654	9414030	75	14	6.3474	1.0952e-10	Cortical_Neuron	ENSG00000253499	NA	14	29326590	29327907	63	18	5.7586	4.2402e-09	Midbrain_DA
ENSG00000176797	DEFB103A	8	7738726	7740186	124	22	6.3294	1.2304e-10	Cortical_Neuron	ENSG00000277003	NA	11	91116075	91116455	309	36	5.758	4.2563e-09	Midbrain_DA
ENSG00000154328	NEIL2	8	11627148	11644855	70	13	6.3083	1.4103e-10	Cortical_Neuron	ENSG00000221821	NA	4	179990591	179990748	419	71	5.7576	4.2657e-09	Midbrain_DA
ENSG00000253231	NA	8	65244484	65244709	33	5	6.2823	1.6684e-10	Cortical_Neuron	ENSG00000164600	SLC39A6	18	33688495	33709348	210	25	5.7571	4.2775e-09	Midbrain_DA
ENSG00000254936	NA	8	10980891	10983574	110	6	6.2686	1.821e-10	Cortical_Neuron	ENSG00000229444	NA	3	180960133	180960689	26	8	5.7568	4.2859e-09	Midbrain_DA
ENSG00000254165	NA	8	42392672	42393447	34	7	6.2497	2.0557e-10	Cortical_Neuron	ENSG00000178537	BPNT1	1	220230824	220263804	69	17	5.7561	4.3041e-09	Midbrain_DA
ENSG00000129295	LRRC6	8	133584201	133687863	378	58	6.2374	2.2238e-10	Cortical_Neuron	ENSG00000241648	NA	16	61089303	61089868	341	36	5.7551	4.3304e-09	Midbrain_DA
ENSG00000253361	NA	8	38401170	38410198	78	12	6.2059	2.7189e-10	Cortical_Neuron	ENSG00000197062	EBNA1BP2	1	43629846	43638241	28	5	5.7548	4.337e-09	Midbrain_DA
ENSG00000207128	NA	8	10333733	10333839	12	4	6.2022	2.784e-10	Cortical_Neuron	ENSG00000235109	NA	5	133730051	133730699	66	13	5.7545	4.3455e-09	Midbrain_DA
ENSG00000254340	NA	8	8998934	9002945	14	2	6.1861	3.0832e-10	Cortical_Neuron	ENSG00000280294	NA	7	116612219	116612965	103	23	5.7542	4.3517e-09	Midbrain_DA
ENSG00000168575	SLC20A2	8	42273993	42397069	317	35	6.1542	3.7728e-10	Cortical_Neuron	ENSG00000234474	STIM2	4	26862313	27027003	234	31	5.7542	4.3534e-09	Midbrain_DA
ENSG00000254237	NA	8	9229480	9293715	45	11	6.1126	4.9014e-10	Cortical_Neuron	ENSG00000262136	NA	9	28598666	28599290	293	39	5.7535	4.372e-09	Midbrain_DA
ENSG00000233609	NA	8	8818710	8836535	127	18	6.1094	5e-10	Cortical_Neuron	ENSG00000165915	NA	14	27067618	27275673	622	71	5.7523	4.4019e-09	Midbrain_DA
ENSG00000260093	NA	8	9907995	9911764	158	21	6.1094	5e-10	Cortical_Neuron	ENSG00000204682	ZBTB8A	1	33005028	33071540	22	6	5.7511	4.4343e-09	Midbrain_DA
ENSG00000261451	NA	8	10291182	10295822	121	18	6.1094	5e-10	Cortical_Neuron	ENSG00000254367	MPV17L2	19	18303992	18307552	55	13	5.7499	4.4658e-09	Midbrain_DA
ENSG00000183638	RP1L1	8	10463859	10512612	236	35	6.1094	5e-10	Cortical_Neuron	ENSG00000283189	BAZ2B	2	160175490	160473203	430	52	5.7493	4.4814e-09	Midbrain_DA
ENSG00000263762	NA	8	10524488	10524580	2	1	6.1094	5e-10	Cortical_Neuron	ENSG00000279636	NA	11	64136074	64136175	6	1	5.7491	4.4847e-09	Midbrain_DA
ENSG00000254093	PINX1	8	10622473	10697386	100	22	6.1094	5e-10	Cortical_Neuron	ENSG00000176933	NAP1L5	4	89617066	89619386	40	11	5.7472	4.5355e-09	Midbrain_DA
ENSG00000280294	NA	8	10713595	10716946	58	9	6.1094	5e-10	Cortical_Neuron	ENSG00000117408	NA	5	51226642	51227870	119	24	5.7472	4.5378e-09	Midbrain_DA
ENSG00000207600	NA	8	10892716	10892812	104	11	6.1094	5e-10	Cortical_Neuron	ENSG00000258819	NA	6	30436659	30438028	10	4	5.745	4.5963e-09	Midbrain_DA
ENSG00000254839	NA	8	10920157	10924599	72	11	6.1094	5e-10	Cortical_Neuron	ENSG00000148798	NA	6	13265093	13295818	92	14	5.7449	4.5979e-09	Midbrain_DA
ENSG00000231965	NA	8	11032560	11033079	52	10	6.1094	5e-10	Cortical_Neuron	ENSG00000259970	NA	5	30248457	30249000	315	54	5.7444	4.6123e-09	Midbrain_DA
ENSG00000270076	NA	8	11060474	11061180	4	2	6.1094	5e-10	Cortical_Neuron	ENSG00000178038	AKAP13	15	85923871	86292589	853	89	5.7444	4.6132e-09	Midbrain_DA
ENSG00000239315	NA	8	11113529	11114111	30	8	6.1094	5e-10	Cortical_Neuron	ENSG00000282301	GRID1	10	87359312	88126235	919	99	5.7444	4.6134e-09	Midbrain_DA
ENSG00000199368	NA	8	11249920	11250026	87	11	6.1094	5e-10	Cortical_Neuron	ENSG00000113805	MLLT10	10	21813604	22032559	176	23	5.7437	4.6302e-09	Midbrain_DA
ENSG00000155099	TMEM55A	8	92006024	92053292	53	8	6.1094	5e-10	Cortical_Neuron	ENSG00000223417	NA	18	37256685	37256743	204	40	5.7433	4.6431e-09	Midbrain_DA
ENSG00000253197	NA	8	93895212	93977873	98	19	6.1094	5e-10	Cortical_Neuron	ENSG00000215867	NA	17	77774397	77776328	2	1	5.7424	4.6659e-09	Midbrain_DA
ENSG00000254286	NA	8	127570120	127725660	25	7	6.0813	5.96e-10	Cortical_Neuron	ENSG00000180592	NA	12	119287159	119346735	155	35	5.742	4.6772e-09	Midbrain_DA
ENSG00000254339	NA	8	115294296	115308068	38	10	6.0729	6.2793e-10	Cortical_Neuron	ENSG00000201009	NA	17	30486330	30487390	11	4	5.7414	4.6943e-09	Midbrain_DA
ENSG00000077782	FGFR1	8	38268656	38326352	127	28	6.0694	6.4198e-10	Cortical_Neuron	ENSG00000261548	ACN9	7	96745902	96811075	619	57	5.7409	4.7085e-09	Midbrain_DA
ENSG00000254367	NA	8	8581203	8639989	122	15	6.0318	8.109e-10	Cortical_Neuron	ENSG00000112337	NA	2	63869589	63871172	56	15	5.7406	4.7181e-09	Midbrain_DA
ENSG00000253958	CLDN23	8	8559448	8561616	43	7	6.0088	9.3477e-10	Cortical_Neuron	ENSG00000204348	NA	2	104482204	104486146	5	3	5.74	4.7349e-09	Midbrain_DA
ENSG00000253130	NA	8	8418901	8427198	40	10	5.9871	1.068e-09	Cortical_Neuron	ENSG00000264425	S100A12	1	153346182	153348125	9	3	5.7331	4.9296e-09	Midbrain_DA
ENSG00000216194	NA	8	7315478	7315572	12	4	5.9781	1.1286e-09	Cortical_Neuron	ENSG00000188771	NA	2	21540532	21784185	339	31	5.7326	4.9454e-09	Midbrain_DA
ENSG00000176209	SMIM19	8	42396298	42410336	62	11	5.91	1.7103e-09	Cortical_Neuron	ENSG00000188725	NA	8	8413248	8418475	36	11	5.7318	4.9679e-09	Midbrain_DA
ENSG00000255174	NA	8	11856596	11856977	7	2	5.8381	2.6397e-09	Cortical_Neuron	ENSG00000185158	NA	8	73269963	73270050	485	68	5.7305	5.0068e-09	Midbrain_DA
ENSG00000253849	NA	8	51293575	51294835	9	3	5.8278	2.8074e-09	Cortical_Neuron	ENSG00000114904	B3GNT2	2	62423248	62451866	104	23	5.7296	5.0327e-09	Midbrain_DA
ENSG00000171045	TSNARE1	8	143293441	143484601	379	63	5.7631	4.1299e-09	Cortical_Neuron	ENSG00000264373	NA	7	31356612	31356738	32	8	5.7291	5.0494e-09	Midbrain_DA
ENSG00000252565	NA	8	10641565	10641629	96	16	5.7626	4.1403e-09	Cortical_Neuron	ENSG00000283293	NA	15	86623204	87572283	2062	171	5.7278	5.0871e-09	Midbrain_DA
ENSG00000120899	PTK2B	8	27168999	27316908	517	38	5.7575	4.2696e-09	Cortical_Neuron	ENSG00000199318	NA	3	24472239	24472598	35	8	5.7273	5.1026e-09	Midbrain_DA
ENSG00000255251	PRR23D1	8	7397150	7399972	17	5	5.7177	5.4003e-09	Cortical_Neuron	ENSG00000242195	NA	10	11113504	11147467	115	26	5.7255	5.1574e-09	Midbrain_DA
ENSG00000255144	NA	8	11753359	11754379	3	1	5.7173	5.4124e-09	Cortical_Neuron	ENSG00000258947	NA	11	121899035	122427429	593	87	5.7246	5.1847e-09	Midbrain_DA
ENSG00000198846	TOX	8	59717977	60031767	375	40	5.6921	6.2726e-09	Cortical_Neuron	ENSG00000151465	NA	21	40607312	40607946	4	2	5.7236	5.2144e-09	Midbrain_DA
ENSG00000253734	NA	8	64681988	64698058	30	9	5.667	7.2667e-09	Cortical_Neuron	ENSG00000068878	CC2D2B	10	97667722	97792441	379	55	5.7233	5.2227e-09	Midbrain_DA
ENSG00000198129	DEFB107B	8	7353368	7366833	34	6	5.6668	7.2741e-09	Cortical_Neuron	ENSG00000235825	NA	5	156241141	156241245	88	27	5.7233	5.2243e-09	Midbrain_DA
ENSG00000233778	NA	8	93156316	93156663	5	1	5.6408	8.4646e-09	Cortical_Neuron	ENSG00000114854	NA	6	104465508	104467623	458	73	5.7227	5.2425e-09	Midbrain_DA
ENSG00000254081	NA	8	66439243	66475015	282	26	5.6216	9.4596e-09	Cortical_Neuron	ENSG00000228729	ERICH2	2	171640296	171655481	31	8	5.7223	5.2544e-09	Midbrain_DA
ENSG00000237215	NA	8	12147580	12153689	107	24	5.6145	9.8576e-09	Cortical_Neuron	ENSG00000100612	NA	17	47403202	47403263	17	5	5.7211	5.2915e-09	Midbrain_DA
ENSG00000091656	ZFHX4	8	77593454	77779521	18	8	5.5645	1.3148e-08	Cortical_Neuron	ENSG00000254081	NA	14	32433756	32434301	6	2	5.7211	5.2921e-09	Midbrain_DA
ENSG00000253576	NA	8	92988136	92989646	3	1	5.5572	1.3707e-08	Cortical_Neuron	ENSG00000116497	KRTAP8-1	21	32185015	32185570	45	10	5.7202	5.3206e-09	Midbrain_DA
ENSG00000177710	SLC35G5	8	11188397	11189717	20	3	5.5053	1.8429e-08	Cortical_Neuron	ENSG00000228782	NA	10	86623021	86623118	821	53	5.7164	5.4386e-09	Midbrain_DA
ENSG00000235825	NA	8	7618852	7621862	34	6	5.4972	1.9296e-08	Cortical_Neuron	ENSG00000200488	PCDH17	13	58205946	58303445	912	51	5.7164	5.4397e-09	Midbrain_DA
ENSG00000272010	NA	8	66504085	66504707	35	8	5.4865	2.0504e-08	Cortical_Neuron	ENSG00000270632	RORA	15	60780483	61521518	1012	144	5.7145	5.5002e-09	Midbrain_DA
ENSG00000254225	NA	8	52634230	52634724	8	2	5.4784	2.1464e-08	Cortical_Neuron	ENSG00000268175	NA	4	111433644	111440661	11	4	5.7144	5.5047e-09	Midbrain_DA
ENSG00000173295	NA	8	8086117	8102387	234	27	5.4583	2.4033e-08	Cortical_Neuron	ENSG00000104415	NA	14	45838418	45840042	275	20	5.711	5.6153e-09	Midbrain_DA
ENSG00000254377	NA	8	65285885	65296344	70	16	5.4396	2.6707e-08	Cortical_Neuron	ENSG00000267472	MSH3	5	79950467	80172279	792	89	5.7094	5.6703e-09	Midbrain_DA
ENSG00000254100	NA	8	38409766	38416538	11	3	5.4271	2.8631e-08	Cortical_Neuron	ENSG00000258038	NA	6	129250140	129251133	78	14	5.7093	5.6716e-09	Midbrain_DA
ENSG00000279786	NA	8	141830698	141832513	18	1	5.4148	3.0673e-08	Cortical_Neuron	ENSG00000213923	NA	17	2233474	2233664	2	1	5.7087	5.6907e-09	Midbrain_DA
ENSG00000251136	NA	8	90621638	90769955	205	29	5.3923	3.4773e-08	Cortical_Neuron	ENSG00000254136	CAMK1D	10	12391481	12877545	444	87	5.7081	5.7129e-09	Midbrain_DA
ENSG00000263407	NA	8	8905955	8906028	8	2	5.3889	3.5453e-08	Cortical_Neuron	ENSG00000222574	NA	3	59450056	59496404	305	53	5.7071	5.7464e-09	Midbrain_DA
ENSG00000215346	AF131215.5	8	10983980	10987745	7	2	5.3659	4.028e-08	Cortical_Neuron	ENSG00000128594	NA	6	26527291	26527632	9	2	5.707	5.7501e-09	Midbrain_DA
ENSG00000253205	NA	8	64297397	64382763	224	35	5.3602	4.1576e-08	Cortical_Neuron	ENSG00000058262	PTPRZ1	7	121513143	121702090	344	53	5.7069	5.7539e-09	Midbrain_DA
ENSG00000254136	NA	8	52908770	52920915	54	13	5.3047	5.6419e-08	Cortical_Neuron	ENSG00000136573	NA	12	56498398	56507689	4	2	5.7067	5.7605e-09	Midbrain_DA
ENSG00000147485	PXDNL	8	52232139	52722005	41	10	5.2821	6.385e-08	Cortical_Neuron	ENSG00000003756	NA	18	53119764	53150171	142	25	5.7057	5.7947e-09	Midbrain_DA
ENSG00000200713	NA	8	8753323	8753428	8	1	5.282	6.3905e-08	Cortical_Neuron	ENSG00000197903	PRRC2A	6	31588497	31605548	128	26	5.7051	5.8122e-09	Midbrain_DA
ENSG00000253250	C8orf88	8	91970865	91997485	3	1	5.2652	7.0002e-08	Cortical_Neuron	ENSG00000112249	OTX2	14	57266623	57277197	173	41	5.7043	5.8407e-09	Midbrain_DA
ENSG00000147481	SNTG1	8	50822349	51706678	11	3	5.2597	7.2154e-08	Cortical_Neuron	ENSG00000198315	NA	12	74072968	74073076	124	29	5.7037	5.8611e-09	Midbrain_DA
ENSG00000255394	C8orf49	8	11618765	11620732	112	19	5.2449	7.8183e-08	Cortical_Neuron	ENSG00000280222	NA	6	108500075	108500521	44	8	5.7034	5.871e-09	Midbrain_DA
ENSG00000251354	NA	8	48459366	48460488	6	3	5.2058	9.6564e-08	Cortical_Neuron	ENSG00000236643	NA	7	127497905	127498541	28	8	5.703	5.886e-09	Midbrain_DA
ENSG00000253394	NA	8	91233716	91581546	99	22	5.2051	9.6965e-08	Cortical_Neuron	ENSG00000182477	NA	5	50397006	50397477	118	22	5.6975	6.0797e-09	Midbrain_DA
ENSG00000253901	NA	8	92555152	92919847	10	4	5.1825	1.0944e-07	Cortical_Neuron	ENSG00000120519	NA	3	75263627	75263700	22	6	5.6945	6.1884e-09	Midbrain_DA
ENSG00000253358	NA	8	92028816	92030883	2	1	5.1667	1.1912e-07	Cortical_Neuron	ENSG00000222112	NA	12	56423433	56435590	5	2	5.6942	6.1971e-09	Midbrain_DA
ENSG00000279949	NA	8	9015573	9016131	5	1	5.1418	1.3609e-07	Cortical_Neuron	ENSG00000213956	NA	14	29945990	29946118	130	25	5.6941	6.2011e-09	Midbrain_DA
ENSG00000229907	NA	8	7791934	7796292	23	2	5.1203	1.5254e-07	Cortical_Neuron	ENSG00000016391	NA	16	70064249	70064325	6	3	5.6937	6.216e-09	Midbrain_DA
ENSG00000228801	NA	8	52811885	52859733	23	5	5.1133	1.5826e-07	Cortical_Neuron	ENSG00000172971	NA	2	103583866	103600887	64	17	5.6935	6.2241e-09	Midbrain_DA
ENSG00000136573	BLK	8	11351510	11422113	263	35	8.9819	1.3308e-19	iPSC_derived_neuro	ENSG00000173540	NA	2	115586009	115591125	284	33	5.6926	6.2577e-09	Midbrain_DA
ENSG00000253893	NA	8	8025341	8084136	354	42	8.8064	6.4627e-19	iPSC_derived_neuro	ENSG00000249878	NA	6	25218916	25219297	44	11	5.6924	6.2615e-09	Midbrain_DA
ENSG00000147324	MFHAS1	8	8640864	8751155	283	25	8.7364	1.203e-18	iPSC_derived_neuro	ENSG00000145934	NA	17	41622153	41687706	99	23	5.692	6.2763e-09	Midbrain_DA
ENSG00000173273	TNKS	8	9413424	9639856	292	42	8.7283	1.2921e-18	iPSC_derived_neuro	ENSG00000233993	EFTUD1	15	82422571	82555104	83	20	5.6915	6.2967e-09	Midbrain_DA
ENSG00000183638	RP1L1	8	10463859	10512612	306	23	8.3214	4.346e-17	iPSC_derived_neuro	ENSG00000250122	NA	19	31398106	31400062	305	27	5.6907	6.3258e-09	Midbrain_DA
ENSG00000253554	NA	8	64599737	65281115	405	41	8.1227	2.2799e-16	iPSC_derived_neuro	ENSG00000257964	VRK2	2	58134786	58387055	941	94	5.6901	6.347e-09	Midbrain_DA
ENSG00000175806	MSRA	8	9911778	10286401	341	35	8.0859	3.0859e-16	iPSC_derived_neuro	ENSG00000160917	NA	9	84304628	84391815	398	49	5.6901	6.3501e-09	Midbrain_DA
ENSG00000248858	NA	8	93711970	93891730	42	11	7.9347	1.0547e-15	iPSC_derived_neuro	ENSG00000160908	NA	3	34566310	34585372	523	79	5.6894	6.373e-09	Midbrain_DA
ENSG00000173295	NA	8	8086117	8102387	492	40	7.9001	1.3935e-15	iPSC_derived_neuro	ENSG00000261801	BTN2A1	6	26458132	26476849	78	12	5.6883	6.417e-09	Midbrain_DA
ENSG00000280294	NA	8	10713595	10716946	26	7	7.8778	1.6653e-15	iPSC_derived_neuro	ENSG00000239315	NA	20	41933195	41933319	41	9	5.6871	6.4609e-09	Midbrain_DA
ENSG00000171056	SOX7	8	10581278	10588022	10	4	7.8298	2.4425e-15	iPSC_derived_neuro	ENSG00000233994	FNDC5	1	33327869	33338081	55	12	5.6862	6.4949e-09	Midbrain_DA
ENSG00000269918	NA	8	10962201	10964214	12	3	7.7846	3.4972e-15	iPSC_derived_neuro	ENSG00000112462	NA	7	127116937	127125858	43	7	5.6859	6.5073e-09	Midbrain_DA
ENSG00000253901	NA	8	92555152	92919847	80	18	7.7787	3.6637e-15	iPSC_derived_neuro	ENSG00000188316	NA	6	101878287	101879429	305	58	5.6855	6.5223e-09	Midbrain_DA
ENSG00000254936	NA	8	10980891	10983574	10	3	7.7731	3.8303e-15	iPSC_derived_neuro	ENSG00000197170	GPBP1L1	1	46092976	46152302	214	18	5.6844	6.562e-09	Midbrain_DA
ENSG00000254367	NA	8	8581203	8639989	68	14	7.7695	3.9413e-15	iPSC_derived_neuro	ENSG00000233716	ARNT	1	150782181	150849244	60	14	5.6844	6.5626e-09	Midbrain_DA
ENSG00000167632	TRAPPC9	8	140742586	141468678	449	75	7.7592	4.2717e-15	iPSC_derived_neuro	ENSG00000140577	HTR1F	3	88039846	88042985	419	31	5.6842	6.5725e-09	Midbrain_DA
ENSG00000184608	C8orf12	8	11225911	11296167	312	34	7.7409	4.9362e-15	iPSC_derived_neuro	ENSG00000187323	NA	2	48859430	48982863	614	70	5.6836	6.5944e-09	Midbrain_DA
ENSG00000253734	NA	8	64681988	64698058	46	10	7.7394	4.996e-15	iPSC_derived_neuro	ENSG00000196782	NA	14	93710356	93710669	132	16	5.6834	6.6014e-09	Midbrain_DA
ENSG00000270076	NA	8	11060474	11061180	36	6	7.7352	5.1625e-15	iPSC_derived_neuro	ENSG00000259981	NA	1	44315972	44317283	7	2	5.6817	6.6698e-09	Midbrain_DA
ENSG00000171060	C8orf74	8	10530147	10558103	49	9	7.7038	6.6058e-15	iPSC_derived_neuro	ENSG00000237337	ATR	3	142168079	142297668	338	47	5.6801	6.7292e-09	Midbrain_DA
ENSG00000253695	NA	8	10698086	10704011	41	6	7.7038	6.6058e-15	iPSC_derived_neuro	ENSG00000279144	SFMBT1	3	52937588	53080084	74	16	5.6801	6.7307e-09	Midbrain_DA
ENSG00000263407	NA	8	8905955	8906028	52	9	7.6995	6.8279e-15	iPSC_derived_neuro	ENSG00000198937	NA	4	181985242	182080302	1492	169	5.6796	6.7492e-09	Midbrain_DA
ENSG00000254839	NA	8	10920157	10924599	25	6	7.6944	7.1054e-15	iPSC_derived_neuro	ENSG00000229846	KIAA0895	7	36363830	36429734	114	26	5.6788	6.784e-09	Midbrain_DA
ENSG00000255354	NA	8	11415975	11417529	15	2	7.6915	7.272e-15	iPSC_derived_neuro	ENSG00000107859	NA	8	51293575	51294835	90	21	5.6783	6.8012e-09	Midbrain_DA
ENSG00000207415	NA	8	9144982	9145088	114	28	7.6785	8.0491e-15	iPSC_derived_neuro	ENSG00000118557	NA	8	8011830	8074438	90	10	5.6783	6.8028e-09	Midbrain_DA
ENSG00000231965	NA	8	11032560	11033079	111	16	7.634	1.138e-14	iPSC_derived_neuro	ENSG00000056972	SERPINE2	2	224839829	224904036	812	59	5.6781	6.8105e-09	Midbrain_DA
ENSG00000248538	NA	8	9046521	9060364	36	12	7.5933	1.5599e-14	iPSC_derived_neuro	ENSG00000187990	PIGL	17	16120523	16252115	92	18	5.677	6.8555e-09	Midbrain_DA
ENSG00000249848	NA	8	10194292	10195187	84	16	7.5878	1.6265e-14	iPSC_derived_neuro	ENSG00000103043	NA	14	102543520	102543810	29	10	5.6762	6.8856e-09	Midbrain_DA
ENSG00000253697	NA	8	9515805	9515948	164	25	7.5768	1.7708e-14	iPSC_derived_neuro	ENSG00000226742	NA	1	7068436	7074339	58	20	5.6748	6.9408e-09	Midbrain_DA
ENSG00000249188	NA	8	8011830	8074438	468	38	7.5737	1.813e-14	iPSC_derived_neuro	ENSG00000237988	ERLEC1	2	54014217	54045956	123	21	5.6745	6.9539e-09	Midbrain_DA
ENSG00000248896	NA	8	10586824	10628902	83	13	7.5041	3.092e-14	iPSC_derived_neuro	ENSG00000168071	LPHN2	1	81771851	82458106	1938	127	5.6732	7.0095e-09	Midbrain_DA
ENSG00000253525	NA	8	92169513	92170976	32	7	7.4789	3.747e-14	iPSC_derived_neuro	ENSG00000134612	NA	14	104263609	104263685	35	8	5.6724	7.0387e-09	Midbrain_DA
ENSG00000136574	GATA4	8	11534468	11617511	138	25	7.4693	4.0301e-14	iPSC_derived_neuro	ENSG00000276517	NA	8	141830698	141832513	30	4	5.6715	7.0763e-09	Midbrain_DA
ENSG00000170983	NA	8	11433822	11438851	139	30	7.4242	5.6732e-14	iPSC_derived_neuro	ENSG00000254339	NA	11	131640689	131641532	195	45	5.6711	7.0941e-09	Midbrain_DA
ENSG00000253894	NA	8	64378407	64388040	35	9	7.3931	7.172e-14	iPSC_derived_neuro	ENSG00000281344	CENPL	1	173768688	173793460	34	10	5.6701	7.1347e-09	Midbrain_DA
ENSG00000236827	NA	8	11105135	11125374	33	8	7.3715	8.4377e-14	iPSC_derived_neuro	ENSG00000267172	NA	8	92988136	92989646	3	1	5.6697	7.1524e-09	Midbrain_DA
ENSG00000239315	NA	8	11113529	11114111	29	5	7.348	1.0059e-13	iPSC_derived_neuro	ENSG00000254423	NA	2	204055503	204056000	6	2	5.6681	7.2208e-09	Midbrain_DA
ENSG00000253207	RP11-67H2.1	8	114612539	114629187	30	13	7.34	1.068e-13	iPSC_derived_neuro	ENSG00000254774	NA	3	2152093	2185925	999	150	5.6678	7.231e-09	Midbrain_DA
ENSG00000239065	NA	8	9724417	9724520	67	9	7.2401	2.2421e-13	iPSC_derived_neuro	ENSG00000252065	CACNA1E	1	181452716	181777219	1411	102	5.6673	7.2548e-09	Midbrain_DA
ENSG00000206014	NA	8	11786106	11787072	89	13	7.2166	2.6645e-13	iPSC_derived_neuro	ENSG00000144649	NA	5	2831135	2835253	337	52	5.667	7.268e-09	Midbrain_DA
ENSG00000253735	NA	8	9208748	9215951	64	15	7.2131	2.735e-13	iPSC_derived_neuro	ENSG00000248764	NA	7	126698142	126698238	94	23	5.665	7.3492e-09	Midbrain_DA
ENSG00000171044	XKR6	8	10754033	11058875	348	26	7.1798	3.4916e-13	iPSC_derived_neuro	ENSG00000234770	NA	4	58586201	58590821	355	51	5.6648	7.3593e-09	Midbrain_DA
ENSG00000104626	ERI1	8	8859657	8890851	723	42	7.1579	4.0974e-13	iPSC_derived_neuro	ENSG00000233133	NA	6	26020718	26021128	71	10	5.6646	7.3689e-09	Midbrain_DA
ENSG00000253230	NA	8	9757574	9762876	240	30	7.1247	5.2158e-13	iPSC_derived_neuro	ENSG00000243696	PEAK1	15	77392998	77712486	794	50	5.6643	7.3799e-09	Midbrain_DA
ENSG00000246477	NA	8	11173368	11182938	26	4	7.0798	7.2164e-13	iPSC_derived_neuro	ENSG00000214860	NA	5	60457897	60527867	169	38	5.6642	7.3854e-09	Midbrain_DA
ENSG00000205884	DEFB136	8	11831446	11832108	10	2	7.0685	7.8332e-13	iPSC_derived_neuro	ENSG00000164823	NA	2	52298493	52304335	478	56	5.6641	7.3913e-09	Midbrain_DA
ENSG00000253499	NA	8	115330629	115331140	6	3	7.0588	8.3944e-13	iPSC_derived_neuro	ENSG00000199368	NA	3	158787053	159615155	429	73	5.663	7.4385e-09	Midbrain_DA
ENSG00000253394	NA	8	91233716	91581546	183	27	7.0335	1.0073e-12	iPSC_derived_neuro	ENSG00000117154	NA	8	77403435	77595513	626	91	5.6623	7.4688e-09	Midbrain_DA
ENSG00000255310	NA	8	10965298	10967236	14	3	7.0295	1.0361e-12	iPSC_derived_neuro	ENSG00000068383	NA	3	78136555	78141421	154	27	5.6619	7.4831e-09	Midbrain_DA
ENSG00000105339	DENND3	8	142138711	142205907	168	29	7.0083	1.2062e-12	iPSC_derived_neuro	ENSG00000176046	NA	2	162290385	162293969	53	9	5.6619	7.4841e-09	Midbrain_DA
ENSG00000251347	NA	8	93984803	93986966	17	4	6.9943	1.3327e-12	iPSC_derived_neuro	ENSG00000257923	NA	11	29540623	29574186	144	36	5.6603	7.5565e-09	Midbrain_DA
ENSG00000173281	PPP1R3B	8	8993765	9009084	26	2	6.9702	1.5821e-12	iPSC_derived_neuro	ENSG00000272247	DCDC1	11	30885151	31391321	967	63	5.6599	7.5736e-09	Midbrain_DA
ENSG00000255518	NA	8	11413760	11415531	20	3	6.9496	1.8316e-12	iPSC_derived_neuro	ENSG00000166529	NA	6	92436528	92436788	333	49	5.6591	7.6077e-09	Midbrain_DA
ENSG00000254339	NA	8	115294296	115308068	70	20	6.9399	1.9625e-12	iPSC_derived_neuro	ENSG00000265057	SEC63	6	108188960	108279393	63	16	5.6581	7.651e-09	Midbrain_DA
ENSG00000238496	NA	8	9789230	9789333	28	6	6.9099	2.4258e-12	iPSC_derived_neuro	ENSG00000261602	UBR2	6	42531800	42661242	211	33	5.6581	7.6512e-09	Midbrain_DA
ENSG00000261451	NA	8	10291182	10295822	68	12	6.9098	2.4263e-12	iPSC_derived_neuro	ENSG00000170899	NA	17	1976117	1976250	5	2	5.6575	7.6802e-09	Midbrain_DA
ENSG00000154319	FAM167A	8	11278972	11324276	110	19	6.8588	3.4718e-12	iPSC_derived_neuro	ENSG00000234207	ADARB1	21	46494515	46646475	251	34	5.6572	7.694e-09	Midbrain_DA
ENSG00000221320	NA	8	9945431	9945541	12	3	6.8448	3.8292e-12	iPSC_derived_neuro	ENSG00000218281	KCNAB3	17	7825177	7832753	19	7	5.6566	7.7206e-09	Midbrain_DA
ENSG00000260093	NA	8	9907995	9911764	111	16	6.8282	4.3004e-12	iPSC_derived_neuro	ENSG00000140945	NA	15	82466565	82466726	9	3	5.6565	7.7254e-09	Midbrain_DA
ENSG00000120899	PTK2B	8	27168999	27316908	213	37	6.8169	4.6499e-12	iPSC_derived_neuro	ENSG00000184588	NA	8	91475555	91475604	27	3	5.6556	7.7662e-09	Midbrain_DA
ENSG00000207701	NA	8	9599182	9599278	9	3	6.809	4.9147e-12	iPSC_derived_neuro	ENSG00000115504	CSNK1A1L	13	37677396	37679801	438	50	5.655	7.7932e-09	Midbrain_DA
ENSG00000169398	PTK2	8	141667999	142011412	631	47	6.8049	5.0555e-12	iPSC_derived_neuro	ENSG00000158417	CACYBP	1	174968300	174980851	7	3	5.6544	7.8188e-09	Midbrain_DA
ENSG00000253641	NA	8	10332075	10339484	32	7	6.7963	5.368e-12	iPSC_derived_neuro	ENSG00000176095	PTPRG	3	61547585	62283288	1223	125	5.654	7.8381e-09	Midbrain_DA
ENSG00000254091	NA	8	9090523	9090959	13	4	6.7894	5.6317e-12	iPSC_derived_neuro	ENSG00000243477	RP11-81K2.1	17	47448102	47554350	18	7	5.654	7.8389e-09	Midbrain_DA
ENSG00000263616	NA	8	8439864	8440165	49	10	6.7848	5.8123e-12	iPSC_derived_neuro	ENSG00000251727	NA	11	91682897	91683200	95	23	5.6532	7.8751e-09	Midbrain_DA
ENSG00000254153	NA	8	8314419	8318847	64	9	6.7559	7.0985e-12	iPSC_derived_neuro	ENSG00000124508	RIT2	18	40323192	40695656	515	67	5.6525	7.9077e-09	Midbrain_DA
ENSG00000258724	SOX7	8	10582909	10697357	14	3	6.7555	7.1155e-12	iPSC_derived_neuro	ENSG00000026950	NA	13	90712501	90771973	641	81	5.6524	7.9128e-09	Midbrain_DA
ENSG00000270966	NA	8	8791231	8791516	15	3	6.7516	7.309e-12	iPSC_derived_neuro	ENSG00000124635	NA	12	121141670	121142085	7	3	5.6498	8.032e-09	Midbrain_DA
ENSG00000199368	NA	8	11249920	11250026	157	9	6.6298	1.6807e-11	iPSC_derived_neuro	ENSG00000247416	MYO18A	17	27398142	27507430	149	20	5.648	8.116e-09	Midbrain_DA
ENSG00000254423	NA	8	12231875	12233055	188	42	6.6058	1.9762e-11	iPSC_derived_neuro	ENSG00000161992	CYP7B1	8	65508692	65711318	699	77	5.6474	8.1468e-09	Midbrain_DA
ENSG00000104643	MTMR9	8	11141925	11185655	35	7	6.5916	2.1753e-11	iPSC_derived_neuro	ENSG00000279573	SLC38A11	2	165752696	165812035	140	35	5.6471	8.1578e-09	Midbrain_DA
ENSG00000269954	NA	8	11409997	11410500	95	11	6.5468	2.9392e-11	iPSC_derived_neuro	ENSG00000102595	SDS	12	113830250	113841693	181	32	5.6441	8.3019e-09	Midbrain_DA
ENSG00000212433	NA	8	10544079	10544197	39	8	6.5351	3.1786e-11	iPSC_derived_neuro	ENSG00000250948	NA	18	49072717	49072818	71	15	5.6436	8.3274e-09	Midbrain_DA
ENSG00000255046	RP11-297N6.4	8	11655437	11660077	93	17	6.5299	3.2896e-11	iPSC_derived_neuro	ENSG00000243187	NA	1	95970532	95970619	55	17	5.6422	8.3948e-09	Midbrain_DA
ENSG00000184647	PRSS55	8	10383056	10411676	129	16	6.5073	3.8257e-11	iPSC_derived_neuro	ENSG00000153246	MYO1C	17	1367392	1396106	22	7	5.6408	8.4617e-09	Midbrain_DA
ENSG00000246662	NA	8	94225531	94712661	76	25	6.4941	4.1777e-11	iPSC_derived_neuro	ENSG00000135451	ALMS1	2	73612886	73837046	260	14	5.6407	8.4683e-09	Midbrain_DA
ENSG00000254774	NA	8	11410733	11411716	5	2	6.4332	6.2484e-11	iPSC_derived_neuro	ENSG00000283189	NA	4	147947066	147951224	92	18	5.6406	8.4731e-09	Midbrain_DA
ENSG00000254556	NA	8	10994408	10996117	94	13	6.3295	1.2297e-10	iPSC_derived_neuro	ENSG00000100994	GCAT	22	38203912	38213183	31	8	5.6396	8.5235e-09	Midbrain_DA
ENSG00000253380	NA	8	50409322	50424739	27	4	6.2551	1.9862e-10	iPSC_derived_neuro	ENSG00000196747	C20orf195	20	62184373	62188061	163	26	5.6392	8.5406e-09	Midbrain_DA
ENSG00000079459	FDFT1	8	11653082	11696818	186	25	6.2344	2.2678e-10	iPSC_derived_neuro	ENSG00000281358	NA	1	48561764	48593620	189	37	5.6389	8.557e-09	Midbrain_DA
ENSG00000164733	CTSB	8	11700033	11725738	100	18	6.2324	2.297e-10	iPSC_derived_neuro	ENSG00000205060	NA	18	42312540	42313280	174	36	5.6389	8.5571e-09	Midbrain_DA
ENSG00000079102	RUNX1T1	8	92967195	93115454	122	27	6.2125	2.6068e-10	iPSC_derived_neuro	ENSG00000166128	NA	3	80810193	80838114	372	54	5.6389	8.5576e-09	Midbrain_DA
ENSG00000164823	OSGIN2	8	90914087	90940116	29	9	6.204	2.752e-10	iPSC_derived_neuro	ENSG00000183715	NA	6	11607785	11608214	129	35	5.6382	8.5937e-09	Midbrain_DA
ENSG00000207128	NA	8	10333733	10333839	12	4	6.2022	2.784e-10	iPSC_derived_neuro	ENSG00000215032	NA	7	127930057	127930144	13	4	5.6369	8.6559e-09	Midbrain_DA
ENSG00000147724	FAM135B	8	139142266	139509065	512	70	6.1902	3.0044e-10	iPSC_derived_neuro	ENSG00000262768	NA	4	139346677	139358023	46	12	5.6368	8.6635e-09	Midbrain_DA
ENSG00000272267	NA	8	9412654	9414030	48	11	6.1885	3.0361e-10	iPSC_derived_neuro	ENSG00000267780	SNTB2	16	69221032	69342955	46	13	5.6366	8.6709e-09	Midbrain_DA
ENSG00000254340	NA	8	8998934	9002945	14	2	6.1861	3.0832e-10	iPSC_derived_neuro	ENSG00000197283	NA	10	11072297	11072831	30	8	5.6358	8.7141e-09	Midbrain_DA
ENSG00000265157	NA	8	91475555	91475604	20	4	6.1811	3.1826e-10	iPSC_derived_neuro	ENSG00000166949	NA	1	88365592	88371397	91	16	5.6353	8.7387e-09	Midbrain_DA
ENSG00000234770	NA	8	27417791	27446590	93	17	6.1309	4.3686e-10	iPSC_derived_neuro	ENSG00000165304	TM9SF4	20	30697309	30755061	32	9	5.6348	8.7656e-09	Midbrain_DA
ENSG00000233609	NA	8	8818710	8836535	146	23	6.1094	5e-10	iPSC_derived_neuro	ENSG00000260100	SLC39A13	11	47428683	47438052	22	4	5.6344	8.7817e-09	Midbrain_DA
ENSG00000254235	NA	8	9106927	9271224	105	16	6.1094	5e-10	iPSC_derived_neuro	ENSG00000145919	KIAA1328	18	34409080	34809848	433	54	5.6342	8.7926e-09	Midbrain_DA
ENSG00000254237	NA	8	9229480	9293715	142	20	6.1094	5e-10	iPSC_derived_neuro	ENSG00000092964	ADAM15	1	155023762	155035251	8	4	5.6337	8.8198e-09	Midbrain_DA
ENSG00000249316	NA	8	11138873	11140010	86	14	6.1094	5e-10	iPSC_derived_neuro	ENSG00000198919	NA	13	106111404	106158030	915	151	5.6324	8.8865e-09	Midbrain_DA
ENSG00000254948	NA	8	11777409	11778318	79	15	6.1094	5e-10	iPSC_derived_neuro	ENSG00000165757	NA	4	130692814	130876523	1179	94	5.6318	8.919e-09	Midbrain_DA
ENSG00000254507	NA	8	11860909	11861591	99	19	6.1094	5e-10	iPSC_derived_neuro	ENSG00000272716	NA	7	132767589	132767692	3	1	5.63	9.0082e-09	Midbrain_DA
ENSG00000255098	RP11-481A20.11	8	11870545	11873043	196	24	6.1094	5e-10	iPSC_derived_neuro	ENSG00000271477	NA	10	86953177	86957714	132	31	5.6299	9.0134e-09	Midbrain_DA
ENSG00000254817	NA	8	11891155	11892121	126	26	6.1094	5e-10	iPSC_derived_neuro	ENSG00000107443	CD97	19	14491968	14519537	50	12	5.6297	9.0265e-09	Midbrain_DA
ENSG00000104228	TRIM35	8	27142404	27168836	87	24	6.1094	5e-10	iPSC_derived_neuro	ENSG00000197251	HS3ST1	4	11394774	11431389	452	49	5.6296	9.03e-09	Midbrain_DA
ENSG00000253197	NA	8	93895212	93977873	22	8	6.1094	5e-10	iPSC_derived_neuro	ENSG00000255016	NA	2	100993883	100993994	2	1	5.6292	9.0547e-09	Midbrain_DA
ENSG00000255459	NA	8	7943544	7944287	9	2	6.1057	5.1186e-10	iPSC_derived_neuro	ENSG00000196663	DPEP1	16	89679716	89704864	34	6	5.627	9.1683e-09	Midbrain_DA
ENSG00000239078	NA	8	8929965	8930026	54	8	6.0959	5.441e-10	iPSC_derived_neuro	ENSG00000207991	MRPL3	3	131181056	131221827	420	65	5.6263	9.2071e-09	Midbrain_DA
ENSG00000199354	NA	8	91523356	91523468	11	3	6.0902	5.6376e-10	iPSC_derived_neuro	ENSG00000120333	NA	3	25061654	25061954	293	50	5.6259	9.227e-09	Midbrain_DA
ENSG00000242483	NA	8	11236904	11237200	24	1	6.0465	7.4006e-10	iPSC_derived_neuro	ENSG00000062598	NA	11	27910385	27912580	102	20	5.6258	9.2334e-09	Midbrain_DA
ENSG00000253231	NA	8	65244484	65244709	27	9	6.0446	7.4875e-10	iPSC_derived_neuro	ENSG00000224540	OSGIN2	8	90914087	90940116	41	9	5.6246	9.2955e-09	Midbrain_DA
ENSG00000264445	NA	8	8490974	8491058	109	14	6.0146	9.018e-10	iPSC_derived_neuro	ENSG00000198270	NA	7	132719367	132720680	108	14	5.6246	9.2959e-09	Midbrain_DA
ENSG00000253343	NA	8	8413248	8418475	65	16	6.0087	9.3486e-10	iPSC_derived_neuro	ENSG00000235821	NA	2	124608099	124608272	284	42	5.6241	9.3264e-09	Midbrain_DA
ENSG00000253130	NA	8	8418901	8427198	56	13	5.9777	1.1319e-09	iPSC_derived_neuro	ENSG00000266718	EPHA3	3	89156674	89531284	1084	55	5.624	9.327e-09	Midbrain_DA
ENSG00000254251	NA	8	91818702	91871468	8	2	5.9758	1.1446e-09	iPSC_derived_neuro	ENSG00000024048	NA	3	128580156	128590383	39	10	5.6228	9.3969e-09	Midbrain_DA
ENSG00000077782	FGFR1	8	38268656	38326352	33	10	5.9731	1.1637e-09	iPSC_derived_neuro	ENSG00000219738	NA	6	67859402	67859492	485	51	5.6224	9.4181e-09	Midbrain_DA
ENSG00000176209	SMIM19	8	42396298	42410336	43	7	5.9282	1.5314e-09	iPSC_derived_neuro	ENSG00000091106	NA	11	90464278	90464891	205	34	5.6221	9.4324e-09	Midbrain_DA
ENSG00000104320	NBN	8	90945564	90996944	33	7	5.9252	1.5595e-09	iPSC_derived_neuro	ENSG00000229068	NA	3	6934319	6935709	340	51	5.6216	9.4581e-09	Midbrain_DA
ENSG00000255174	NA	8	11856596	11856977	7	2	5.8381	2.6397e-09	iPSC_derived_neuro	ENSG00000127578	NA	2	137147902	137148239	89	17	5.6216	9.4591e-09	Midbrain_DA
ENSG00000253849	NA	8	51293575	51294835	9	3	5.8278	2.8074e-09	iPSC_derived_neuro	ENSG00000077380	NOS1	12	117645947	117799607	1701	172	5.6211	9.4855e-09	Midbrain_DA
ENSG00000207600	NA	8	10892716	10892812	156	10	5.8163	3.0091e-09	iPSC_derived_neuro	ENSG00000116127	NA	5	49958693	49959100	60	12	5.6207	9.508e-09	Midbrain_DA
ENSG00000255016	NA	8	11882753	11883107	35	7	5.8126	3.0751e-09	iPSC_derived_neuro	ENSG00000114861	SLC44A1	9	108006903	108201452	230	46	5.6197	9.5629e-09	Midbrain_DA
ENSG00000205882	DEFB134	8	11850683	11853821	7	2	5.7803	3.7291e-09	iPSC_derived_neuro	ENSG00000280273	LNX2	13	28120048	28194541	134	29	5.6191	9.5988e-09	Midbrain_DA
ENSG00000272505	NA	8	10344317	10347176	55	7	5.7729	3.8954e-09	iPSC_derived_neuro	ENSG00000272882	NA	12	60113479	60113725	127	18	5.619	9.6029e-09	Midbrain_DA
ENSG00000254377	NA	8	65285885	65296344	75	16	5.7443	4.6146e-09	iPSC_derived_neuro	ENSG00000266717	NA	19	4769152	4772545	106	16	5.6184	9.6374e-09	Midbrain_DA
ENSG00000253210	NA	8	142136143	142140060	28	5	5.7351	4.8736e-09	iPSC_derived_neuro	ENSG00000175600	NA	1	151735860	151741977	11	2	5.6177	9.6749e-09	Midbrain_DA
ENSG00000253981	NA	8	8093525	8102189	155	15	5.719	5.3563e-09	iPSC_derived_neuro	ENSG00000274124	NA	5	50746992	50757923	268	35	5.6173	9.6995e-09	Midbrain_DA
ENSG00000255144	NA	8	11753359	11754379	3	1	5.7173	5.4124e-09	iPSC_derived_neuro	ENSG00000223960	NA	11	39895332	39895938	139	30	5.6171	9.7114e-09	Midbrain_DA
ENSG00000275342	NA	8	8175258	8244008	176	30	5.7147	5.496e-09	iPSC_derived_neuro	ENSG00000253474	NA	2	151974469	152042723	5	2	5.6162	9.7577e-09	Midbrain_DA
ENSG00000254321	NA	8	38558144	38562373	82	16	5.7052	5.8098e-09	iPSC_derived_neuro	ENSG00000279010	NOP58	2	203130439	203168389	54	9	5.6142	9.8725e-09	Midbrain_DA
ENSG00000254093	PINX1	8	10622473	10697386	128	19	5.701	5.9549e-09	iPSC_derived_neuro	ENSG00000229404	NA	5	59317076	59328847	259	30	5.6142	9.8736e-09	Midbrain_DA
ENSG00000253340	NA	8	51772090	51772622	27	7	5.6971	6.0927e-09	iPSC_derived_neuro	ENSG00000229417	NA	5	51578401	51578693	137	29	5.6134	9.9203e-09	Midbrain_DA
ENSG00000205879	NA	8	12030270	12033280	109	19	5.6362	8.6938e-09	iPSC_derived_neuro	ENSG00000242320	TUBB3	16	89985573	90002500	49	8	5.6122	9.987e-09	Midbrain_DA
ENSG00000104327	CALB1	8	91070836	91095107	27	5	5.5825	1.1856e-08	iPSC_derived_neuro	ENSG00000125246	TRAF3IP3	1	209929377	209955665	263	50	5.6109	1.0065e-08	Midbrain_DA
ENSG00000253576	NA	8	92988136	92989646	3	1	5.5572	1.3707e-08	iPSC_derived_neuro	ENSG00000249188	NA	3	47643205	47646167	39	6	5.6104	1.0092e-08	Midbrain_DA
ENSG00000214954	LRRC69	8	92114873	92231355	28	7	5.5333	1.5716e-08	iPSC_derived_neuro	ENSG00000242412	ATXN2L	16	28834369	28848558	9	2	5.6082	1.0221e-08	Midbrain_DA
ENSG00000252864	NA	8	141950661	141950762	22	2	5.5234	1.6627e-08	iPSC_derived_neuro	ENSG00000270437	DIEXF	1	210001352	210030910	791	52	5.6072	1.028e-08	Midbrain_DA
ENSG00000232948	DEFB130	8	12168471	12175825	24	6	5.5113	1.7813e-08	iPSC_derived_neuro	ENSG00000120519	NA	9	22646199	22824212	661	79	5.6068	1.0302e-08	Midbrain_DA
ENSG00000177710	SLC35G5	8	11188397	11189717	20	3	5.5053	1.8429e-08	iPSC_derived_neuro	ENSG00000207129	NA	7	97653041	97653288	245	23	5.6064	1.0327e-08	Midbrain_DA
ENSG00000254700	NA	8	11901015	11901179	8	1	5.4999	1.8996e-08	iPSC_derived_neuro	ENSG00000091428	NA	22	38344359	38398896	113	14	5.6057	1.0371e-08	Midbrain_DA
ENSG00000154316	NA	8	11197146	11225961	47	6	5.4786	2.1433e-08	iPSC_derived_neuro	ENSG00000172046	TIAM1	21	32490734	32931290	1000	85	5.6051	1.0406e-08	Midbrain_DA
ENSG00000254225	NA	8	52634230	52634724	8	2	5.4784	2.1464e-08	iPSC_derived_neuro	ENSG00000235016	EFNA3	1	155036224	155059283	3	2	5.6045	1.0441e-08	Midbrain_DA
ENSG00000120915	EPHX2	8	27348296	27403081	176	26	5.4736	2.2045e-08	iPSC_derived_neuro	ENSG00000230595	C10orf107	10	63422719	63526524	449	80	5.6031	1.0525e-08	Midbrain_DA
ENSG00000253799	NA	8	91605032	91618293	24	7	5.4577	2.4113e-08	iPSC_derived_neuro	ENSG00000134686	NA	3	87679451	87680769	107	26	5.6024	1.0571e-08	Midbrain_DA
ENSG00000022567	SLC45A4	8	142217265	142264328	119	26	5.4549	2.4496e-08	iPSC_derived_neuro	ENSG00000260000	NXPH2	2	139428342	139537918	190	41	5.602	1.0594e-08	Midbrain_DA
ENSG00000172817	CYP7B1	8	65508692	65711318	82	20	5.4534	2.4712e-08	iPSC_derived_neuro	ENSG00000173214	NA	3	128503990	128504288	42	6	5.6016	1.0619e-08	Midbrain_DA
ENSG00000092964	DPYSL2	8	26371538	26515694	139	43	5.4287	2.8376e-08	iPSC_derived_neuro	ENSG00000104626	FBXO41	2	73481810	73511559	164	13	5.6014	1.0632e-08	Midbrain_DA
ENSG00000254100	NA	8	38409766	38416538	11	3	5.4271	2.8631e-08	iPSC_derived_neuro	ENSG00000273712	NA	9	31371609	31381488	509	55	5.6012	1.0643e-08	Midbrain_DA
ENSG00000269924	NA	8	48439959	48440710	10	5	5.3769	3.7894e-08	iPSC_derived_neuro	ENSG00000148814	ZNF200	16	3272325	3285457	15	5	5.5995	1.0747e-08	Midbrain_DA
ENSG00000254180	NA	8	91546839	91632298	35	6	5.3735	3.8605e-08	iPSC_derived_neuro	ENSG00000183715	NUP210L	1	153965161	154127592	202	35	5.5986	1.0804e-08	Midbrain_DA
ENSG00000215346	AF131215.5	8	10983980	10987745	7	2	5.3659	4.028e-08	iPSC_derived_neuro	ENSG00000232597	NA	7	53070113	53071122	309	64	5.5964	1.094e-08	Midbrain_DA
ENSG00000164749	HNF4G	8	76320271	76479078	61	12	5.316	5.3049e-08	iPSC_derived_neuro	ENSG00000231492	NA	10	21950564	21950670	16	5	5.596	1.0966e-08	Midbrain_DA
ENSG00000104442	ARMC1	8	66514691	66546452	34	9	5.3081	5.5385e-08	iPSC_derived_neuro	ENSG00000279711	NA	10	118297695	118297788	31	10	5.5954	1.1004e-08	Midbrain_DA
ENSG00000254165	NA	8	42392672	42393447	2	1	5.3061	5.601e-08	iPSC_derived_neuro	ENSG00000242816	KIAA0825	5	93488671	93954302	282	54	5.5954	1.1005e-08	Midbrain_DA
ENSG00000253723	NA	8	60733683	60733992	42	13	5.2852	6.2791e-08	iPSC_derived_neuro	ENSG00000115221	NA	2	200472791	200523855	178	34	5.5952	1.1021e-08	Midbrain_DA
ENSG00000200713	NA	8	8753323	8753428	8	1	5.282	6.3905e-08	iPSC_derived_neuro	ENSG00000229315	NA	10	103070775	103071262	56	12	5.5948	1.1044e-08	Midbrain_DA
ENSG00000253250	C8orf88	8	91970865	91997485	3	1	5.2652	7.0002e-08	iPSC_derived_neuro	ENSG00000253394	NXPH1	7	8473585	8792593	1187	104	5.5941	1.1087e-08	Midbrain_DA
ENSG00000180694	TMEM64	8	91634223	91803859	11	4	5.2556	7.3777e-08	iPSC_derived_neuro	ENSG00000241535	SREBF1	17	17715387	17740316	20	3	5.5938	1.1109e-08	Midbrain_DA
ENSG00000169946	ZFPM2	8	106330920	106816760	189	46	5.19	1.0515e-07	iPSC_derived_neuro	ENSG00000242094	NA	8	52170248	52233678	48	8	5.592	1.1225e-08	Midbrain_DA
ENSG00000221914	PPP2R2A	8	26149007	26230196	215	25	5.1805	1.1066e-07	iPSC_derived_neuro	ENSG00000238133	NBEAL2	3	47021173	47051193	75	10	5.5917	1.1245e-08	Midbrain_DA
ENSG00000253738	NA	8	92072137	92082417	48	10	5.1774	1.1249e-07	iPSC_derived_neuro	ENSG00000236980	CACNG4	17	64961026	65029514	66	16	5.5915	1.1259e-08	Midbrain_DA
ENSG00000228451	NA	8	26236775	26240469	112	21	5.1755	1.1363e-07	iPSC_derived_neuro	ENSG00000173281	NA	21	40110945	40119384	118	17	5.591	1.1285e-08	Midbrain_DA
ENSG00000253595	NA	8	142350648	142354720	59	14	5.1737	1.1473e-07	iPSC_derived_neuro	ENSG00000212289	NA	4	45482047	45482153	513	41	5.5909	1.1293e-08	Midbrain_DA
ENSG00000253800	NA	8	65483470	65483889	99	17	5.1725	1.155e-07	iPSC_derived_neuro	ENSG00000257621	NA	9	37078810	37079773	6	2	5.5909	1.1296e-08	Midbrain_DA
ENSG00000253358	NA	8	92028816	92030883	2	1	5.1667	1.1912e-07	iPSC_derived_neuro	ENSG00000170500	NA	5	91378414	91815133	790	90	5.5907	1.1306e-08	Midbrain_DA
ENSG00000205133	TRIQK	8	93895758	94029901	29	12	5.1615	1.225e-07	iPSC_derived_neuro	ENSG00000237441	NA	1	46312666	46313266	16	4	5.5904	1.1326e-08	Midbrain_DA
ENSG00000168546	GFRA2	8	21547915	21669869	223	44	5.1596	1.2375e-07	iPSC_derived_neuro	ENSG00000138111	NA	20	54025436	54099315	1388	117	5.5894	1.1395e-08	Midbrain_DA
ENSG00000279949	NA	8	9015573	9016131	5	1	5.1418	1.3609e-07	iPSC_derived_neuro	ENSG00000173769	NA	16	71335486	71336772	42	13	5.5881	1.148e-08	Midbrain_DA
ENSG00000228801	NA	8	52811885	52859733	23	5	5.1133	1.5826e-07	iPSC_derived_neuro	ENSG00000202059	NA	7	99040513	99041119	13	3	5.5871	1.1546e-08	Midbrain_DA
ENSG00000249188	NA	8	8011830	8074438	539	38	8.7444	1.1215e-18	iPSC_derived_astro	ENSG00000213588	ERAP1	5	96096514	96143803	155	27	5.5869	1.1558e-08	Midbrain_DA
ENSG00000173295	NA	8	8086117	8102387	655	38	8.4306	1.7193e-17	iPSC_derived_astro	ENSG00000138395	NA	2	32390115	32390826	4	2	5.586	1.1619e-08	Midbrain_DA
ENSG00000205133	TRIQK	8	93895758	94029901	27	6	7.956	8.8818e-16	iPSC_derived_astro	ENSG00000242311	NA	2	62489524	62489806	9	4	5.585	1.1686e-08	Midbrain_DA
ENSG00000270076	NA	8	11060474	11061180	15	4	7.9414	9.992e-16	iPSC_derived_astro	ENSG00000156232	CTDP1	18	77439801	77516623	307	32	5.5845	1.1721e-08	Midbrain_DA
ENSG00000184647	PRSS55	8	10383056	10411676	146	28	7.9006	1.3878e-15	iPSC_derived_astro	ENSG00000243710	NA	11	22305276	22359791	313	42	5.5831	1.1811e-08	Midbrain_DA
ENSG00000251347	NA	8	93984803	93986966	31	7	7.8298	2.4425e-15	iPSC_derived_astro	ENSG00000114302	NA	18	73408034	73424340	112	23	5.5828	1.1837e-08	Midbrain_DA
ENSG00000212433	NA	8	10544079	10544197	19	2	7.8163	2.72e-15	iPSC_derived_astro	ENSG00000262528	NA	18	38052785	38052846	480	60	5.5811	1.1948e-08	Midbrain_DA
ENSG00000171056	SOX7	8	10581278	10588022	25	9	7.795	3.2196e-15	iPSC_derived_astro	ENSG00000274227	NA	6	52522171	52522449	68	22	5.581	1.196e-08	Midbrain_DA
ENSG00000269918	NA	8	10962201	10964214	12	3	7.7846	3.4972e-15	iPSC_derived_astro	ENSG00000276925	NA	6	29191750	29258217	43	10	5.5805	1.1988e-08	Midbrain_DA
ENSG00000254936	NA	8	10980891	10983574	10	3	7.7731	3.8303e-15	iPSC_derived_astro	ENSG00000227758	NA	16	24219426	24219799	40	11	5.5786	1.2123e-08	Midbrain_DA
ENSG00000253695	NA	8	10698086	10704011	52	11	7.7712	3.8858e-15	iPSC_derived_astro	ENSG00000270547	NA	6	169362705	169364436	336	34	5.5765	1.227e-08	Midbrain_DA
ENSG00000123119	NECAB1	8	91803778	91971636	25	9	7.7559	4.3854e-15	iPSC_derived_astro	ENSG00000280201	NA	12	74526946	74796315	464	59	5.5765	1.227e-08	Midbrain_DA
ENSG00000206014	NA	8	11786106	11787072	103	12	7.738	5.0515e-15	iPSC_derived_astro	ENSG00000242634	NA	5	170772347	170772634	32	5	5.5765	1.2271e-08	Midbrain_DA
ENSG00000279847	NA	8	94146324	94179079	35	6	7.7259	5.5511e-15	iPSC_derived_astro	ENSG00000263643	NA	6	27798994	27799305	3	1	5.5763	1.2281e-08	Midbrain_DA
ENSG00000248896	NA	8	10586824	10628902	30	8	7.7222	5.7176e-15	iPSC_derived_astro	ENSG00000260664	NA	21	40556395	40556825	11	3	5.5761	1.2296e-08	Midbrain_DA
ENSG00000173273	TNKS	8	9413424	9639856	166	28	7.7038	6.6058e-15	iPSC_derived_astro	ENSG00000084636	NA	1	95708723	95744496	199	33	5.5754	1.2345e-08	Midbrain_DA
ENSG00000239078	NA	8	8929965	8930026	47	9	7.6925	7.2164e-15	iPSC_derived_astro	ENSG00000258081	ZNF654	3	88108424	88193815	271	45	5.5747	1.2398e-08	Midbrain_DA
ENSG00000255354	NA	8	11415975	11417529	15	2	7.6915	7.272e-15	iPSC_derived_astro	ENSG00000263872	NA	6	52860419	52860746	8	3	5.5747	1.2401e-08	Midbrain_DA
ENSG00000239315	NA	8	11113529	11114111	115	11	7.6479	1.0214e-14	iPSC_derived_astro	ENSG00000131966	DRAM1	12	102271129	102317401	282	54	5.5734	1.2487e-08	Midbrain_DA
ENSG00000254235	NA	8	9106927	9271224	152	18	7.6073	1.3989e-14	iPSC_derived_astro	ENSG00000164068	NA	6	26016607	26016829	10	4	5.5729	1.2528e-08	Midbrain_DA
ENSG00000261451	NA	8	10291182	10295822	74	15	7.5937	1.5543e-14	iPSC_derived_astro	ENSG00000243477	MINK1	17	4736683	4801349	14	4	5.5727	1.254e-08	Midbrain_DA
ENSG00000260093	NA	8	9907995	9911764	328	28	7.573	1.8236e-14	iPSC_derived_astro	ENSG00000248199	NA	16	3231233	3234018	13	3	5.5725	1.2558e-08	Midbrain_DA
ENSG00000253697	NA	8	9515805	9515948	93	13	7.5236	2.6645e-14	iPSC_derived_astro	ENSG00000124635	NA	5	151998525	152603103	2277	101	5.572	1.2593e-08	Midbrain_DA
ENSG00000170983	NA	8	11433822	11438851	47	10	7.5092	2.9754e-14	iPSC_derived_astro	ENSG00000213911	TNF	6	31543344	31546113	11	5	5.5706	1.2691e-08	Midbrain_DA
ENSG00000231965	NA	8	11032560	11033079	41	8	7.5075	3.0143e-14	iPSC_derived_astro	ENSG00000112462	NA	9	10631750	10632203	477	38	5.5704	1.2706e-08	Midbrain_DA
ENSG00000154319	FAM167A	8	11278972	11324276	180	25	7.5032	3.1142e-14	iPSC_derived_astro	ENSG00000231889	PDLIM1	10	96997329	97050781	81	27	5.5702	1.2723e-08	Midbrain_DA
ENSG00000104626	ERI1	8	8859657	8890851	495	24	7.4826	3.6433e-14	iPSC_derived_astro	ENSG00000263407	NA	19	47163621	47180704	30	10	5.5698	1.2753e-08	Midbrain_DA
ENSG00000248858	NA	8	93711970	93891730	84	20	7.453	4.563e-14	iPSC_derived_astro	ENSG00000166197	NA	9	30670962	30671964	365	56	5.5687	1.2831e-08	Midbrain_DA
ENSG00000269954	NA	8	11409997	11410500	118	20	7.4344	5.2514e-14	iPSC_derived_astro	ENSG00000166272	NA	9	108755591	109503156	1050	114	5.5679	1.2894e-08	Midbrain_DA
ENSG00000253505	NA	8	8272200	8282142	85	14	7.4268	5.5622e-14	iPSC_derived_astro	ENSG00000229256	NA	5	50617817	50617919	64	13	5.5678	1.2897e-08	Midbrain_DA
ENSG00000253649	NA	8	10352364	10405067	217	24	7.376	8.1546e-14	iPSC_derived_astro	ENSG00000261764	NA	16	3358609	3358816	3	1	5.5666	1.2988e-08	Midbrain_DA
ENSG00000254556	NA	8	10994408	10996117	32	8	7.3484	1.0031e-13	iPSC_derived_astro	ENSG00000102595	NA	21	40588550	40589432	6	2	5.5661	1.3023e-08	Midbrain_DA
ENSG00000253230	NA	8	9757574	9762876	41	10	7.3462	1.0197e-13	iPSC_derived_astro	ENSG00000173064	ERBB4	2	212240442	213403565	2341	117	5.5653	1.3082e-08	Midbrain_DA
ENSG00000254367	NA	8	8581203	8639989	63	12	7.3154	1.2829e-13	iPSC_derived_astro	ENSG00000262621	ZNF423	16	49521435	49891830	243	51	5.565	1.3109e-08	Midbrain_DA
ENSG00000183638	RP1L1	8	10463859	10512612	407	31	7.2734	1.753e-13	iPSC_derived_astro	ENSG00000250416	INTS1	7	1509913	1544003	121	8	5.5648	1.312e-08	Midbrain_DA
ENSG00000173281	PPP1R3B	8	8993765	9009084	63	9	7.2639	1.8802e-13	iPSC_derived_astro	ENSG00000184226	NFYC	1	41157361	41237275	166	32	5.5639	1.3188e-08	Midbrain_DA
ENSG00000248538	NA	8	9046521	9060364	16	4	7.2138	2.7212e-13	iPSC_derived_astro	ENSG00000070366	LAMB3	1	209788215	209825811	117	32	5.5631	1.3251e-08	Midbrain_DA
ENSG00000167632	TRAPPC9	8	140742586	141468678	244	61	7.203	2.946e-13	iPSC_derived_astro	ENSG00000260608	NA	8	11786106	11787072	21	2	5.5631	1.3251e-08	Midbrain_DA
ENSG00000105339	DENND3	8	142138711	142205907	103	24	7.1984	3.0459e-13	iPSC_derived_astro	ENSG00000151418	NA	12	102698133	102857269	12	3	5.5608	1.343e-08	Midbrain_DA
ENSG00000196166	C8orf86	8	38368352	38386180	33	9	7.1633	3.9391e-13	iPSC_derived_astro	ENSG00000257523	NA	18	75683250	75705678	1353	146	5.5607	1.3437e-08	Midbrain_DA
ENSG00000254153	NA	8	8314419	8318847	59	8	7.1615	3.9907e-13	iPSC_derived_astro	ENSG00000170515	RC3H1	1	173900352	173991435	173	15	5.5589	1.3573e-08	Midbrain_DA
ENSG00000205879	NA	8	12030270	12033280	20	3	7.1472	4.427e-13	iPSC_derived_astro	ENSG00000228999	NA	1	88778836	88778985	102	19	5.5586	1.3599e-08	Midbrain_DA
ENSG00000136573	BLK	8	11351510	11422113	248	36	7.1112	5.751e-13	iPSC_derived_astro	ENSG00000228364	NLGN1	3	173116238	174004434	1114	97	5.5581	1.3636e-08	Midbrain_DA
ENSG00000246477	NA	8	11173368	11182938	26	4	7.0798	7.2164e-13	iPSC_derived_astro	ENSG00000231200	NA	10	105072193	105072325	1	1	5.5578	1.366e-08	Midbrain_DA
ENSG00000253499	NA	8	115330629	115331140	6	3	7.0588	8.3944e-13	iPSC_derived_astro	ENSG00000118322	LIN7C	11	27516123	27528320	26	5	5.5578	1.3662e-08	Midbrain_DA
ENSG00000171044	XKR6	8	10754033	11058875	133	15	7.0335	1.0069e-12	iPSC_derived_astro	ENSG00000156411	NA	1	90976467	90999029	363	59	5.5576	1.3676e-08	Midbrain_DA
ENSG00000255310	NA	8	10965298	10967236	14	3	7.0295	1.0361e-12	iPSC_derived_astro	ENSG00000119328	TMEM170B	6	11538511	11583757	154	40	5.5576	1.3677e-08	Midbrain_DA
ENSG00000253554	NA	8	64599737	65281115	252	29	7.0028	1.2548e-12	iPSC_derived_astro	ENSG00000233609	NA	4	11470874	11479820	251	52	5.5571	1.3714e-08	Midbrain_DA
ENSG00000255518	NA	8	11413760	11415531	20	3	6.9496	1.8316e-12	iPSC_derived_astro	ENSG00000230645	NA	6	164124936	164180873	532	67	5.5563	1.3782e-08	Midbrain_DA
ENSG00000199368	NA	8	11249920	11250026	24	5	6.9243	2.1899e-12	iPSC_derived_astro	ENSG00000227157	NA	7	54487137	54488021	8	2	5.5551	1.3872e-08	Midbrain_DA
ENSG00000077782	FGFR1	8	38268656	38326352	146	34	6.911	2.4064e-12	iPSC_derived_astro	ENSG00000277443	NA	11	113149159	113185159	179	35	5.5546	1.3913e-08	Midbrain_DA
ENSG00000255016	NA	8	11882753	11883107	165	44	6.8914	2.7631e-12	iPSC_derived_astro	ENSG00000242551	NA	2	82706252	82765835	332	29	5.5542	1.394e-08	Midbrain_DA
ENSG00000264445	NA	8	8490974	8491058	168	26	6.8868	2.8537e-12	iPSC_derived_astro	ENSG00000124713	C16orf11	16	610422	615528	1	1	5.5518	1.4141e-08	Midbrain_DA
ENSG00000249848	NA	8	10194292	10195187	5	3	6.8396	3.9717e-12	iPSC_derived_astro	ENSG00000248529	SLC22A12	11	64358113	64369825	19	2	5.5504	1.4252e-08	Midbrain_DA
ENSG00000207701	NA	8	9599182	9599278	9	3	6.809	4.9147e-12	iPSC_derived_astro	ENSG00000264425	DTD1	20	18568537	18744561	447	80	5.5489	1.4378e-08	Midbrain_DA
ENSG00000252543	NA	8	8916049	8916140	87	18	6.8001	5.2264e-12	iPSC_derived_astro	ENSG00000180189	VSX1	20	25051521	25063001	92	15	5.5487	1.4388e-08	Midbrain_DA
ENSG00000253641	NA	8	10332075	10339484	32	7	6.7963	5.368e-12	iPSC_derived_astro	ENSG00000047849	MRPL30	2	99797542	99814089	48	8	5.5481	1.4443e-08	Midbrain_DA
ENSG00000254093	PINX1	8	10622473	10697386	132	21	6.7911	5.5655e-12	iPSC_derived_astro	ENSG00000252443	SLC22A11	11	64323098	64340347	22	4	5.548	1.4446e-08	Midbrain_DA
ENSG00000254091	NA	8	9090523	9090959	13	4	6.7894	5.6317e-12	iPSC_derived_astro	ENSG00000272308	NASP	1	46049660	46084576	91	11	5.5473	1.4508e-08	Midbrain_DA
ENSG00000254377	NA	8	65285885	65296344	87	18	6.7876	5.7019e-12	iPSC_derived_astro	ENSG00000204789	SP8	7	20821903	20826505	482	84	5.5466	1.4565e-08	Midbrain_DA
ENSG00000175806	MSRA	8	9911778	10286401	242	34	6.7875	5.7037e-12	iPSC_derived_astro	ENSG00000221273	NA	1	46600203	46604753	7	2	5.5459	1.462e-08	Midbrain_DA
ENSG00000258724	SOX7	8	10582909	10697357	14	3	6.7555	7.1155e-12	iPSC_derived_astro	ENSG00000236475	GPT	8	145728356	145732557	5	2	5.5456	1.4646e-08	Midbrain_DA
ENSG00000253893	NA	8	8025341	8084136	306	33	6.7113	9.6439e-12	iPSC_derived_astro	ENSG00000275002	ANO6	12	45609803	45834187	618	57	5.5443	1.4756e-08	Midbrain_DA
ENSG00000176209	SMIM19	8	42396298	42410336	29	5	6.6994	1.0467e-11	iPSC_derived_astro	ENSG00000197251	NA	7	131537439	131537533	107	31	5.5433	1.4841e-08	Midbrain_DA
ENSG00000253394	NA	8	91233716	91581546	143	27	6.6509	1.4561e-11	iPSC_derived_astro	ENSG00000225421	NA	2	49036479	49646151	327	49	5.5413	1.5012e-08	Midbrain_DA
ENSG00000207415	NA	8	9144982	9145088	43	10	6.6203	1.7923e-11	iPSC_derived_astro	ENSG00000007866	IPP	1	46164383	46216321	257	9	5.5406	1.5074e-08	Midbrain_DA
ENSG00000165071	TMEM71	8	133722191	133772828	9	4	6.6059	1.9753e-11	iPSC_derived_astro	ENSG00000267013	GLTSCR1L	6	42714696	42836298	43	12	5.5401	1.5118e-08	Midbrain_DA
ENSG00000236827	NA	8	11105135	11125374	81	11	6.5786	2.3739e-11	iPSC_derived_astro	ENSG00000149179	NA	3	47581504	47581590	15	2	5.5396	1.5157e-08	Midbrain_DA
ENSG00000253981	NA	8	8093525	8102189	121	20	6.5708	2.5029e-11	iPSC_derived_astro	ENSG00000179603	NA	9	23681892	23682660	70	14	5.5386	1.5247e-08	Midbrain_DA
ENSG00000272267	NA	8	9412654	9414030	14	3	6.5256	3.3855e-11	iPSC_derived_astro	ENSG00000279376	NA	3	78316090	78343881	377	66	5.5385	1.5251e-08	Midbrain_DA
ENSG00000215096	NA	8	64321622	64322015	104	18	6.4546	5.4264e-11	iPSC_derived_astro	ENSG00000283293	NA	1	95628775	95699538	133	29	5.538	1.5297e-08	Midbrain_DA
ENSG00000253266	NA	8	142065389	142070695	50	7	6.4409	5.937e-11	iPSC_derived_astro	ENSG00000231476	NA	16	71547766	71551752	24	5	5.5375	1.5337e-08	Midbrain_DA
ENSG00000169398	PTK2	8	141667999	142011412	539	31	6.4407	5.9459e-11	iPSC_derived_astro	ENSG00000232608	KCNJ6	21	38979678	39288749	641	89	5.5374	1.5347e-08	Midbrain_DA
ENSG00000254774	NA	8	11410733	11411716	5	2	6.4332	6.2484e-11	iPSC_derived_astro	ENSG00000198408	RARS2	6	88224096	88299721	385	71	5.5345	1.5606e-08	Midbrain_DA
ENSG00000280294	NA	8	10713595	10716946	7	3	6.4065	7.4455e-11	iPSC_derived_astro	ENSG00000201853	NA	18	77437287	77439358	21	5	5.5335	1.5695e-08	Midbrain_DA
ENSG00000275342	NA	8	8175258	8244008	117	21	6.3863	8.4996e-11	iPSC_derived_astro	ENSG00000252690	NA	11	23752134	23818516	361	66	5.5332	1.572e-08	Midbrain_DA
ENSG00000254839	NA	8	10920157	10924599	119	7	6.3781	8.9637e-11	iPSC_derived_astro	ENSG00000227077	TTL	2	113239731	113299316	128	23	5.5331	1.5728e-08	Midbrain_DA
ENSG00000205884	DEFB136	8	11831446	11832108	54	11	6.3549	1.0427e-10	iPSC_derived_astro	ENSG00000152092	NA	9	126164804	126164882	5	3	5.532	1.5834e-08	Midbrain_DA
ENSG00000234770	NA	8	27417791	27446590	81	17	6.3072	1.4203e-10	iPSC_derived_astro	ENSG00000267716	NA	14	98602411	98605579	64	17	5.5318	1.5849e-08	Midbrain_DA
ENSG00000254817	NA	8	11891155	11892121	43	9	6.2853	1.6359e-10	iPSC_derived_astro	ENSG00000270966	SARNP	12	56151058	56211540	29	5	5.5308	1.5943e-08	Midbrain_DA
ENSG00000079102	RUNX1T1	8	92967195	93115454	79	19	6.2526	2.0183e-10	iPSC_derived_astro	ENSG00000259275	NA	1	243430559	243431421	31	7	5.5307	1.5948e-08	Midbrain_DA
ENSG00000207128	NA	8	10333733	10333839	12	4	6.2022	2.784e-10	iPSC_derived_astro	ENSG00000175893	PAX4	7	127250346	127258168	30	6	5.5307	1.5952e-08	Midbrain_DA
ENSG00000253340	NA	8	51772090	51772622	96	20	6.1994	2.8334e-10	iPSC_derived_astro	ENSG00000228392	NA	14	30421603	30766249	95	27	5.5282	1.618e-08	Midbrain_DA
ENSG00000253231	NA	8	65244484	65244709	14	5	6.1975	2.869e-10	iPSC_derived_astro	ENSG00000267399	NA	10	21913521	21915215	13	5	5.5273	1.6261e-08	Midbrain_DA
ENSG00000154316	NA	8	11197146	11225961	121	5	6.1687	3.4433e-10	iPSC_derived_astro	ENSG00000184500	NA	6	112557294	112628211	375	35	5.527	1.6285e-08	Midbrain_DA
ENSG00000254237	NA	8	9229480	9293715	120	19	6.1289	4.4232e-10	iPSC_derived_astro	ENSG00000141337	ESAM	11	124623019	124632180	4	2	5.5266	1.6328e-08	Midbrain_DA
ENSG00000147324	MFHAS1	8	8640864	8751155	145	21	6.1094	5e-10	iPSC_derived_astro	ENSG00000182586	NA	9	26066673	26118406	863	100	5.5264	1.6347e-08	Midbrain_DA
ENSG00000263407	NA	8	8905955	8906028	61	6	6.1094	5e-10	iPSC_derived_astro	ENSG00000123908	NA	8	52634230	52634724	58	9	5.5261	1.6375e-08	Midbrain_DA
ENSG00000254340	NA	8	8998934	9002945	149	14	6.1094	5e-10	iPSC_derived_astro	ENSG00000068781	NA	4	19748802	19756214	373	71	5.5257	1.6409e-08	Midbrain_DA
ENSG00000263762	NA	8	10524488	10524580	2	1	6.1094	5e-10	iPSC_derived_astro	ENSG00000235695	NA	3	128467381	128468332	32	4	5.5257	1.6411e-08	Midbrain_DA
ENSG00000249316	NA	8	11138873	11140010	97	12	6.1094	5e-10	iPSC_derived_astro	ENSG00000137200	NA	15	83379223	83382781	49	16	5.5233	1.663e-08	Midbrain_DA
ENSG00000184608	C8orf12	8	11225911	11296167	246	39	6.1094	5e-10	iPSC_derived_astro	ENSG00000263762	PSME4	2	54091204	54197977	609	37	5.5228	1.6682e-08	Midbrain_DA
ENSG00000136574	GATA4	8	11534468	11617511	96	14	6.1094	5e-10	iPSC_derived_astro	ENSG00000231113	MRPS14	1	174982094	174992561	7	3	5.5221	1.6751e-08	Midbrain_DA
ENSG00000255098	RP11-481A20.11	8	11870545	11873043	70	13	6.1094	5e-10	iPSC_derived_astro	ENSG00000259593	FAM133B	7	92190107	92219708	145	32	5.5214	1.6819e-08	Midbrain_DA
ENSG00000104228	TRIM35	8	27142404	27168836	34	8	6.1094	5e-10	iPSC_derived_astro	ENSG00000243548	NA	2	32426669	32429068	4	1	5.5207	1.6884e-08	Midbrain_DA
ENSG00000120903	CHRNA2	8	27317278	27336813	103	23	6.1094	5e-10	iPSC_derived_astro	ENSG00000280273	CPD	17	28705923	28797007	97	12	5.5203	1.6921e-08	Midbrain_DA
ENSG00000242483	NA	8	11236904	11237200	24	1	6.0465	7.4006e-10	iPSC_derived_astro	ENSG00000064489	SEMA4G	10	102732297	102745372	87	24	5.5199	1.6961e-08	Midbrain_DA
ENSG00000104643	MTMR9	8	11141925	11185655	20	3	6.0296	8.2194e-10	iPSC_derived_astro	ENSG00000231680	NA	6	27375476	27375775	5	3	5.5195	1.7002e-08	Midbrain_DA
ENSG00000253426	RP11-10A14.4	8	9009252	9025646	28	6	5.9869	1.0692e-09	iPSC_derived_astro	ENSG00000242457	KPNB1	17	45726842	45762871	167	38	5.5182	1.7128e-08	Midbrain_DA
ENSG00000263616	NA	8	8439864	8440165	26	5	5.9814	1.1064e-09	iPSC_derived_astro	ENSG00000243801	NA	13	104077550	104080035	685	68	5.518	1.7146e-08	Midbrain_DA
ENSG00000254251	NA	8	91818702	91871468	8	2	5.9758	1.1446e-09	iPSC_derived_astro	ENSG00000206597	RIMS3	1	41086351	41131329	208	37	5.5145	1.749e-08	Midbrain_DA
ENSG00000233609	NA	8	8818710	8836535	16	5	5.9183	1.6268e-09	iPSC_derived_astro	ENSG00000264657	NHLRC4	16	616996	619495	2	1	5.5144	1.7497e-08	Midbrain_DA
ENSG00000254089	NA	8	94271895	94310204	47	9	5.9133	1.6767e-09	iPSC_derived_astro	ENSG00000234877	WDR37	10	1095478	1178237	518	84	5.5143	1.7513e-08	Midbrain_DA
ENSG00000269924	NA	8	48439959	48440710	1	1	5.8759	2.1028e-09	iPSC_derived_astro	ENSG00000130589	ZNF407	18	72265106	72777625	1356	127	5.5135	1.7585e-08	Midbrain_DA
ENSG00000255174	NA	8	11856596	11856977	7	2	5.8381	2.6397e-09	iPSC_derived_astro	ENSG00000212229	NA	2	22145865	22146160	97	20	5.5131	1.7624e-08	Midbrain_DA
ENSG00000253849	NA	8	51293575	51294835	9	3	5.8278	2.8074e-09	iPSC_derived_astro	ENSG00000222030	TMEM69	1	46152886	46160115	12	3	5.5129	1.7644e-08	Midbrain_DA
ENSG00000168575	SLC20A2	8	42273993	42397069	186	28	5.8067	3.1859e-09	iPSC_derived_astro	ENSG00000153250	NA	2	202946598	202946701	8	3	5.512	1.7737e-08	Midbrain_DA
ENSG00000205882	DEFB134	8	11850683	11853821	7	2	5.7803	3.7291e-09	iPSC_derived_astro	ENSG00000121964	NA	2	156868042	157111462	1036	100	5.5118	1.7758e-08	Midbrain_DA
ENSG00000147724	FAM135B	8	139142266	139509065	377	68	5.7531	4.3806e-09	iPSC_derived_astro	ENSG00000201910	SLC5A12	11	26688566	26743571	546	72	5.5116	1.7782e-08	Midbrain_DA
ENSG00000253734	NA	8	64681988	64698058	32	8	5.7457	4.5778e-09	iPSC_derived_astro	ENSG00000251339	NA	1	151500307	151500414	9	4	5.511	1.7842e-08	Midbrain_DA
ENSG00000079459	FDFT1	8	11653082	11696818	185	24	5.7283	5.0722e-09	iPSC_derived_astro	ENSG00000226314	LRRC16A	6	25279306	25620758	288	48	5.5108	1.7863e-08	Midbrain_DA
ENSG00000251136	NA	8	90621638	90769955	138	30	5.714	5.5165e-09	iPSC_derived_astro	ENSG00000238141	NA	1	78554672	78554767	85	18	5.5096	1.7981e-08	Midbrain_DA
ENSG00000233778	NA	8	93156316	93156663	5	1	5.6408	8.4646e-09	iPSC_derived_astro	ENSG00000173114	NA	17	28856706	28869434	18	4	5.5087	1.8076e-08	Midbrain_DA
ENSG00000104312	RIPK2	8	90769975	90803291	34	8	5.6091	1.0171e-08	iPSC_derived_astro	ENSG00000231496	NA	10	93542596	93558048	154	31	5.5086	1.8088e-08	Midbrain_DA
ENSG00000249050	NA	8	9311208	9314928	54	11	5.5985	1.0813e-08	iPSC_derived_astro	ENSG00000236980	NA	15	67276446	67357606	303	47	5.5074	1.8205e-08	Midbrain_DA
ENSG00000186562	DEFB105A	8	7679488	7681411	11	4	5.5974	1.0879e-08	iPSC_derived_astro	ENSG00000126091	RP11-105C20.2	16	59743897	59788930	496	75	5.5074	1.8209e-08	Midbrain_DA
ENSG00000221320	NA	8	9945431	9945541	59	12	5.5935	1.1126e-08	iPSC_derived_astro	ENSG00000274267	MRPL44	2	224822121	224832431	255	27	5.5073	1.8216e-08	Midbrain_DA
ENSG00000254180	NA	8	91546839	91632298	55	7	5.5783	1.2145e-08	iPSC_derived_astro	ENSG00000254885	NA	6	104031010	104031143	606	67	5.5062	1.8331e-08	Midbrain_DA
ENSG00000253576	NA	8	92988136	92989646	3	1	5.5572	1.3707e-08	iPSC_derived_astro	ENSG00000232144	NFIB	9	14081842	14398982	686	108	5.5058	1.8376e-08	Midbrain_DA
ENSG00000279766	NA	8	141582241	141582911	41	9	5.5257	1.6406e-08	iPSC_derived_astro	ENSG00000266335	NA	12	102348776	102356168	161	39	5.5056	1.84e-08	Midbrain_DA
ENSG00000238496	NA	8	9789230	9789333	43	7	5.516	1.7339e-08	iPSC_derived_astro	ENSG00000271856	NA	14	26305064	26612511	553	74	5.5055	1.8405e-08	Midbrain_DA
ENSG00000177710	SLC35G5	8	11188397	11189717	20	3	5.5053	1.8429e-08	iPSC_derived_astro	ENSG00000224310	IKZF2	2	213864415	214016333	384	59	5.5052	1.8433e-08	Midbrain_DA
ENSG00000254081	NA	8	66439243	66475015	80	18	5.4928	1.978e-08	iPSC_derived_astro	ENSG00000188107	NA	1	50156934	50157195	71	10	5.5046	1.8497e-08	Midbrain_DA
ENSG00000254225	NA	8	52634230	52634724	8	2	5.4784	2.1464e-08	iPSC_derived_astro	ENSG00000171060	SMPD3	16	68392228	68482591	58	13	5.5037	1.8597e-08	Midbrain_DA
ENSG00000104327	CALB1	8	91070836	91095107	10	2	5.4565	2.4279e-08	iPSC_derived_astro	ENSG00000281706	OMG	17	29621665	29624429	3	1	5.5036	1.8603e-08	Midbrain_DA
ENSG00000270966	NA	8	8791231	8791516	82	9	5.443	2.62e-08	iPSC_derived_astro	ENSG00000249362	NA	7	116549931	116550018	69	10	5.5036	1.8609e-08	Midbrain_DA
ENSG00000022567	SLC45A4	8	142217265	142264328	88	25	5.4429	2.6212e-08	iPSC_derived_astro	ENSG00000189283	SEZ6	17	27281919	27333316	258	24	5.5033	1.8634e-08	Midbrain_DA
ENSG00000221610	NA	8	114419756	114419823	13	5	5.4387	2.6839e-08	iPSC_derived_astro	ENSG00000185728	PIM1	6	37137979	37143202	36	3	5.5025	1.8724e-08	Midbrain_DA
ENSG00000254100	NA	8	38409766	38416538	11	3	5.4271	2.8631e-08	iPSC_derived_astro	ENSG00000222343	NA	8	118140694	118142538	61	13	5.5021	1.8762e-08	Midbrain_DA
ENSG00000129292	PHF20L1	8	133787604	133861052	21	6	5.4165	3.0393e-08	iPSC_derived_astro	ENSG00000221192	NA	10	97824072	97824156	6	3	5.5012	1.8856e-08	Midbrain_DA
ENSG00000196711	FAM150A	8	53446597	53478067	81	12	5.3899	3.5245e-08	iPSC_derived_astro	ENSG00000137338	IL34	16	70613798	70694585	62	12	5.501	1.8883e-08	Midbrain_DA
ENSG00000215346	AF131215.5	8	10983980	10987745	7	2	5.3659	4.028e-08	iPSC_derived_astro	ENSG00000096433	MELK	9	36572859	36677680	617	66	5.5005	1.8933e-08	Midbrain_DA
ENSG00000104472	CHRAC1	8	141521397	141527236	58	15	5.3298	4.9147e-08	iPSC_derived_astro	ENSG00000065621	NA	15	77952394	77960416	146	17	5.4997	1.9024e-08	Midbrain_DA
ENSG00000253343	NA	8	8413248	8418475	31	9	5.3252	5.0425e-08	iPSC_derived_astro	ENSG00000251204	NA	6	11990576	11992245	21	6	5.4994	1.9056e-08	Midbrain_DA
ENSG00000120899	PTK2B	8	27168999	27316908	259	23	5.3179	5.2485e-08	iPSC_derived_astro	ENSG00000135451	NA	1	173978405	173985344	57	7	5.4989	1.9108e-08	Midbrain_DA
ENSG00000200713	NA	8	8753323	8753428	8	1	5.282	6.3905e-08	iPSC_derived_astro	ENSG00000248338	CDH1	16	68771128	68869451	159	35	5.4987	1.9127e-08	Midbrain_DA
ENSG00000254321	NA	8	38558144	38562373	105	24	5.2736	6.689e-08	iPSC_derived_astro	ENSG00000248919	NA	1	66560144	66560229	143	25	5.4986	1.9138e-08	Midbrain_DA
ENSG00000180694	TMEM64	8	91634223	91803859	11	4	5.2556	7.3777e-08	iPSC_derived_astro	ENSG00000225258	NA	2	76822539	76822804	490	79	5.4961	1.9412e-08	Midbrain_DA
ENSG00000164733	CTSB	8	11700033	11725738	45	11	5.2505	7.5827e-08	iPSC_derived_astro	ENSG00000168071	NA	8	141950661	141950762	96	20	5.496	1.9424e-08	Midbrain_DA
ENSG00000123908	AGO2	8	141530255	141645718	204	39	5.2404	8.0131e-08	iPSC_derived_astro	ENSG00000112531	NA	6	151732394	151735080	47	16	5.4944	1.9602e-08	Midbrain_DA
ENSG00000253958	CLDN23	8	8559448	8561616	55	9	5.1929	1.0355e-07	iPSC_derived_astro	ENSG00000145029	SRPK1	6	35800743	35889119	105	15	5.4934	1.971e-08	Midbrain_DA
ENSG00000253358	NA	8	92028816	92030883	2	1	5.1667	1.1912e-07	iPSC_derived_astro	ENSG00000218676	NA	11	47144655	47152352	4	2	5.4928	1.9782e-08	Midbrain_DA
ENSG00000279949	NA	8	9015573	9016131	5	1	5.1418	1.3609e-07	iPSC_derived_astro	ENSG00000226650	ORC5	7	103766788	103848495	443	61	5.4928	1.9785e-08	Midbrain_DA
ENSG00000228801	NA	8	52811885	52859733	23	5	5.1133	1.5826e-07	iPSC_derived_astro	ENSG00000059915	SUGCT	7	40174576	40900362	1039	97	5.4926	1.9805e-08	Midbrain_DA
ENSG00000275342	NA	8	8175258	8244008	1117	60	9.7996	5.6526e-23	Midbrain_DA	ENSG00000171735	MAPKAPK5	12	112279782	112340042	50	8	5.4925	1.9809e-08	Midbrain_DA
ENSG00000104626	ERI1	8	8859657	8890851	591	50	9.7825	6.6926e-23	Midbrain_DA	ENSG00000204704	NA	10	105154010	105154158	1	1	5.492	1.9865e-08	Midbrain_DA
ENSG00000147606	SLC26A7	8	92221728	92410380	453	63	9.7311	1.111e-22	Midbrain_DA	ENSG00000085382	C16orf89	16	5094123	5116111	34	6	5.492	1.9872e-08	Midbrain_DA
ENSG00000254367	NA	8	8581203	8639989	527	44	9.5194	8.712e-22	Midbrain_DA	ENSG00000118894	NA	12	120730900	120731040	19	8	5.4918	1.9894e-08	Midbrain_DA
ENSG00000253207	RP11-67H2.1	8	114612539	114629187	515	53	9.2359	1.2809e-20	Midbrain_DA	ENSG00000270372	NA	10	87209349	87251753	297	63	5.4915	1.9924e-08	Midbrain_DA
ENSG00000253205	NA	8	64297397	64382763	566	58	8.9942	1.1902e-19	Midbrain_DA	ENSG00000112337	KCND3	1	112313284	112531777	294	58	5.491	1.9986e-08	Midbrain_DA
ENSG00000253230	NA	8	9757574	9762876	734	52	8.9836	1.3102e-19	Midbrain_DA	ENSG00000229271	IKBKAP	9	111629797	111696396	314	36	5.4904	2.0049e-08	Midbrain_DA
ENSG00000253505	NA	8	8272200	8282142	410	53	8.8783	3.3956e-19	Midbrain_DA	ENSG00000008197	OSTM1	6	108362613	108395941	90	20	5.4901	2.008e-08	Midbrain_DA
ENSG00000136573	BLK	8	11351510	11422113	506	30	8.6719	2.1251e-18	Midbrain_DA	ENSG00000162959	NA	3	53317216	53317319	20	7	5.4892	2.0184e-08	Midbrain_DA
ENSG00000260093	NA	8	9907995	9911764	337	44	8.5681	5.259e-18	Midbrain_DA	ENSG00000134569	NOL12	22	38082421	38122510	37	11	5.4892	2.0184e-08	Midbrain_DA
ENSG00000147481	SNTG1	8	50822349	51706678	1960	82	8.3727	2.8155e-17	Midbrain_DA	ENSG00000204188	NOA1	4	57829536	57844989	65	20	5.4889	2.0223e-08	Midbrain_DA
ENSG00000253981	NA	8	8093525	8102189	415	36	8.3512	3.378e-17	Midbrain_DA	ENSG00000249105	NA	16	60392359	60393384	15	5	5.4886	2.0252e-08	Midbrain_DA
ENSG00000154319	FAM167A	8	11278972	11324276	445	37	8.2665	6.8968e-17	Midbrain_DA	ENSG00000250597	MVB12B	9	129089128	129269320	167	41	5.4873	2.0403e-08	Midbrain_DA
ENSG00000154316	NA	8	11197146	11225961	277	24	8.2265	9.6379e-17	Midbrain_DA	ENSG00000167377	NA	1	50927141	50936822	118	14	5.4861	2.0548e-08	Midbrain_DA
ENSG00000271148	NA	8	50819423	50820006	978	48	8.2143	1.0674e-16	Midbrain_DA	ENSG00000131943	NA	14	85828801	85983278	348	73	5.4858	2.0582e-08	Midbrain_DA
ENSG00000173295	NA	8	8086117	8102387	565	35	8.1965	1.237e-16	Midbrain_DA	ENSG00000258602	NA	19	28284371	28409771	680	45	5.4856	2.0607e-08	Midbrain_DA
ENSG00000238496	NA	8	9789230	9789333	366	43	8.1894	1.3126e-16	Midbrain_DA	ENSG00000216191	NA	2	161905117	161907057	55	17	5.4837	2.0822e-08	Midbrain_DA
ENSG00000183638	RP1L1	8	10463859	10512612	534	29	8.1486	1.8403e-16	Midbrain_DA	ENSG00000257522	IL16	15	81489220	81606399	356	73	5.4836	2.0839e-08	Midbrain_DA
ENSG00000253649	NA	8	10352364	10405067	263	28	8.0603	3.8042e-16	Midbrain_DA	ENSG00000281008	SMIM4	3	52570618	52613253	32	5	5.4831	2.0898e-08	Midbrain_DA
ENSG00000184608	C8orf12	8	11225911	11296167	238	41	8.014	5.5511e-16	Midbrain_DA	ENSG00000231987	NA	2	174031174	174146764	268	41	5.4821	2.101e-08	Midbrain_DA
ENSG00000253380	NA	8	50409322	50424739	244	20	7.9057	1.3323e-15	Midbrain_DA	ENSG00000122257	NA	4	31999019	32157028	1265	96	5.4815	2.1082e-08	Midbrain_DA
ENSG00000269918	NA	8	10962201	10964214	31	5	7.8215	2.609e-15	Midbrain_DA	ENSG00000252065	AF131215.5	8	10983980	10987745	7	2	5.4815	2.1092e-08	Midbrain_DA
ENSG00000171056	SOX7	8	10581278	10588022	19	7	7.7887	3.3862e-15	Midbrain_DA	ENSG00000283428	NA	2	162425012	162426695	75	8	5.4807	2.118e-08	Midbrain_DA
ENSG00000254936	NA	8	10980891	10983574	10	3	7.7731	3.8303e-15	Midbrain_DA	ENSG00000162951	KCNJ3	2	155554811	155714864	196	33	5.4805	2.1201e-08	Midbrain_DA
ENSG00000171044	XKR6	8	10754033	11058875	540	23	7.762	4.1804e-15	Midbrain_DA	ENSG00000270076	NA	1	87250596	87251150	14	5	5.4804	2.1223e-08	Midbrain_DA
ENSG00000253250	C8orf88	8	91970865	91997485	10	3	7.7608	4.2188e-15	Midbrain_DA	ENSG00000237031	NA	8	20408712	20408916	546	80	5.4794	2.1336e-08	Midbrain_DA
ENSG00000231965	NA	8	11032560	11033079	15	4	7.7592	4.2744e-15	Midbrain_DA	ENSG00000180917	MGAT4C	12	86349445	87232662	2064	55	5.478	2.1502e-08	Midbrain_DA
ENSG00000271202	NA	8	92921966	92922395	29	8	7.7394	4.996e-15	Midbrain_DA	ENSG00000080503	SYTL2	11	85405267	85522202	773	73	5.4776	2.156e-08	Midbrain_DA
ENSG00000248896	NA	8	10586824	10628902	31	5	7.7173	5.9397e-15	Midbrain_DA	ENSG00000253340	TNRC6B	22	40440821	40731812	162	16	5.4766	2.1677e-08	Midbrain_DA
ENSG00000254235	NA	8	9106927	9271224	438	35	7.7134	6.1236e-15	Midbrain_DA	ENSG00000236839	NA	8	115803882	115804158	247	42	5.4757	2.1783e-08	Midbrain_DA
ENSG00000255354	NA	8	11415975	11417529	15	2	7.6915	7.272e-15	Midbrain_DA	ENSG00000157119	SLIT2	4	20254883	20622182	1256	102	5.4755	2.1816e-08	Midbrain_DA
ENSG00000254153	NA	8	8314419	8318847	101	19	7.6404	1.0825e-14	Midbrain_DA	ENSG00000011114	CDC42BPB	14	103398716	103523799	104	20	5.4753	2.1838e-08	Midbrain_DA
ENSG00000239078	NA	8	8929965	8930026	170	27	7.634	1.138e-14	Midbrain_DA	ENSG00000259846	NA	11	47189832	47191114	5	2	5.4751	2.1868e-08	Midbrain_DA
ENSG00000175806	MSRA	8	9911778	10286401	108	26	7.6147	1.3212e-14	Midbrain_DA	ENSG00000197308	NA	12	67818052	67818766	223	49	5.4739	2.2008e-08	Midbrain_DA
ENSG00000252543	NA	8	8916049	8916140	116	26	7.5835	1.682e-14	Midbrain_DA	ENSG00000267101	NA	14	103049227	103049514	75	13	5.4727	2.2162e-08	Midbrain_DA
ENSG00000253583	NA	8	64498558	64501966	263	43	7.5823	1.6968e-14	Midbrain_DA	ENSG00000102710	NA	3	47511267	47511477	28	4	5.4726	2.218e-08	Midbrain_DA
ENSG00000147724	FAM135B	8	139142266	139509065	1278	121	7.5595	2.0226e-14	Midbrain_DA	ENSG00000067798	NA	14	103798011	103798704	32	5	5.4724	2.2193e-08	Midbrain_DA
ENSG00000173273	TNKS	8	9413424	9639856	181	33	7.5568	2.065e-14	Midbrain_DA	ENSG00000120029	NA	3	149212447	149213782	68	18	5.4724	2.2195e-08	Midbrain_DA
ENSG00000199368	NA	8	11249920	11250026	45	8	7.5212	2.7145e-14	Midbrain_DA	ENSG00000010704	MON1A	3	49946295	49967606	19	4	5.472	2.2253e-08	Midbrain_DA
ENSG00000171060	C8orf74	8	10530147	10558103	129	27	7.502	3.1419e-14	Midbrain_DA	ENSG00000188338	SLC29A3	10	73079015	73123142	722	99	5.4716	2.2295e-08	Midbrain_DA
ENSG00000147324	MFHAS1	8	8640864	8751155	94	21	7.4968	3.2696e-14	Midbrain_DA	ENSG00000176209	NA	16	75694125	75710907	293	22	5.4712	2.2345e-08	Midbrain_DA
ENSG00000254839	NA	8	10920157	10924599	23	4	7.4926	3.3751e-14	Midbrain_DA	ENSG00000242527	NA	14	31889492	31922089	349	55	5.4706	2.2424e-08	Midbrain_DA
ENSG00000147485	PXDNL	8	52232139	52722005	783	42	7.4879	3.4985e-14	Midbrain_DA	ENSG00000096092	TMEM261	9	7796490	7800067	766	88	5.4696	2.2555e-08	Midbrain_DA
ENSG00000254093	PINX1	8	10622473	10697386	173	28	7.4841	3.6027e-14	Midbrain_DA	ENSG00000263232	NA	18	41900765	41902222	427	61	5.4686	2.2682e-08	Midbrain_DA
ENSG00000184156	KCNQ3	8	133133105	133493266	896	93	7.3769	8.1026e-14	Midbrain_DA	ENSG00000247828	DENND5B	12	31535157	31744031	603	34	5.4672	2.286e-08	Midbrain_DA
ENSG00000079102	RUNX1T1	8	92967195	93115454	802	98	7.3484	1.0027e-13	Midbrain_DA	ENSG00000096654	NA	9	25780054	25812966	954	113	5.4666	2.2939e-08	Midbrain_DA
ENSG00000253738	NA	8	92072137	92082417	41	9	7.3449	1.0297e-13	Midbrain_DA	ENSG00000270666	NA	6	65087688	65122672	583	61	5.4663	2.2971e-08	Midbrain_DA
ENSG00000233609	NA	8	8818710	8836535	121	17	7.3136	1.3006e-13	Midbrain_DA	ENSG00000004866	PHACTR2	6	143857982	144152322	761	97	5.4654	2.3099e-08	Midbrain_DA
ENSG00000261451	NA	8	10291182	10295822	57	12	7.3041	1.3956e-13	Midbrain_DA	ENSG00000248538	RAI1	17	17584787	17714767	104	9	5.465	2.3145e-08	Midbrain_DA
ENSG00000253130	NA	8	8418901	8427198	65	16	7.2593	1.9451e-13	Midbrain_DA	ENSG00000148841	NA	1	75428998	75430802	112	28	5.4649	2.3161e-08	Midbrain_DA
ENSG00000253958	CLDN23	8	8559448	8561616	239	38	7.2506	2.075e-13	Midbrain_DA	ENSG00000247416	MARCKSL1	1	32799433	32801980	7	1	5.4644	2.322e-08	Midbrain_DA
ENSG00000253117	OC90	8	133036467	133071627	524	69	7.2347	2.3334e-13	Midbrain_DA	ENSG00000266553	NA	6	33367836	33368333	8	3	5.4617	2.3584e-08	Midbrain_DA
ENSG00000252358	NA	8	64521912	64522158	149	34	7.2333	2.357e-13	Midbrain_DA	ENSG00000259110	NA	17	30750990	30773056	21	6	5.4617	2.3586e-08	Midbrain_DA
ENSG00000248585	NA	8	38059217	38061756	27	8	7.2242	2.5202e-13	Midbrain_DA	ENSG00000161999	MFSD1	3	158519654	158547508	200	36	5.4615	2.3602e-08	Midbrain_DA
ENSG00000184647	PRSS55	8	10383056	10411676	199	27	7.1858	3.3396e-13	Midbrain_DA	ENSG00000153214	FAM195A	16	691813	698474	13	2	5.4612	2.3647e-08	Midbrain_DA
ENSG00000239134	NA	8	92476263	92476367	89	22	7.1836	3.3945e-13	Midbrain_DA	ENSG00000213719	NA	3	103242877	103242960	118	27	5.4611	2.3657e-08	Midbrain_DA
ENSG00000253695	NA	8	10698086	10704011	38	5	7.1834	3.3989e-13	Midbrain_DA	ENSG00000155052	BRINP3	1	190066792	190447012	940	74	5.4609	2.369e-08	Midbrain_DA
ENSG00000253525	NA	8	92169513	92170976	49	12	7.1772	3.5572e-13	Midbrain_DA	ENSG00000234215	TRPS1	8	116420724	116681228	1061	103	5.4606	2.373e-08	Midbrain_DA
ENSG00000207600	NA	8	10892716	10892812	69	9	7.1523	4.266e-13	Midbrain_DA	ENSG00000278022	NA	1	95776484	95783819	268	38	5.4595	2.3869e-08	Midbrain_DA
ENSG00000253499	NA	8	115330629	115331140	227	42	7.1384	4.7196e-13	Midbrain_DA	ENSG00000163515	CPS1	2	211342433	211543831	1576	91	5.4589	2.3955e-08	Midbrain_DA
ENSG00000253252	NA	8	9037761	9040029	61	12	7.1128	5.6843e-13	Midbrain_DA	ENSG00000166960	NA	3	49022918	49023396	2	1	5.4588	2.397e-08	Midbrain_DA
ENSG00000253735	NA	8	9208748	9215951	134	16	7.0868	6.864e-13	Midbrain_DA	ENSG00000164062	NA	2	203369735	203370066	15	5	5.4586	2.4002e-08	Midbrain_DA
ENSG00000246477	NA	8	11173368	11182938	26	4	7.0798	7.2164e-13	Midbrain_DA	ENSG00000178075	GRIA4	11	105480756	105852819	328	52	5.4583	2.4039e-08	Midbrain_DA
ENSG00000205884	DEFB136	8	11831446	11832108	10	2	7.0685	7.8332e-13	Midbrain_DA	ENSG00000168298	NA	6	68936864	69039791	933	64	5.4581	2.4058e-08	Midbrain_DA
ENSG00000254556	NA	8	10994408	10996117	17	4	7.063	8.1479e-13	Midbrain_DA	ENSG00000006576	NA	2	136577761	136580657	75	15	5.4568	2.4233e-08	Midbrain_DA
ENSG00000214954	LRRC69	8	92114873	92231355	218	38	7.0628	8.1607e-13	Midbrain_DA	ENSG00000151789	NA	5	136193317	136194031	217	45	5.4561	2.4329e-08	Midbrain_DA
ENSG00000253893	NA	8	8025341	8084136	26	6	7.0553	8.6142e-13	Midbrain_DA	ENSG00000273118	NA	8	9724417	9724520	9	3	5.4542	2.4597e-08	Midbrain_DA
ENSG00000255310	NA	8	10965298	10967236	14	3	7.0295	1.0361e-12	Midbrain_DA	ENSG00000253155	NA	6	29718506	29718925	34	7	5.4534	2.4712e-08	Midbrain_DA
ENSG00000253641	NA	8	10332075	10339484	36	9	7.0291	1.0396e-12	Midbrain_DA	ENSG00000124140	LZTS2	10	102756829	102767593	21	3	5.4532	2.4735e-08	Midbrain_DA
ENSG00000253340	NA	8	51772090	51772622	281	29	6.9588	1.7161e-12	Midbrain_DA	ENSG00000226473	MIS18A	21	33640530	33651380	86	14	5.4522	2.4882e-08	Midbrain_DA
ENSG00000255518	NA	8	11413760	11415531	20	3	6.9496	1.8316e-12	Midbrain_DA	ENSG00000199556	NA	1	50965430	50965529	88	10	5.4512	2.5011e-08	Midbrain_DA
ENSG00000253697	NA	8	9515805	9515948	35	9	6.9354	2.0247e-12	Midbrain_DA	ENSG00000078328	NA	14	58987941	58988706	128	26	5.4511	2.5037e-08	Midbrain_DA
ENSG00000169398	PTK2	8	141667999	142011412	968	68	6.9205	2.2507e-12	Midbrain_DA	ENSG00000043355	NA	11	17716569	17719018	66	14	5.4493	2.5288e-08	Midbrain_DA
ENSG00000035681	NSMAF	8	59496063	59572403	217	39	6.9158	2.3254e-12	Midbrain_DA	ENSG00000234765	NA	2	63922527	63922669	254	30	5.4484	2.5413e-08	Midbrain_DA
ENSG00000170983	NA	8	11433822	11438851	105	15	6.8765	3.0663e-12	Midbrain_DA	ENSG00000137872	NA	15	83412975	83419041	37	13	5.4483	2.5434e-08	Midbrain_DA
ENSG00000215114	UBXN2B	8	59323823	59364060	234	40	6.8733	3.137e-12	Midbrain_DA	ENSG00000011426	THG1L	5	157158205	157168456	65	17	5.4479	2.5487e-08	Midbrain_DA
ENSG00000253554	NA	8	64599737	65281115	278	53	6.8661	3.2996e-12	Midbrain_DA	ENSG00000070193	NA	7	99195689	99208436	55	9	5.447	2.5611e-08	Midbrain_DA
ENSG00000249848	NA	8	10194292	10195187	5	3	6.8396	3.9717e-12	Midbrain_DA	ENSG00000236433	NA	7	121799354	121802297	114	28	5.4457	2.5803e-08	Midbrain_DA
ENSG00000207701	NA	8	9599182	9599278	9	3	6.809	4.9147e-12	Midbrain_DA	ENSG00000122870	WDR82	3	52288437	52312659	37	5	5.4455	2.5836e-08	Midbrain_DA
ENSG00000249316	NA	8	11138873	11140010	1	1	6.799	5.2656e-12	Midbrain_DA	ENSG00000168765	CPM	12	69244955	69357049	503	69	5.4449	2.5915e-08	Midbrain_DA
ENSG00000254180	NA	8	91546839	91632298	167	30	6.7964	5.3635e-12	Midbrain_DA	ENSG00000279623	NA	22	42672361	42673058	8	2	5.444	2.6043e-08	Midbrain_DA
ENSG00000263616	NA	8	8439864	8440165	49	9	6.7625	6.7796e-12	Midbrain_DA	ENSG00000254451	DEFB4B	8	7272382	7274385	16	5	5.4434	2.613e-08	Midbrain_DA
ENSG00000258724	SOX7	8	10582909	10697357	14	3	6.7555	7.1155e-12	Midbrain_DA	ENSG00000185046	NA	16	59574030	59574170	170	43	5.4434	2.6137e-08	Midbrain_DA
ENSG00000132297	HHLA1	8	133073733	133123406	473	67	6.7466	7.5663e-12	Midbrain_DA	ENSG00000204922	NA	4	180310288	180386459	662	86	5.4414	2.6429e-08	Midbrain_DA
ENSG00000104320	NBN	8	90945564	90996944	240	31	6.744	7.7037e-12	Midbrain_DA	ENSG00000237363	NA	6	33553883	33561115	219	36	5.4412	2.6463e-08	Midbrain_DA
ENSG00000253484	NA	8	50730146	50733504	74	17	6.7299	8.4913e-12	Midbrain_DA	ENSG00000259164	NA	17	17761541	17763355	5	2	5.4403	2.6589e-08	Midbrain_DA
ENSG00000260588	NA	8	41685683	41687452	31	6	6.7218	8.9759e-12	Midbrain_DA	ENSG00000216081	NA	2	118752973	118812609	951	117	5.4399	2.6654e-08	Midbrain_DA
ENSG00000104327	CALB1	8	91070836	91095107	258	27	6.7086	9.8262e-12	Midbrain_DA	ENSG00000197943	NA	6	92449327	92449614	338	63	5.4397	2.668e-08	Midbrain_DA
ENSG00000123119	NECAB1	8	91803778	91971636	76	16	6.629	1.6903e-11	Midbrain_DA	ENSG00000273540	NA	12	76319993	76320247	57	18	5.4397	2.6681e-08	Midbrain_DA
ENSG00000254344	NA	8	34641570	34722316	418	48	6.6031	2.0139e-11	Midbrain_DA	ENSG00000165588	SMARCC1	3	47626762	47823407	94	10	5.4365	2.7164e-08	Midbrain_DA
ENSG00000279766	NA	8	141582241	141582911	16	2	6.5699	2.5176e-11	Midbrain_DA	ENSG00000159592	U2SURP	3	142720381	142779388	306	55	5.4362	2.7215e-08	Midbrain_DA
ENSG00000158669	AGPAT6	8	41435719	41482520	185	37	6.5675	2.5576e-11	Midbrain_DA	ENSG00000224751	ICA1L	2	203637873	203736708	98	19	5.4353	2.7354e-08	Midbrain_DA
ENSG00000270966	NA	8	8791231	8791516	55	10	6.5265	3.3655e-11	Midbrain_DA	ENSG00000280105	NA	3	180538332	180539400	67	18	5.4351	2.7389e-08	Midbrain_DA
ENSG00000104312	RIPK2	8	90769975	90803291	347	36	6.5149	3.6374e-11	Midbrain_DA	ENSG00000152214	NA	8	93156316	93156663	199	38	5.4351	2.739e-08	Midbrain_DA
ENSG00000104447	TRPS1	8	116420724	116681228	1061	103	6.5109	3.7355e-11	Midbrain_DA	ENSG00000135094	CHP2	16	23765948	23770272	89	27	5.434	2.7547e-08	Midbrain_DA
ENSG00000092964	DPYSL2	8	26371538	26515694	393	62	6.4869	4.3798e-11	Midbrain_DA	ENSG00000002587	DNMT3L	21	45666222	45682099	39	6	5.432	2.7855e-08	Midbrain_DA
ENSG00000263888	NA	8	92151489	92151751	58	14	6.4835	4.482e-11	Midbrain_DA	ENSG00000164823	NA	16	24247425	24264184	31	8	5.4319	2.7875e-08	Midbrain_DA
ENSG00000167632	TRAPPC9	8	140742586	141468678	713	95	6.4778	4.6526e-11	Midbrain_DA	ENSG00000280430	NA	10	106234697	106240032	201	27	5.4313	2.7979e-08	Midbrain_DA
ENSG00000254774	NA	8	11410733	11411716	5	2	6.4332	6.2484e-11	Midbrain_DA	ENSG00000122584	NA	8	50242769	50243106	153	14	5.4294	2.8268e-08	Midbrain_DA
ENSG00000269954	NA	8	11409997	11410500	93	16	6.4288	6.4299e-11	Midbrain_DA	ENSG00000260100	NA	13	69267938	69268213	229	42	5.4291	2.8319e-08	Midbrain_DA
ENSG00000176209	SMIM19	8	42396298	42410336	40	7	6.3535	1.0524e-10	Midbrain_DA	ENSG00000114999	NA	5	173116462	173132852	293	55	5.4288	2.8362e-08	Midbrain_DA
ENSG00000104643	MTMR9	8	11141925	11185655	101	21	6.3521	1.0623e-10	Midbrain_DA	ENSG00000258511	NA	17	30822554	30826351	11	3	5.428	2.8488e-08	Midbrain_DA
ENSG00000259891	NA	8	141515912	141518142	57	12	6.3517	1.0649e-10	Midbrain_DA	ENSG00000205323	CPNE7	16	89642176	89663654	78	12	5.4275	2.8569e-08	Midbrain_DA
ENSG00000120899	PTK2B	8	27168999	27316908	529	45	6.3436	1.122e-10	Midbrain_DA	ENSG00000249441	CNTLN	9	17134980	17503921	668	79	5.4271	2.8636e-08	Midbrain_DA
ENSG00000254251	NA	8	91818702	91871468	25	7	6.3277	1.2446e-10	Midbrain_DA	ENSG00000148942	SLC34A1	5	176811435	176825849	36	9	5.4271	2.8639e-08	Midbrain_DA
ENSG00000251136	NA	8	90621638	90769955	350	58	6.3212	1.2978e-10	Midbrain_DA	ENSG00000258308	NA	19	30392603	30392776	56	15	5.4264	2.8747e-08	Midbrain_DA
ENSG00000241964	NA	8	64147195	64147469	121	25	6.3008	1.4802e-10	Midbrain_DA	ENSG00000252864	AGPS	2	178257372	178408564	248	32	5.4259	2.8826e-08	Midbrain_DA
ENSG00000104325	DECR1	8	91013633	91064236	640	34	6.2957	1.5299e-10	Midbrain_DA	ENSG00000153446	NA	8	8753323	8753428	8	1	5.4253	2.8932e-08	Midbrain_DA
ENSG00000221320	NA	8	9945431	9945541	92	16	6.2922	1.5645e-10	Midbrain_DA	ENSG00000238565	NA	8	91713310	91714104	34	8	5.425	2.8981e-08	Midbrain_DA
ENSG00000123908	AGO2	8	141530255	141645718	180	25	6.2856	1.6329e-10	Midbrain_DA	ENSG00000168273	SPATS2L	2	201170616	201346986	392	67	5.4232	2.9275e-08	Midbrain_DA
ENSG00000242483	NA	8	11236904	11237200	45	5	6.285	1.6395e-10	Midbrain_DA	ENSG00000251129	NA	17	45527934	45569858	82	17	5.4226	2.9361e-08	Midbrain_DA
ENSG00000207415	NA	8	9144982	9145088	63	13	6.2434	2.1403e-10	Midbrain_DA	ENSG00000239065	DNAH1	3	52350335	52434507	83	14	5.4224	2.9404e-08	Midbrain_DA
ENSG00000227170	NA	8	116521829	116523552	268	34	6.2243	2.419e-10	Midbrain_DA	ENSG00000163714	CCSER1	4	91048736	92523064	2075	123	5.422	2.9473e-08	Midbrain_DA
ENSG00000207128	NA	8	10333733	10333839	12	4	6.2022	2.784e-10	Midbrain_DA	ENSG00000114841	CDCA2	8	25316513	25365436	541	86	5.4216	2.9537e-08	Midbrain_DA
ENSG00000136574	GATA4	8	11534468	11617511	66	14	6.1215	4.6343e-10	Midbrain_DA	ENSG00000085377	RP11-166B2.1	16	12021230	12035902	146	24	5.4212	2.9608e-08	Midbrain_DA
ENSG00000263407	NA	8	8905955	8906028	147	21	6.1094	5e-10	Midbrain_DA	ENSG00000136250	OTUD6B	8	92082424	92099323	56	9	5.4209	2.9648e-08	Midbrain_DA
ENSG00000173281	PPP1R3B	8	8993765	9009084	129	14	6.1094	5e-10	Midbrain_DA	ENSG00000236662	NA	1	227421970	227423056	20	6	5.4206	2.9694e-08	Midbrain_DA
ENSG00000254340	NA	8	8998934	9002945	215	34	6.1094	5e-10	Midbrain_DA	ENSG00000280090	SNW1	14	78183942	78227533	312	55	5.4204	2.9728e-08	Midbrain_DA
ENSG00000253426	RP11-10A14.4	8	9009252	9025646	161	18	6.1094	5e-10	Midbrain_DA	ENSG00000150787	NA	15	96682701	96683681	79	19	5.4199	2.9816e-08	Midbrain_DA
ENSG00000248538	NA	8	9046521	9060364	107	19	6.1094	5e-10	Midbrain_DA	ENSG00000271776	NA	11	43590856	43591945	21	6	5.4197	2.9846e-08	Midbrain_DA
ENSG00000254091	NA	8	9090523	9090959	78	17	6.1094	5e-10	Midbrain_DA	ENSG00000200686	NA	3	49311553	49311619	5	2	5.4187	3.0009e-08	Midbrain_DA
ENSG00000254237	NA	8	9229480	9293715	144	27	6.1094	5e-10	Midbrain_DA	ENSG00000239323	ESRRG	1	216676588	217311097	2229	156	5.418	3.0132e-08	Midbrain_DA
ENSG00000272267	NA	8	9412654	9414030	103	14	6.1094	5e-10	Midbrain_DA	ENSG00000100934	NA	2	151422648	151424594	138	22	5.4175	3.0211e-08	Midbrain_DA
ENSG00000263762	NA	8	10524488	10524580	42	7	6.1094	5e-10	Midbrain_DA	ENSG00000154930	MYL2	12	111348623	111358381	16	6	5.4171	3.0289e-08	Midbrain_DA
ENSG00000212433	NA	8	10544079	10544197	52	10	6.1094	5e-10	Midbrain_DA	ENSG00000152061	NA	6	26968987	26969427	47	12	5.4166	3.0366e-08	Midbrain_DA
ENSG00000270076	NA	8	11060474	11061180	4	2	6.1094	5e-10	Midbrain_DA	ENSG00000259175	NA	9	81356636	81357660	207	53	5.4164	3.04e-08	Midbrain_DA
ENSG00000185728	YTHDF3	8	64081112	64125344	242	36	6.1094	5e-10	Midbrain_DA	ENSG00000123609	NA	16	70789001	70807154	68	19	5.4156	3.0536e-08	Midbrain_DA
ENSG00000215096	NA	8	64321622	64322015	102	21	6.1094	5e-10	Midbrain_DA	ENSG00000252669	NA	13	69228704	69229182	401	55	5.4156	3.0537e-08	Midbrain_DA
ENSG00000180694	TMEM64	8	91634223	91803859	180	29	6.1094	5e-10	Midbrain_DA	ENSG00000182093	NA	14	98252902	98255593	174	37	5.4152	3.0619e-08	Midbrain_DA
ENSG00000155099	TMEM55A	8	92006024	92053292	98	21	6.1094	5e-10	Midbrain_DA	ENSG00000251450	THBS2	6	169615875	169654139	326	43	5.4151	3.0624e-08	Midbrain_DA
ENSG00000253901	NA	8	92555152	92919847	245	41	6.1094	5e-10	Midbrain_DA	ENSG00000233724	AK5	1	77747736	78025654	386	47	5.4142	3.0786e-08	Midbrain_DA
ENSG00000200151	NA	8	92607193	92607469	81	20	6.1094	5e-10	Midbrain_DA	ENSG00000224649	CCDC129	7	31553685	31698334	499	76	5.414	3.0811e-08	Midbrain_DA
ENSG00000255020	NA	8	11203257	11205011	65	4	6.0866	5.7665e-10	Midbrain_DA	ENSG00000039600	NAT16	7	100813774	100823557	42	11	5.4137	3.0863e-08	Midbrain_DA
ENSG00000253661	NA	8	77403435	77595513	626	91	6.0654	6.5813e-10	Midbrain_DA	ENSG00000263608	AP2B1	17	33914293	34053428	293	30	5.413	3.0984e-08	Midbrain_DA
ENSG00000270673	NA	8	64080284	64081001	51	9	6.0471	7.3753e-10	Midbrain_DA	ENSG00000185105	NA	7	98392341	98392447	17	2	5.4124	3.1093e-08	Midbrain_DA
ENSG00000249917	NA	8	116962736	117337297	960	117	6.0421	7.6075e-10	Midbrain_DA	ENSG00000202414	NA	7	132947395	132947485	69	7	5.4122	3.1132e-08	Midbrain_DA
ENSG00000252509	NA	8	73269963	73270050	485	68	6.032	8.0964e-10	Midbrain_DA	ENSG00000257294	NA	3	47541331	47541897	79	8	5.4121	3.114e-08	Midbrain_DA
ENSG00000253849	NA	8	51293575	51294835	90	21	6.0153	8.979e-10	Midbrain_DA	ENSG00000216915	NA	10	10407143	10408450	286	50	5.4108	3.1379e-08	Midbrain_DA
ENSG00000164749	HNF4G	8	76320271	76479078	640	61	6.0089	9.3394e-10	Midbrain_DA	ENSG00000226891	NA	14	104148699	104150352	38	10	5.4108	3.1379e-08	Midbrain_DA
ENSG00000129295	LRRC6	8	133584201	133687863	61	13	5.9959	1.0121e-09	Midbrain_DA	ENSG00000229759	TRIM15	6	30130983	30140473	136	20	5.4107	3.1389e-08	Midbrain_DA
ENSG00000253664	NA	8	52170248	52233678	48	8	5.9885	1.0592e-09	Midbrain_DA	ENSG00000269637	NA	5	89196481	89200725	62	24	5.4105	3.1433e-08	Midbrain_DA
ENSG00000239315	NA	8	11113529	11114111	11	4	5.9603	1.2592e-09	Midbrain_DA	ENSG00000264437	SLC20A2	8	42273993	42397069	548	30	5.4104	3.1434e-08	Midbrain_DA
ENSG00000079459	FDFT1	8	11653082	11696818	112	20	5.9574	1.2818e-09	Midbrain_DA	ENSG00000196335	NA	1	99125944	99126615	210	36	5.4101	3.1489e-08	Midbrain_DA
ENSG00000253762	NA	8	64617314	64664235	147	27	5.9473	1.3634e-09	Midbrain_DA	ENSG00000254268	KDM4C	9	6720863	7175648	2477	206	5.4095	3.1596e-08	Midbrain_DA
ENSG00000280294	NA	8	10713595	10716946	22	5	5.9173	1.6361e-09	Midbrain_DA	ENSG00000250437	RNF19B	1	33402046	33430286	78	17	5.4093	3.1628e-08	Midbrain_DA
ENSG00000236827	NA	8	11105135	11125374	10	3	5.9172	1.6369e-09	Midbrain_DA	ENSG00000121753	NA	2	184079047	184080128	372	34	5.4081	3.1841e-08	Midbrain_DA
ENSG00000254225	NA	8	52634230	52634724	58	9	5.9053	1.7596e-09	Midbrain_DA	ENSG00000238649	NA	6	111816194	111816916	3	1	5.4078	3.19e-08	Midbrain_DA
ENSG00000239065	NA	8	9724417	9724520	9	3	5.8922	1.9049e-09	Midbrain_DA	ENSG00000202569	NA	3	128578559	128579369	9	3	5.4078	3.1906e-08	Midbrain_DA
ENSG00000104228	TRIM35	8	27142404	27168836	262	42	5.8477	2.4921e-09	Midbrain_DA	ENSG00000104177	NA	2	59742025	59742259	80	16	5.4074	3.1973e-08	Midbrain_DA
ENSG00000255174	NA	8	11856596	11856977	7	2	5.8381	2.6397e-09	Midbrain_DA	ENSG00000216762	NEK4	3	52742465	52804965	49	9	5.4067	3.2107e-08	Midbrain_DA
ENSG00000206014	NA	8	11786106	11787072	21	2	5.834	2.705e-09	Midbrain_DA	ENSG00000239519	BTN2A2	6	26383324	26395102	144	19	5.406	3.222e-08	Midbrain_DA
ENSG00000233778	NA	8	93156316	93156663	199	38	5.8106	3.1117e-09	Midbrain_DA	ENSG00000243307	NA	15	35474000	35530398	289	39	5.4056	3.2291e-08	Midbrain_DA
ENSG00000254392	NA	8	51403355	51404025	190	32	5.8018	3.2794e-09	Midbrain_DA	ENSG00000278957	SERPINC1	1	173872942	173886516	69	10	5.4049	3.2429e-08	Midbrain_DA
ENSG00000205882	DEFB134	8	11850683	11853821	7	2	5.7803	3.7291e-09	Midbrain_DA	ENSG00000261659	SNX7	1	99127257	99226056	560	84	5.4048	3.2446e-08	Midbrain_DA
ENSG00000180828	BHLHE22	8	65492924	65496185	259	37	5.7239	5.2054e-09	Midbrain_DA	ENSG00000106245	NA	10	1205708	1210612	434	77	5.4046	3.2469e-08	Midbrain_DA
ENSG00000245164	NA	8	126934552	126963493	636	74	5.722	5.2651e-09	Midbrain_DA	ENSG00000250038	NA	21	40716463	40716554	17	3	5.4041	3.2562e-08	Midbrain_DA
ENSG00000255144	NA	8	11753359	11754379	3	1	5.7173	5.4124e-09	Midbrain_DA	ENSG00000275846	NA	1	151728017	151732387	4	1	5.4041	3.2567e-08	Midbrain_DA
ENSG00000253343	NA	8	8413248	8418475	36	11	5.7162	5.4461e-09	Midbrain_DA	ENSG00000124635	NA	3	53831791	53832046	5	2	5.4033	3.2704e-08	Midbrain_DA
ENSG00000164796	CSMD3	8	113235157	114449328	3242	91	5.714	5.5171e-09	Midbrain_DA	ENSG00000240083	NA	4	11627338	11815582	1335	67	5.403	3.2769e-08	Midbrain_DA
ENSG00000275103	NA	8	90838821	90845792	115	20	5.693	6.2395e-09	Midbrain_DA	ENSG00000114302	BTN3A3	6	26440700	26453643	43	12	5.4029	3.2794e-08	Midbrain_DA
ENSG00000253474	NA	8	50081098	50141484	444	17	5.6772	6.8461e-09	Midbrain_DA	ENSG00000232451	NA	9	37160134	37160234	10	3	5.4026	3.2832e-08	Midbrain_DA
ENSG00000253178	NA	8	20408712	20408916	546	80	5.6668	7.2742e-09	Midbrain_DA	ENSG00000112144	NA	2	203239655	203240327	30	5	5.4018	3.2986e-08	Midbrain_DA
ENSG00000137574	TGS1	8	56685701	56738005	241	21	5.6585	7.6341e-09	Midbrain_DA	ENSG00000248919	RPL35	9	127620159	127624240	4	2	5.4017	3.3008e-08	Midbrain_DA
ENSG00000261542	NA	8	64128539	64130592	25	9	5.6274	9.1474e-09	Midbrain_DA	ENSG00000233716	SLC6A9	1	44457172	44497058	102	23	5.4016	3.3024e-08	Midbrain_DA
ENSG00000167701	GPT	8	145728356	145732557	5	2	5.6255	9.2471e-09	Midbrain_DA	ENSG00000242311	UBE2B	5	133706870	133727683	32	11	5.4005	3.3219e-08	Midbrain_DA
ENSG00000255046	RP11-297N6.4	8	11655437	11660077	46	11	5.6079	1.0241e-08	Midbrain_DA	ENSG00000259663	NA	2	48168835	48468122	591	64	5.3995	3.3411e-08	Midbrain_DA
ENSG00000279786	NA	8	141830698	141832513	30	4	5.5999	1.0725e-08	Midbrain_DA	ENSG00000223174	NA	9	2900320	2900804	255	46	5.3986	3.3577e-08	Midbrain_DA
ENSG00000147677	EIF3H	8	117654369	117778494	328	69	5.5994	1.0755e-08	Midbrain_DA	ENSG00000135406	NA	10	82057476	82059411	46	14	5.3983	3.3636e-08	Midbrain_DA
ENSG00000164823	OSGIN2	8	90914087	90940116	41	9	5.5788	1.2107e-08	Midbrain_DA	ENSG00000163596	FKRP	19	47249303	47261742	9	3	5.3958	3.4112e-08	Midbrain_DA
ENSG00000168575	SLC20A2	8	42273993	42397069	548	30	5.5686	1.2837e-08	Midbrain_DA	ENSG00000235266	NA	14	58731380	58736399	3	2	5.3942	3.4423e-08	Midbrain_DA
ENSG00000253576	NA	8	92988136	92989646	3	1	5.5572	1.3707e-08	Midbrain_DA	ENSG00000257621	FAM212B	1	112264686	112298446	114	22	5.3935	3.4557e-08	Midbrain_DA
ENSG00000251944	NA	8	20472340	20472437	388	70	5.5448	1.4716e-08	Midbrain_DA	ENSG00000143702	CUX1	7	101459184	101927249	246	34	5.3934	3.4568e-08	Midbrain_DA
ENSG00000249188	NA	8	8011830	8074438	90	10	5.5448	1.4717e-08	Midbrain_DA	ENSG00000259424	NA	6	30250126	30253831	17	5	5.3925	3.4735e-08	Midbrain_DA
ENSG00000177710	SLC35G5	8	11188397	11189717	20	3	5.5053	1.8429e-08	Midbrain_DA	ENSG00000255870	NA	1	51048076	51048183	14	5	5.3922	3.4795e-08	Midbrain_DA
ENSG00000253706	NA	8	75711019	75779174	150	30	5.4998	1.9015e-08	Midbrain_DA	ENSG00000205882	NA	10	103845233	103845487	14	7	5.3919	3.4868e-08	Midbrain_DA
ENSG00000253898	NA	8	84315993	84321135	343	46	5.4958	1.9446e-08	Midbrain_DA	ENSG00000179021	TPM3	1	154127780	154164687	42	9	5.3911	3.5005e-08	Midbrain_DA
ENSG00000183117	CSMD1	8	2792876	4852494	8772	449	5.4948	1.9557e-08	Midbrain_DA	ENSG00000114446	NA	8	38409766	38416538	11	3	5.3909	3.505e-08	Midbrain_DA
ENSG00000147650	LRP12	8	105501459	105601252	652	66	5.4836	2.0841e-08	Midbrain_DA	ENSG00000277855	NA	5	162910071	162921064	71	14	5.3905	3.5136e-08	Midbrain_DA
ENSG00000254182	NA	8	91713310	91714104	34	8	5.4457	2.5805e-08	Midbrain_DA	ENSG00000268580	NA	2	78015508	78020213	311	38	5.3892	3.5389e-08	Midbrain_DA
ENSG00000253756	NA	8	115803882	115804158	247	42	5.4362	2.7209e-08	Midbrain_DA	ENSG00000197183	NA	16	17046359	17047325	319	51	5.3882	3.5578e-08	Midbrain_DA
ENSG00000252864	NA	8	141950661	141950762	96	20	5.436	2.7237e-08	Midbrain_DA	ENSG00000254321	NA	2	54076259	54076342	76	15	5.3874	3.575e-08	Midbrain_DA
ENSG00000147488	ST18	8	53023399	53322303	1240	90	5.4311	2.7997e-08	Midbrain_DA	ENSG00000228513	NA	6	153373597	153373679	283	43	5.3868	3.5869e-08	Midbrain_DA
ENSG00000254100	NA	8	38409766	38416538	11	3	5.4271	2.8631e-08	Midbrain_DA	ENSG00000177369	NA	16	65318402	65610203	670	103	5.3863	3.5952e-08	Midbrain_DA
ENSG00000177257	DEFB4B	8	7272382	7274385	16	5	5.4219	2.9491e-08	Midbrain_DA	ENSG00000112578	NA	20	41314044	41317202	50	15	5.3861	3.6009e-08	Midbrain_DA
ENSG00000250979	NA	8	73114986	73163800	457	78	5.3693	3.9522e-08	Midbrain_DA	ENSG00000204569	NA	7	77286977	77325582	447	53	5.3855	3.6112e-08	Midbrain_DA
ENSG00000253622	NA	8	118140694	118142538	61	13	5.3679	3.9829e-08	Midbrain_DA	ENSG00000149782	NA	13	72012098	72441330	2029	193	5.3853	3.6164e-08	Midbrain_DA
ENSG00000215346	AF131215.5	8	10983980	10987745	7	2	5.3659	4.028e-08	Midbrain_DA	ENSG00000104312	ICK	6	52866077	52926600	41	12	5.3849	3.6242e-08	Midbrain_DA
ENSG00000172817	CYP7B1	8	65508692	65711318	699	77	5.3595	4.172e-08	Midbrain_DA	ENSG00000259439	NA	2	203221844	203222140	21	5	5.3848	3.6272e-08	Midbrain_DA
ENSG00000253642	NA	8	33462374	33896526	544	39	5.3281	4.9616e-08	Midbrain_DA	ENSG00000146535	KIAA1211	4	57036361	57194791	219	59	5.3847	3.6274e-08	Midbrain_DA
ENSG00000155100	OTUD6B	8	92082424	92099323	56	9	5.3167	5.2828e-08	Midbrain_DA	ENSG00000107862	PPP1R21	2	48667908	48742530	231	50	5.3846	3.6294e-08	Midbrain_DA
ENSG00000221029	NA	8	76698600	76698695	181	25	5.315	5.3326e-08	Midbrain_DA	ENSG00000272912	NA	16	5257089	5257440	64	19	5.3841	3.641e-08	Midbrain_DA
ENSG00000265157	NA	8	91475555	91475604	27	3	5.3093	5.5012e-08	Midbrain_DA	ENSG00000237493	KTN1	14	56047033	56151301	711	96	5.3837	3.6488e-08	Midbrain_DA
ENSG00000253734	NA	8	64681988	64698058	88	24	5.2834	6.3416e-08	Midbrain_DA	ENSG00000271858	DDB2	11	47236493	47260791	83	15	5.3835	3.6535e-08	Midbrain_DA
ENSG00000168300	PCMTD1	8	52730135	52811746	453	47	5.283	6.3555e-08	Midbrain_DA	ENSG00000157322	NA	2	184472170	184472847	268	39	5.3832	3.6585e-08	Midbrain_DA
ENSG00000200713	NA	8	8753323	8753428	8	1	5.282	6.3905e-08	Midbrain_DA	ENSG00000160870	GNGT2	17	47280153	47287936	32	8	5.3832	3.6589e-08	Midbrain_DA
ENSG00000225885	AC023590.1	8	119294378	119412844	397	76	5.2584	7.2638e-08	Midbrain_DA	ENSG00000136404	MLTK	2	173940163	174132738	475	77	5.3829	3.6644e-08	Midbrain_DA
ENSG00000132294	EFR3A	8	132916335	133025889	143	29	5.2565	7.3409e-08	Midbrain_DA	ENSG00000258819	NA	5	79348197	79379477	15	4	5.3827	3.6681e-08	Midbrain_DA
ENSG00000129696	TTI2	8	33356027	33371119	141	29	5.2492	7.6394e-08	Midbrain_DA	ENSG00000157542	NA	12	83545110	83545969	211	34	5.3826	3.6713e-08	Midbrain_DA
ENSG00000254330	NA	8	65616331	65647016	362	40	5.2389	8.0751e-08	Midbrain_DA	ENSG00000242140	NA	16	89583205	89588625	30	3	5.3805	3.7131e-08	Midbrain_DA
ENSG00000182197	EXT1	8	118806729	119124092	1044	116	5.2299	8.4791e-08	Midbrain_DA	ENSG00000231476	UNC5C	4	96083655	96470357	2227	115	5.3804	3.717e-08	Midbrain_DA
ENSG00000180543	TSPYL5	8	98285702	98290192	139	20	5.2225	8.8257e-08	Midbrain_DA	ENSG00000254639	NA	10	62444263	62444967	68	21	5.3801	3.7227e-08	Midbrain_DA
ENSG00000199640	NA	8	50242769	50243106	153	14	5.1856	1.0765e-07	Midbrain_DA	ENSG00000199222	NA	7	101006101	101202304	535	62	5.3797	3.7314e-08	Midbrain_DA
ENSG00000253371	NA	8	93512811	93522044	61	12	5.1773	1.1259e-07	Midbrain_DA	ENSG00000145919	CCT7	2	73461364	73480149	38	7	5.3792	3.7411e-08	Midbrain_DA
ENSG00000253358	NA	8	92028816	92030883	2	1	5.1667	1.1912e-07	Midbrain_DA	ENSG00000261353	NA	3	174797097	174833032	264	45	5.378	3.7662e-08	Midbrain_DA
ENSG00000183779	ZNF703	8	37553269	37557539	49	9	5.1588	1.2426e-07	Midbrain_DA	ENSG00000273456	NA	7	3682447	3683416	18	3	5.3772	3.783e-08	Midbrain_DA
ENSG00000184661	CDCA2	8	25316513	25365436	541	86	5.1546	1.2709e-07	Midbrain_DA	ENSG00000118473	NA	6	30734602	30760027	618	53	5.3763	3.8015e-08	Midbrain_DA
ENSG00000279949	NA	8	9015573	9016131	5	1	5.1418	1.3609e-07	Midbrain_DA	ENSG00000163832	CDK1	10	62538212	62554610	316	41	5.3762	3.8032e-08	Midbrain_DA
ENSG00000254362	NA	8	26298007	26300111	216	29	5.1254	1.4847e-07	Midbrain_DA	ENSG00000214374	NA	8	73114986	73163800	457	78	5.3761	3.8052e-08	Midbrain_DA
ENSG00000253206	RP11-738G5.2	8	50448945	50466973	141	17	5.1216	1.5147e-07	Midbrain_DA	ENSG00000176165	TBL1XR1	3	176737143	176915184	1140	121	5.3759	3.809e-08	Midbrain_DA
ENSG00000254268	NA	8	50265189	50265403	127	13	5.11	1.6108e-07	Midbrain_DA	ENSG00000224447	TFAP2B	6	50786436	50815326	1024	49	5.3755	3.8185e-08	Midbrain_DA
ENSG00000104626	ERI1	8	8859657	8890851	663	35	9.797	5.8016e-23	Adult_brain	ENSG00000232810	NA	15	95143243	95144050	79	18	5.3748	3.8339e-08	Midbrain_DA
ENSG00000173295	NA	8	8086117	8102387	532	36	8.9054	2.6599e-19	Adult_brain	ENSG00000232608	NA	13	100680023	100680428	81	17	5.3729	3.8739e-08	Midbrain_DA
ENSG00000136573	BLK	8	11351510	11422113	520	28	8.53	7.3185e-18	Adult_brain	ENSG00000236433	MIXL1	1	226411319	226414755	76	21	5.372	3.893e-08	Midbrain_DA
ENSG00000253649	NA	8	10352364	10405067	285	24	8.3791	2.6669e-17	Adult_brain	ENSG00000252358	NA	6	66803324	66804802	301	33	5.3719	3.8957e-08	Midbrain_DA
ENSG00000249188	NA	8	8011830	8074438	492	43	8.2715	6.614e-17	Adult_brain	ENSG00000110025	NA	11	66221705	66222052	13	7	5.3717	3.9e-08	Midbrain_DA
ENSG00000154319	FAM167A	8	11278972	11324276	298	26	8.2179	1.0357e-16	Adult_brain	ENSG00000212413	NA	4	104882773	104958080	584	57	5.3716	3.9018e-08	Midbrain_DA
ENSG00000254367	NA	8	8581203	8639989	264	33	8.1178	2.3727e-16	Adult_brain	ENSG00000253449	NA	2	22539925	22540116	218	37	5.3712	3.9112e-08	Midbrain_DA
ENSG00000253371	NA	8	93512811	93522044	8	3	8.0577	3.8858e-16	Adult_brain	ENSG00000199894	NA	2	117897291	117897351	211	45	5.3709	3.9164e-08	Midbrain_DA
ENSG00000170983	NA	8	11433822	11438851	74	13	8.0023	6.1062e-16	Adult_brain	ENSG00000119906	NA	5	151228447	151230352	318	27	5.3707	3.9212e-08	Midbrain_DA
ENSG00000236827	NA	8	11105135	11125374	64	13	7.891	1.4988e-15	Adult_brain	ENSG00000158553	NA	3	175087329	175087410	157	28	5.3701	3.9336e-08	Midbrain_DA
ENSG00000171056	SOX7	8	10581278	10588022	10	4	7.8298	2.4425e-15	Adult_brain	ENSG00000262772	GPR75	2	54080050	54087126	54	15	5.3699	3.9395e-08	Midbrain_DA
ENSG00000275342	NA	8	8175258	8244008	392	42	7.826	2.5178e-15	Adult_brain	ENSG00000074964	EXT1	8	118806729	119124092	1044	116	5.3685	3.9695e-08	Midbrain_DA
ENSG00000175806	MSRA	8	9911778	10286401	614	43	7.819	2.6629e-15	Adult_brain	ENSG00000235568	NA	2	152042702	152043109	7	2	5.3669	4.0061e-08	Midbrain_DA
ENSG00000269918	NA	8	10962201	10964214	12	3	7.7846	3.4972e-15	Adult_brain	ENSG00000235821	NA	2	199747297	199936514	113	27	5.3662	4.0215e-08	Midbrain_DA
ENSG00000254936	NA	8	10980891	10983574	10	3	7.7731	3.8303e-15	Adult_brain	ENSG00000255046	NA	18	21944751	21947948	30	11	5.3652	4.042e-08	Midbrain_DA
ENSG00000248896	NA	8	10586824	10628902	13	3	7.7695	3.9413e-15	Adult_brain	ENSG00000244301	PREP	6	105725440	105850959	774	70	5.3651	4.0454e-08	Midbrain_DA
ENSG00000263407	NA	8	8905955	8906028	30	8	7.7677	3.9968e-15	Adult_brain	ENSG00000233903	RNF175	4	154631277	154681387	275	45	5.3643	4.0623e-08	Midbrain_DA
ENSG00000239315	NA	8	11113529	11114111	22	6	7.715	6.0507e-15	Adult_brain	ENSG00000140443	NA	5	107070476	107070767	95	22	5.3643	4.0637e-08	Midbrain_DA
ENSG00000231965	NA	8	11032560	11033079	26	5	7.6965	6.9944e-15	Adult_brain	ENSG00000232606	IVD	15	40697996	40713498	62	12	5.3643	4.0638e-08	Midbrain_DA
ENSG00000255354	NA	8	11415975	11417529	15	2	7.6915	7.272e-15	Adult_brain	ENSG00000153944	NA	5	95385819	95551223	69	7	5.3642	4.0654e-08	Midbrain_DA
ENSG00000155099	TMEM55A	8	92006024	92053292	57	10	7.6708	8.5487e-15	Adult_brain	ENSG00000148841	NA	9	127649689	127649828	5	2	5.3633	4.0852e-08	Midbrain_DA
ENSG00000147324	MFHAS1	8	8640864	8751155	101	18	7.6346	1.1324e-14	Adult_brain	ENSG00000270470	CAPN14	2	31397547	31440411	64	16	5.3628	4.0982e-08	Midbrain_DA
ENSG00000171044	XKR6	8	10754033	11058875	318	18	7.622	1.2488e-14	Adult_brain	ENSG00000233455	DNAJB4	1	78470538	78483648	37	10	5.3623	4.1075e-08	Midbrain_DA
ENSG00000254153	NA	8	8314419	8318847	17	2	7.5937	1.5543e-14	Adult_brain	ENSG00000176749	NA	8	51403355	51404025	190	32	5.3622	4.1116e-08	Midbrain_DA
ENSG00000207128	NA	8	10333733	10333839	28	8	7.5748	1.7986e-14	Adult_brain	ENSG00000253583	NA	5	86263138	86433529	155	30	5.3613	4.1305e-08	Midbrain_DA
ENSG00000254093	PINX1	8	10622473	10697386	97	20	7.5471	2.226e-14	Adult_brain	ENSG00000107872	CCDC171	9	15553084	15974037	1212	90	5.3612	4.134e-08	Midbrain_DA
ENSG00000147606	SLC26A7	8	92221728	92410380	83	18	7.5445	2.2704e-14	Adult_brain	ENSG00000270075	CTSC	11	88026760	88070955	648	58	5.3609	4.1396e-08	Midbrain_DA
ENSG00000254235	NA	8	9106927	9271224	142	23	7.5134	2.881e-14	Adult_brain	ENSG00000148798	ACVR2A	2	148602086	148688395	218	33	5.3597	4.1673e-08	Midbrain_DA
ENSG00000253554	NA	8	64599737	65281115	207	37	7.4658	4.1411e-14	Adult_brain	ENSG00000160752	VARS2	6	30881982	30894236	96	24	5.3592	4.1786e-08	Midbrain_DA
ENSG00000104228	TRIM35	8	27142404	27168836	63	13	7.3987	6.8778e-14	Adult_brain	ENSG00000153046	NA	5	164647583	164668758	137	43	5.3583	4.1996e-08	Midbrain_DA
ENSG00000260093	NA	8	9907995	9911764	245	25	7.3923	7.2164e-14	Adult_brain	ENSG00000231690	TRDN	6	123537484	123958238	620	101	5.3575	4.2184e-08	Midbrain_DA
ENSG00000252565	NA	8	10641565	10641629	215	33	7.3621	9.0539e-14	Adult_brain	ENSG00000104442	CDK5R1	17	30813637	30818274	5	2	5.3574	4.2215e-08	Midbrain_DA
ENSG00000206014	NA	8	11786106	11787072	50	6	7.3108	1.3278e-13	Adult_brain	ENSG00000227502	NA	2	22165050	22188552	178	37	5.3574	4.2225e-08	Midbrain_DA
ENSG00000167632	TRAPPC9	8	140742586	141468678	568	70	7.2425	2.203e-13	Adult_brain	ENSG00000279262	DCHS2	4	155155527	155412868	474	63	5.3565	4.2416e-08	Midbrain_DA
ENSG00000215346	AF131215.5	8	10983980	10987745	27	4	7.2226	2.5502e-13	Adult_brain	ENSG00000004139	NA	6	34711953	34712450	28	7	5.3561	4.2518e-08	Midbrain_DA
ENSG00000253426	RP11-10A14.4	8	9009252	9025646	26	5	7.2146	2.7045e-13	Adult_brain	ENSG00000263082	NA	12	112501713	112503559	5	1	5.3559	4.257e-08	Midbrain_DA
ENSG00000198129	DEFB107B	8	7353368	7366833	78	12	7.2078	2.8438e-13	Adult_brain	ENSG00000282998	ABCF1	6	30539153	30559309	58	16	5.3557	4.2623e-08	Midbrain_DA
ENSG00000279847	NA	8	94146324	94179079	27	5	7.1838	3.389e-13	Adult_brain	ENSG00000258038	NA	11	41144457	41144562	203	40	5.3556	4.2628e-08	Midbrain_DA
ENSG00000254507	NA	8	11860909	11861591	57	14	7.1585	4.0773e-13	Adult_brain	ENSG00000240499	NID1	1	236139130	236228462	444	55	5.3556	4.2631e-08	Midbrain_DA
ENSG00000253252	NA	8	9037761	9040029	106	13	7.0843	6.9866e-13	Adult_brain	ENSG00000265052	NSRP1	17	28443799	28513493	41	9	5.3555	4.2667e-08	Midbrain_DA
ENSG00000246477	NA	8	11173368	11182938	26	4	7.0798	7.2164e-13	Adult_brain	ENSG00000225768	UBC	12	125396150	125399894	18	5	5.3549	4.2797e-08	Midbrain_DA
ENSG00000253505	NA	8	8272200	8282142	124	19	7.0694	7.7788e-13	Adult_brain	ENSG00000003249	NA	11	132395703	132395781	115	26	5.3536	4.3108e-08	Midbrain_DA
ENSG00000205884	DEFB136	8	11831446	11832108	10	2	7.0685	7.8332e-13	Adult_brain	ENSG00000051180	TANK	2	161993419	162092732	59	10	5.353	4.3251e-08	Midbrain_DA
ENSG00000254556	NA	8	10994408	10996117	17	4	7.063	8.1479e-13	Adult_brain	ENSG00000175893	AMIGO3	3	49754267	49757128	2	1	5.3519	4.3512e-08	Midbrain_DA
ENSG00000252543	NA	8	8916049	8916140	51	9	7.0479	9.0794e-13	Adult_brain	ENSG00000212240	NA	7	69001035	69001303	110	24	5.3519	4.3519e-08	Midbrain_DA
ENSG00000261451	NA	8	10291182	10295822	71	14	7.0454	9.2487e-13	Adult_brain	ENSG00000228782	CDK14	7	90225811	90839905	908	88	5.3516	4.3586e-08	Midbrain_DA
ENSG00000232948	DEFB130	8	12168471	12175825	38	6	7.033	1.0107e-12	Adult_brain	ENSG00000149262	NEK8	17	27055798	27070473	46	9	5.3514	4.3634e-08	Midbrain_DA
ENSG00000255310	NA	8	10965298	10967236	14	3	7.0295	1.0361e-12	Adult_brain	ENSG00000198648	NA	1	66508183	66516401	164	26	5.3507	4.3807e-08	Midbrain_DA
ENSG00000129292	PHF20L1	8	133787604	133861052	158	45	6.9809	1.4662e-12	Adult_brain	ENSG00000203288	NA	11	92481898	92500033	102	26	5.3502	4.3921e-08	Midbrain_DA
ENSG00000173281	PPP1R3B	8	8993765	9009084	26	2	6.9702	1.5821e-12	Adult_brain	ENSG00000253543	NA	10	106071899	106073639	5	2	5.3501	4.3965e-08	Midbrain_DA
ENSG00000255518	NA	8	11413760	11415531	20	3	6.9496	1.8316e-12	Adult_brain	ENSG00000008513	NA	10	82476239	82476824	208	36	5.35	4.3971e-08	Midbrain_DA
ENSG00000255098	RP11-481A20.11	8	11870545	11873043	57	6	6.923	2.2107e-12	Adult_brain	ENSG00000091106	NA	2	73597147	73598020	104	11	5.3494	4.4113e-08	Midbrain_DA
ENSG00000207415	NA	8	9144982	9145088	15	4	6.9098	2.4264e-12	Adult_brain	ENSG00000178038	NA	6	29874320	29874686	325	25	5.3493	4.4153e-08	Midbrain_DA
ENSG00000249848	NA	8	10194292	10195187	5	3	6.8396	3.9717e-12	Adult_brain	ENSG00000069275	NA	3	81889698	81972012	293	47	5.3487	4.4299e-08	Midbrain_DA
ENSG00000239078	NA	8	8929965	8930026	73	14	6.837	4.0446e-12	Adult_brain	ENSG00000202569	PEPD	19	33877856	34012700	381	70	5.3485	4.4353e-08	Midbrain_DA
ENSG00000249316	NA	8	11138873	11140010	82	11	6.82	4.5516e-12	Adult_brain	ENSG00000085871	IMMP2L	7	110303107	111202573	545	61	5.3482	4.4429e-08	Midbrain_DA
ENSG00000207701	NA	8	9599182	9599278	9	3	6.809	4.9147e-12	Adult_brain	ENSG00000144218	MC4R	18	58038343	58040008	155	18	5.3481	4.443e-08	Midbrain_DA
ENSG00000253641	NA	8	10332075	10339484	32	7	6.7963	5.368e-12	Adult_brain	ENSG00000250303	NA	9	128357948	128358907	12	3	5.346	4.4957e-08	Midbrain_DA
ENSG00000254091	NA	8	9090523	9090959	13	4	6.7894	5.6317e-12	Adult_brain	ENSG00000253695	NA	11	93459820	93462971	4	2	5.3448	4.5262e-08	Midbrain_DA
ENSG00000253735	NA	8	9208748	9215951	74	16	6.7583	6.9792e-12	Adult_brain	ENSG00000114349	NA	20	30942856	30943537	4	2	5.3443	4.5395e-08	Midbrain_DA
ENSG00000258724	SOX7	8	10582909	10697357	14	3	6.7555	7.1155e-12	Adult_brain	ENSG00000271904	TUBA1C	12	49621709	49668386	129	20	5.3432	4.5652e-08	Midbrain_DA
ENSG00000270966	NA	8	8791231	8791516	15	3	6.7516	7.309e-12	Adult_brain	ENSG00000003756	LMO4	1	87794151	87814606	434	67	5.3429	4.5739e-08	Midbrain_DA
ENSG00000239065	NA	8	9724417	9724520	38	10	6.7138	9.4834e-12	Adult_brain	ENSG00000252994	NA	6	111674905	111675386	9	2	5.3426	4.5808e-08	Midbrain_DA
ENSG00000233778	NA	8	93156316	93156663	44	13	6.7045	1.0107e-11	Adult_brain	ENSG00000254606	ZCCHC7	9	37120536	37358146	22	5	5.3423	4.5877e-08	Midbrain_DA
ENSG00000169398	PTK2	8	141667999	142011412	750	53	6.6824	1.1755e-11	Adult_brain	ENSG00000091436	NA	2	23890078	23908323	72	19	5.3423	4.5884e-08	Midbrain_DA
ENSG00000184608	C8orf12	8	11225911	11296167	206	25	6.6778	1.213e-11	Adult_brain	ENSG00000270987	NA	6	29236239	29237198	10	3	5.3393	4.6642e-08	Midbrain_DA
ENSG00000176209	SMIM19	8	42396298	42410336	21	3	6.6743	1.2419e-11	Adult_brain	ENSG00000150787	C14orf142	14	93669239	93673439	127	15	5.3386	4.684e-08	Midbrain_DA
ENSG00000171060	C8orf74	8	10530147	10558103	30	9	6.6608	1.3616e-11	Adult_brain	ENSG00000067560	NA	16	49500017	49503786	153	34	5.3384	4.6879e-08	Midbrain_DA
ENSG00000253958	CLDN23	8	8559448	8561616	81	12	6.6568	1.3995e-11	Adult_brain	ENSG00000254839	GGACT	13	101182418	101236251	4	2	5.3368	4.7303e-08	Midbrain_DA
ENSG00000165071	TMEM71	8	133722191	133772828	9	4	6.6059	1.9753e-11	Adult_brain	ENSG00000001617	NA	11	131416556	131443494	39	5	5.3366	4.7351e-08	Midbrain_DA
ENSG00000180694	TMEM64	8	91634223	91803859	19	5	6.584	2.2895e-11	Adult_brain	ENSG00000187492	PLXNB1	3	48445261	48471460	42	11	5.3365	4.7371e-08	Midbrain_DA
ENSG00000254948	NA	8	11777409	11778318	73	16	6.5471	2.9325e-11	Adult_brain	ENSG00000259360	TNFAIP2	14	103589798	103603776	129	21	5.3352	4.7732e-08	Midbrain_DA
ENSG00000272267	NA	8	9412654	9414030	14	3	6.5256	3.3855e-11	Adult_brain	ENSG00000120055	NA	8	52722670	52723241	8	2	5.3351	4.7756e-08	Midbrain_DA
ENSG00000123908	AGO2	8	141530255	141645718	427	73	6.4839	4.4693e-11	Adult_brain	ENSG00000114270	NA	11	47212732	47213093	32	8	5.3343	4.796e-08	Midbrain_DA
ENSG00000269954	NA	8	11409997	11410500	7	2	6.4345	6.1954e-11	Adult_brain	ENSG00000234667	NA	11	132273254	132273954	80	22	5.3335	4.8159e-08	Midbrain_DA
ENSG00000254774	NA	8	11410733	11411716	5	2	6.4332	6.2484e-11	Adult_brain	ENSG00000182010	NA	1	153766423	153774567	55	7	5.3329	4.8341e-08	Midbrain_DA
ENSG00000234770	NA	8	27417791	27446590	246	54	6.4187	6.8731e-11	Adult_brain	ENSG00000204713	NA	9	120602600	120659534	372	54	5.3326	4.8405e-08	Midbrain_DA
ENSG00000199354	NA	8	91523356	91523468	15	4	6.4146	7.0585e-11	Adult_brain	ENSG00000197846	NA	2	199357966	199637080	437	42	5.3325	4.8441e-08	Midbrain_DA
ENSG00000280294	NA	8	10713595	10716946	7	3	6.4065	7.4455e-11	Adult_brain	ENSG00000136918	NA	5	12574969	12804475	811	67	5.3323	4.8501e-08	Midbrain_DA
ENSG00000248538	NA	8	9046521	9060364	64	13	6.3285	1.2378e-10	Adult_brain	ENSG00000232479	NA	11	31327232	31336095	10	3	5.3316	4.8675e-08	Midbrain_DA
ENSG00000164871	SPAG11B	8	7305275	7321196	93	14	6.299	1.4981e-10	Adult_brain	ENSG00000127585	NA	4	1145160	1147489	93	12	5.3311	4.8799e-08	Midbrain_DA
ENSG00000154328	NEIL2	8	11627148	11644855	283	27	6.2874	1.6139e-10	Adult_brain	ENSG00000225595	NA	9	31644574	31645158	265	43	5.331	4.8848e-08	Midbrain_DA
ENSG00000168575	SLC20A2	8	42273993	42397069	388	30	6.256	1.975e-10	Adult_brain	ENSG00000170927	RP11-295D22.1	9	122257653	122286403	578	82	5.3307	4.8905e-08	Midbrain_DA
ENSG00000079459	FDFT1	8	11653082	11696818	202	29	6.2386	2.2073e-10	Adult_brain	ENSG00000237827	ELP2	18	33709834	33760519	306	39	5.3303	4.9026e-08	Midbrain_DA
ENSG00000244235	NA	8	41958836	41959354	82	25	6.2146	2.5735e-10	Adult_brain	ENSG00000276408	NA	2	86420149	86420231	86	15	5.3299	4.9144e-08	Midbrain_DA
ENSG00000092964	DPYSL2	8	26371538	26515694	303	40	6.2067	2.7049e-10	Adult_brain	ENSG00000255518	AACS	12	125549925	125627866	597	98	5.3298	4.9158e-08	Midbrain_DA
ENSG00000254340	NA	8	8998934	9002945	14	2	6.1861	3.0832e-10	Adult_brain	ENSG00000263926	NA	3	108737757	108737963	159	37	5.3289	4.9403e-08	Midbrain_DA
ENSG00000253901	NA	8	92555152	92919847	84	16	6.1616	3.6009e-10	Adult_brain	ENSG00000274021	POLR2F	22	38349670	38437113	5	2	5.3289	4.9408e-08	Midbrain_DA
ENSG00000254321	NA	8	38558144	38562373	31	10	6.1408	4.1059e-10	Adult_brain	ENSG00000229919	NA	1	173832386	173833079	19	6	5.3287	4.9447e-08	Midbrain_DA
ENSG00000123119	NECAB1	8	91803778	91971636	142	12	6.1167	4.7764e-10	Adult_brain	ENSG00000145029	NA	16	72762515	72763793	13	5	5.3272	4.9876e-08	Midbrain_DA
ENSG00000253893	NA	8	8025341	8084136	168	21	6.1094	5e-10	Adult_brain	ENSG00000206902	NA	15	95752328	95870358	718	133	5.3271	4.9907e-08	Midbrain_DA
ENSG00000173273	TNKS	8	9413424	9639856	189	35	6.1094	5e-10	Adult_brain	ENSG00000250017	LRRN4CL	11	62453874	62457371	3	1	5.3265	5.0052e-08	Midbrain_DA
ENSG00000253230	NA	8	9757574	9762876	101	15	6.1094	5e-10	Adult_brain	ENSG00000134574	PPP1R14B	11	64011952	64014413	9	2	5.3258	5.0268e-08	Midbrain_DA
ENSG00000272505	NA	8	10344317	10347176	63	16	6.1094	5e-10	Adult_brain	ENSG00000138111	EFR3A	8	132916335	133025889	143	29	5.3246	5.0584e-08	Midbrain_DA
ENSG00000184647	PRSS55	8	10383056	10411676	90	22	6.1094	5e-10	Adult_brain	ENSG00000230393	NA	14	56777598	56811719	57	12	5.3245	5.0614e-08	Midbrain_DA
ENSG00000183638	RP1L1	8	10463859	10512612	166	32	6.1094	5e-10	Adult_brain	ENSG00000213916	GIPC2	1	78511586	78604133	489	67	5.3234	5.0931e-08	Midbrain_DA
ENSG00000263762	NA	8	10524488	10524580	2	1	6.1094	5e-10	Adult_brain	ENSG00000101350	FPGT-TNNI3K	1	74663919	75009666	76	22	5.3231	5.0996e-08	Midbrain_DA
ENSG00000253695	NA	8	10698086	10704011	66	11	6.1094	5e-10	Adult_brain	ENSG00000256167	NA	1	174891244	174891577	8	2	5.3208	5.1668e-08	Midbrain_DA
ENSG00000270076	NA	8	11060474	11061180	4	2	6.1094	5e-10	Adult_brain	ENSG00000138107	NA	5	29143610	29217222	1924	104	5.3203	5.1791e-08	Midbrain_DA
ENSG00000104643	MTMR9	8	11141925	11185655	64	11	6.1094	5e-10	Adult_brain	ENSG00000101346	LTF	3	46477136	46506653	72	19	5.318	5.2471e-08	Midbrain_DA
ENSG00000136574	GATA4	8	11534468	11617511	60	15	6.1094	5e-10	Adult_brain	ENSG00000230316	NCKIPSD	3	48711277	48723360	22	6	5.3179	5.2472e-08	Midbrain_DA
ENSG00000253205	NA	8	64297397	64382763	68	17	6.1094	5e-10	Adult_brain	ENSG00000254817	MFSD4	1	205538105	205572046	145	34	5.3177	5.2556e-08	Midbrain_DA
ENSG00000205133	TRIQK	8	93895758	94029901	83	15	6.1094	5e-10	Adult_brain	ENSG00000116497	TPH1	11	18039111	18062872	48	15	5.3171	5.2707e-08	Midbrain_DA
ENSG00000169436	COL22A1	8	139600478	139926236	735	114	6.099	5.338e-10	Adult_brain	ENSG00000274925	NA	1	91248540	91317214	481	75	5.3171	5.2712e-08	Midbrain_DA
ENSG00000147481	SNTG1	8	50822349	51706678	115	25	6.088	5.7175e-10	Adult_brain	ENSG00000267780	NA	1	46111488	46111869	36	5	5.317	5.2749e-08	Midbrain_DA
ENSG00000091656	ZFHX4	8	77593454	77779521	120	22	6.0523	7.1379e-10	Adult_brain	ENSG00000154316	SLC9C2	1	173469603	173572233	184	24	5.3157	5.3132e-08	Midbrain_DA
ENSG00000242483	NA	8	11236904	11237200	24	1	6.0465	7.4006e-10	Adult_brain	ENSG00000198626	C6orf48	6	31802385	31807543	23	11	5.3156	5.3145e-08	Midbrain_DA
ENSG00000077782	FGFR1	8	38268656	38326352	269	39	6.0445	7.4939e-10	Adult_brain	ENSG00000147606	NA	3	142184157	142191179	10	4	5.3155	5.3169e-08	Midbrain_DA
ENSG00000254286	NA	8	127570120	127725660	25	7	5.9946	1.0201e-09	Adult_brain	ENSG00000252881	MRPL43	10	102737578	102747272	5	2	5.3155	5.3193e-08	Midbrain_DA
ENSG00000196166	C8orf86	8	38368352	38386180	71	15	5.9922	1.0353e-09	Adult_brain	ENSG00000228646	ITIH1	3	52811608	52826084	113	13	5.3146	5.3448e-08	Midbrain_DA
ENSG00000254251	NA	8	91818702	91871468	8	2	5.9758	1.1446e-09	Adult_brain	ENSG00000207029	RPP21	6	30312908	30314634	12	5	5.3145	5.348e-08	Midbrain_DA
ENSG00000214954	LRRC69	8	92114873	92231355	27	7	5.9636	1.234e-09	Adult_brain	ENSG00000234579	NA	10	52350412	52350472	12	3	5.3135	5.3773e-08	Midbrain_DA
ENSG00000120899	PTK2B	8	27168999	27316908	510	41	5.96	1.2609e-09	Adult_brain	ENSG00000173214	NA	5	90772199	90772835	73	14	5.3122	5.4162e-08	Midbrain_DA
ENSG00000253981	NA	8	8093525	8102189	23	5	5.8943	1.8817e-09	Adult_brain	ENSG00000111249	NA	11	29690433	29691175	41	11	5.3117	5.4302e-08	Midbrain_DA
ENSG00000248858	NA	8	93711970	93891730	84	18	5.8606	2.3058e-09	Adult_brain	ENSG00000226650	RPGRIP1L	16	53631595	53737850	807	99	5.3116	5.4339e-08	Midbrain_DA
ENSG00000253361	NA	8	38401170	38410198	6	2	5.8571	2.3548e-09	Adult_brain	ENSG00000226469	NA	3	175327267	175327401	108	13	5.3116	5.4346e-08	Midbrain_DA
ENSG00000255174	NA	8	11856596	11856977	7	2	5.8381	2.6397e-09	Adult_brain	ENSG00000248167	TANC1	2	159825183	160089170	1225	79	5.3112	5.4452e-08	Midbrain_DA
ENSG00000253849	NA	8	51293575	51294835	9	3	5.8278	2.8074e-09	Adult_brain	ENSG00000273340	NA	4	57276682	57297714	81	22	5.311	5.4502e-08	Midbrain_DA
ENSG00000147485	PXDNL	8	52232139	52722005	138	24	5.7822	3.6866e-09	Adult_brain	ENSG00000241648	NA	4	147878590	147896609	80	15	5.3099	5.4855e-08	Midbrain_DA
ENSG00000205882	DEFB134	8	11850683	11853821	7	2	5.7803	3.7291e-09	Adult_brain	ENSG00000064835	TRAT1	3	108541545	108573852	95	15	5.3097	5.4909e-08	Midbrain_DA
ENSG00000254237	NA	8	9229480	9293715	85	15	5.7479	4.5167e-09	Adult_brain	ENSG00000176349	ACSL5	10	114133776	114188138	123	34	5.3092	5.5049e-08	Midbrain_DA
ENSG00000083168	KAT6A	8	41786997	41909505	132	19	5.7009	5.9589e-09	Adult_brain	ENSG00000262899	CR2	1	207627575	207663240	30	9	5.3071	5.5687e-08	Midbrain_DA
ENSG00000233609	NA	8	8818710	8836535	133	16	5.6986	6.0409e-09	Adult_brain	ENSG00000140836	NA	9	31253899	31254775	457	21	5.3067	5.5808e-08	Midbrain_DA
ENSG00000079102	RUNX1T1	8	92967195	93115454	298	34	5.6534	7.8673e-09	Adult_brain	ENSG00000206014	LY75	2	160659866	160761221	92	22	5.3065	5.5869e-08	Midbrain_DA
ENSG00000251136	NA	8	90621638	90769955	139	20	5.6445	8.2833e-09	Adult_brain	ENSG00000280121	NA	7	40191212	40193750	50	9	5.3064	5.5892e-08	Midbrain_DA
ENSG00000171045	TSNARE1	8	143293441	143484601	745	104	5.5909	1.1294e-08	Adult_brain	ENSG00000112130	HNRNPUL2-BSCL2	11	62457747	62494856	6	1	5.3063	5.5927e-08	Midbrain_DA
ENSG00000253130	NA	8	8418901	8427198	46	10	5.5703	1.2713e-08	Adult_brain	ENSG00000167081	NA	7	93299138	93299389	160	32	5.3058	5.6096e-08	Midbrain_DA
ENSG00000253576	NA	8	92988136	92989646	3	1	5.5572	1.3707e-08	Adult_brain	ENSG00000249825	NA	12	98073657	98073825	109	26	5.3036	5.6759e-08	Midbrain_DA
ENSG00000253583	NA	8	64498558	64501966	21	7	5.5378	1.5315e-08	Adult_brain	ENSG00000213152	NA	9	127420746	127460910	47	7	5.3024	5.7147e-08	Midbrain_DA
ENSG00000253525	NA	8	92169513	92170976	65	13	5.5315	1.5876e-08	Adult_brain	ENSG00000198211	DEFB136	8	11831446	11832108	10	2	5.3019	5.7306e-08	Midbrain_DA
ENSG00000177710	SLC35G5	8	11188397	11189717	20	3	5.5053	1.8429e-08	Adult_brain	ENSG00000259164	C10orf99	10	85933494	85945050	190	27	5.3017	5.7352e-08	Midbrain_DA
ENSG00000104312	RIPK2	8	90769975	90803291	34	7	5.4833	2.0871e-08	Adult_brain	ENSG00000089248	NA	4	30008573	30009938	209	40	5.3015	5.743e-08	Midbrain_DA
ENSG00000147475	ERLIN2	8	37594117	37616619	32	8	5.4829	2.0922e-08	Adult_brain	ENSG00000221273	NA	14	29252697	29254993	143	24	5.2999	5.7941e-08	Midbrain_DA
ENSG00000254225	NA	8	52634230	52634724	8	2	5.4784	2.1464e-08	Adult_brain	ENSG00000202017	NA	11	12366314	12366408	172	29	5.2974	5.8743e-08	Midbrain_DA
ENSG00000147724	FAM135B	8	139142266	139509065	437	59	5.4603	2.3764e-08	Adult_brain	ENSG00000212163	ZBTB41	1	197122810	197169672	130	35	5.2969	5.8898e-08	Midbrain_DA
ENSG00000104327	CALB1	8	91070836	91095107	10	2	5.4565	2.4279e-08	Adult_brain	ENSG00000257553	NA	11	32057527	32062864	160	33	5.2968	5.8926e-08	Midbrain_DA
ENSG00000254100	NA	8	38409766	38416538	11	3	5.4271	2.8631e-08	Adult_brain	ENSG00000197935	NA	2	34917357	34919365	289	47	5.2966	5.9005e-08	Midbrain_DA
ENSG00000207600	NA	8	10892716	10892812	5	2	5.377	3.7861e-08	Adult_brain	ENSG00000266865	NA	3	47705116	47705424	2	1	5.2963	5.9071e-08	Midbrain_DA
ENSG00000255046	RP11-297N6.4	8	11655437	11660077	15	5	5.3719	3.8965e-08	Adult_brain	ENSG00000283293	NA	9	85834246	85849157	296	39	5.2946	5.9646e-08	Midbrain_DA
ENSG00000254081	NA	8	66439243	66475015	115	23	5.368	3.9808e-08	Adult_brain	ENSG00000141503	EFHB	3	19920964	19988501	215	49	5.2944	5.9706e-08	Midbrain_DA
ENSG00000254165	NA	8	42392672	42393447	2	1	5.3061	5.601e-08	Adult_brain	ENSG00000278499	NA	14	39644089	39645084	177	27	5.2942	5.9785e-08	Midbrain_DA
ENSG00000252358	NA	8	64521912	64522158	5	2	5.302	5.7261e-08	Adult_brain	ENSG00000279555	MAP4	3	47892186	48130762	120	18	5.2937	5.9932e-08	Midbrain_DA
ENSG00000200713	NA	8	8753323	8753428	8	1	5.282	6.3905e-08	Adult_brain	ENSG00000233903	ERMAP	1	43282802	43310660	71	16	5.2923	6.0404e-08	Midbrain_DA
ENSG00000253844	NA	8	52874018	52935534	79	15	5.2478	7.6948e-08	Adult_brain	ENSG00000213658	NFIA	1	61330931	61928465	607	80	5.2914	6.0682e-08	Midbrain_DA
ENSG00000263616	NA	8	8439864	8440165	184	22	5.2238	8.7658e-08	Adult_brain	ENSG00000205971	NA	8	11140990	11142577	7	1	5.2913	6.0732e-08	Midbrain_DA
ENSG00000253108	NA	8	34085957	34204249	23	7	5.2143	9.2273e-08	Adult_brain	ENSG00000279696	NA	13	100850441	100850723	5	2	5.2906	6.0956e-08	Midbrain_DA
ENSG00000104415	WISP1	8	134203282	134242587	190	50	5.1845	1.0829e-07	Adult_brain	ENSG00000205884	NA	17	51758991	51759472	268	48	5.2898	6.1237e-08	Midbrain_DA
ENSG00000104442	ARMC1	8	66514691	66546452	65	15	5.1784	1.1188e-07	Adult_brain	ENSG00000189007	POMT1	9	134378289	134399193	38	12	5.2887	6.1596e-08	Midbrain_DA
ENSG00000254325	NA	8	56806154	56808298	62	14	5.174	1.1456e-07	Adult_brain	ENSG00000185414	C20orf197	20	58630980	58648008	279	38	5.2869	6.2197e-08	Midbrain_DA
ENSG00000253358	NA	8	92028816	92030883	2	1	5.1667	1.1912e-07	Adult_brain	ENSG00000279786	FAM178A	10	102672326	102724893	9	3	5.2868	6.2249e-08	Midbrain_DA
ENSG00000206579	XKR4	8	56014949	56454613	86	16	5.1508	1.2972e-07	Adult_brain	ENSG00000238301	CHPF2	7	150929575	150935913	42	8	5.2867	6.2259e-08	Midbrain_DA
ENSG00000147419	CCDC25	8	27590828	27630151	110	27	5.1476	1.3194e-07	Adult_brain	ENSG00000129993	NA	20	31097762	31108088	30	6	5.2867	6.227e-08	Midbrain_DA
ENSG00000232722	NA	8	143648621	143659242	231	38	5.1455	1.3342e-07	Adult_brain	ENSG00000277481	NA	9	28888877	28888953	403	44	5.2853	6.2758e-08	Midbrain_DA
ENSG00000279949	NA	8	9015573	9016131	5	1	5.1418	1.3609e-07	Adult_brain	ENSG00000279262	NA	6	27490855	27492118	23	6	5.284	6.319e-08	Midbrain_DA
ENSG00000221914	PPP2R2A	8	26149007	26230196	378	50	5.1354	1.408e-07	Adult_brain	ENSG00000257218	IL6R	1	154377669	154441926	79	18	5.284	6.3212e-08	Midbrain_DA
ENSG00000228801	NA	8	52811885	52859733	23	5	5.1133	1.5826e-07	Adult_brain	ENSG00000051180	TAF3	10	7860467	8058590	442	77	5.2828	6.3595e-08	Midbrain_DA
ENSG00000253230	NA	8	9757574	9762876	1019	54	9.9461	1.3108e-23	Fetal_brain	ENSG00000222139	NA	12	112277568	112280706	54	6	5.2816	6.4044e-08	Midbrain_DA
ENSG00000173295	NA	8	8086117	8102387	789	48	9.8522	3.3542e-23	Fetal_brain	ENSG00000148541	NA	8	116521829	116523552	268	34	5.2814	6.411e-08	Midbrain_DA
ENSG00000173273	TNKS	8	9413424	9639856	330	42	9.3425	4.7054e-21	Fetal_brain	ENSG00000090621	SKIDA1	10	21802407	21814611	82	13	5.2805	6.4411e-08	Midbrain_DA
ENSG00000249188	NA	8	8011830	8074438	403	36	8.6164	3.4554e-18	Fetal_brain	ENSG00000244065	NA	8	65713793	65730130	290	42	5.2802	6.4505e-08	Midbrain_DA
ENSG00000154319	FAM167A	8	11278972	11324276	311	22	8.4359	1.6429e-17	Fetal_brain	ENSG00000122033	AOAH	7	36552557	36764154	768	98	5.2801	6.4559e-08	Midbrain_DA
ENSG00000184608	C8orf12	8	11225911	11296167	429	43	8.2996	5.2235e-17	Fetal_brain	ENSG00000259768	NA	10	102740264	102745371	9	3	5.2788	6.5003e-08	Midbrain_DA
ENSG00000136573	BLK	8	11351510	11422113	342	21	8.1083	2.5671e-16	Fetal_brain	ENSG00000130589	NA	11	124293800	124294789	37	11	5.2778	6.5368e-08	Midbrain_DA
ENSG00000171044	XKR6	8	10754033	11058875	314	25	8.0991	2.7682e-16	Fetal_brain	ENSG00000270084	PTS	11	112097088	112104696	14	3	5.2776	6.5458e-08	Midbrain_DA
ENSG00000175806	MSRA	8	9911778	10286401	540	39	7.918	1.2065e-15	Fetal_brain	ENSG00000213560	NA	13	79170264	79173754	66	16	5.2775	6.5495e-08	Midbrain_DA
ENSG00000255098	RP11-481A20.11	8	11870545	11873043	22	5	7.8516	2.0539e-15	Fetal_brain	ENSG00000271924	NA	13	78929362	78929463	62	13	5.2772	6.5589e-08	Midbrain_DA
ENSG00000171056	SOX7	8	10581278	10588022	10	4	7.8298	2.4425e-15	Fetal_brain	ENSG00000172113	NA	14	31932001	31932577	283	50	5.277	6.5675e-08	Midbrain_DA
ENSG00000205133	TRIQK	8	93895758	94029901	22	7	7.8242	2.5535e-15	Fetal_brain	ENSG00000221305	SEC23A	14	39501123	39572732	194	34	5.2767	6.5756e-08	Midbrain_DA
ENSG00000254367	NA	8	8581203	8639989	206	35	7.8163	2.72e-15	Fetal_brain	ENSG00000200502	ACSS1	20	24986866	25039616	457	42	5.2766	6.5794e-08	Midbrain_DA
ENSG00000236827	NA	8	11105135	11125374	35	10	7.8064	2.9421e-15	Fetal_brain	ENSG00000228980	RABGAP1L	1	174128548	174964445	969	39	5.2763	6.5901e-08	Midbrain_DA
ENSG00000248858	NA	8	93711970	93891730	147	27	7.8017	3.0531e-15	Fetal_brain	ENSG00000275126	NA	15	80846950	80855285	77	21	5.2756	6.6147e-08	Midbrain_DA
ENSG00000269918	NA	8	10962201	10964214	12	3	7.7846	3.4972e-15	Fetal_brain	ENSG00000223984	NMI	2	152126979	152146571	67	14	5.2744	6.6609e-08	Midbrain_DA
ENSG00000248896	NA	8	10586824	10628902	113	18	7.7806	3.6082e-15	Fetal_brain	ENSG00000254584	NA	1	153970517	153970627	10	3	5.2741	6.672e-08	Midbrain_DA
ENSG00000254936	NA	8	10980891	10983574	10	3	7.7731	3.8303e-15	Fetal_brain	ENSG00000109118	WRB	21	40752170	40769815	80	16	5.2738	6.6804e-08	Midbrain_DA
ENSG00000255310	NA	8	10965298	10967236	48	9	7.7592	4.2744e-15	Fetal_brain		NA	5	80243516	80256726	31	7	5.2729	6.7129e-08	Midbrain_DA
ENSG00000272505	NA	8	10344317	10347176	55	11	7.7408	4.9405e-15	Fetal_brain		NA	10	67007790	67008550	352	59	5.2729	6.7135e-08	Midbrain_DA
ENSG00000254839	NA	8	10920157	10924599	28	6	7.7338	5.218e-15	Fetal_brain		NA	21	30554348	30560116	110	16	5.2725	6.7286e-08	Midbrain_DA
ENSG00000104643	MTMR9	8	11141925	11185655	61	9	7.7006	6.7724e-15	Fetal_brain		NA	6	29968788	30029417	290	22	5.2723	6.7349e-08	Midbrain_DA
ENSG00000233609	NA	8	8818710	8836535	39	11	7.6925	7.2164e-15	Fetal_brain		PABPC4	1	40026488	40042423	119	30	5.2722	6.7384e-08	Midbrain_DA
ENSG00000170983	NA	8	11433822	11438851	12	2	7.6925	7.2164e-15	Fetal_brain		NA	3	108855561	108869361	92	21	5.2712	6.7758e-08	Midbrain_DA
ENSG00000255354	NA	8	11415975	11417529	15	2	7.6915	7.272e-15	Fetal_brain		NA	9	31505278	31505941	372	33	5.2703	6.8098e-08	Midbrain_DA
ENSG00000253371	NA	8	93512811	93522044	60	13	7.6821	7.8271e-15	Fetal_brain		EMX1	2	73143389	73162020	16	3	5.2695	6.8417e-08	Midbrain_DA
ENSG00000255251	PRR23D1	8	7397150	7399972	26	5	7.6659	8.8818e-15	Fetal_brain		C14orf23	14	29241910	29282659	209	36	5.269	6.8574e-08	Midbrain_DA
ENSG00000201815	NA	8	9228600	9228705	62	12	7.6404	1.0825e-14	Fetal_brain		SLC35G5	8	11188397	11189717	20	3	5.2684	6.8799e-08	Midbrain_DA
ENSG00000104626	ERI1	8	8859657	8890851	780	19	7.6162	1.3062e-14	Fetal_brain		NA	4	20393812	20396479	135	26	5.2674	6.9183e-08	Midbrain_DA
ENSG00000154328	NEIL2	8	11627148	11644855	285	31	7.5799	1.729e-14	Fetal_brain		FAM50B	6	3849620	3851551	28	4	5.2669	6.938e-08	Midbrain_DA
ENSG00000253695	NA	8	10698086	10704011	62	10	7.5797	1.7319e-14	Fetal_brain		NA	10	102670860	102672496	8	3	5.2666	6.9489e-08	Midbrain_DA
ENSG00000207600	NA	8	10892716	10892812	24	4	7.5175	2.7922e-14	Fetal_brain		NA	3	56219132	56219250	13	4	5.2654	6.9932e-08	Midbrain_DA
ENSG00000215356	ZNF705B	8	7783859	7809935	199	26	7.5027	3.1253e-14	Fetal_brain		NA	17	65947001	65947862	3	1	5.2653	6.9973e-08	Midbrain_DA
ENSG00000167632	TRAPPC9	8	140742586	141468678	584	78	7.4844	3.5943e-14	Fetal_brain		NA	8	141646380	141648382	6	2	5.265	7.0084e-08	Midbrain_DA
ENSG00000260093	NA	8	9907995	9911764	197	26	7.4659	4.1356e-14	Fetal_brain		NA	11	47404699	47430741	32	7	5.2649	7.0139e-08	Midbrain_DA
ENSG00000253893	NA	8	8025341	8084136	108	16	7.4255	5.6177e-14	Fetal_brain		NA	14	77494429	77497915	14	3	5.2645	7.0282e-08	Midbrain_DA
ENSG00000263407	NA	8	8905955	8906028	65	16	7.4149	6.084e-14	Fetal_brain		NA	5	50265051	50266001	11	3	5.2643	7.0343e-08	Midbrain_DA
ENSG00000136574	GATA4	8	11534468	11617511	196	29	7.4143	6.1118e-14	Fetal_brain		NA	12	108293415	108293592	100	16	5.2634	7.0704e-08	Midbrain_DA
ENSG00000253735	NA	8	9208748	9215951	177	24	7.3927	7.1942e-14	Fetal_brain		NA	12	75651415	75652414	73	20	5.2633	7.073e-08	Midbrain_DA
ENSG00000253697	NA	8	9515805	9515948	135	25	7.3872	7.4996e-14	Fetal_brain		TOM1L2	17	17746825	17875734	224	12	5.2632	7.0788e-08	Midbrain_DA
ENSG00000212433	NA	8	10544079	10544197	35	5	7.2838	1.6231e-13	Fetal_brain		LACTB	15	63413999	63434260	36	11	5.2629	7.0888e-08	Midbrain_DA
ENSG00000254153	NA	8	8314419	8318847	54	9	7.2616	1.9129e-13	Fetal_brain		NA	6	144521584	144522102	62	10	5.2627	7.0987e-08	Midbrain_DA
ENSG00000248538	NA	8	9046521	9060364	16	4	7.2138	2.7212e-13	Fetal_brain		PRPH2	6	42664338	42690312	93	16	5.2622	7.1185e-08	Midbrain_DA
ENSG00000184647	PRSS55	8	10383056	10411676	169	21	7.2113	2.7717e-13	Fetal_brain		NA	5	154373158	154374005	422	53	5.2619	7.1288e-08	Midbrain_DA
ENSG00000270076	NA	8	11060474	11061180	27	5	7.1659	3.863e-13	Fetal_brain		NOL9	1	6581407	6614595	25	3	5.2616	7.1386e-08	Midbrain_DA
ENSG00000104228	TRIM35	8	27142404	27168836	111	19	7.1048	6.0246e-13	Fetal_brain		NA	9	30799469	30800744	371	48	5.2615	7.1453e-08	Midbrain_DA
ENSG00000249316	NA	8	11138873	11140010	12	5	7.1026	6.1229e-13	Fetal_brain		NA	6	128349031	128406393	107	11	5.2595	7.2234e-08	Midbrain_DA
ENSG00000246477	NA	8	11173368	11182938	26	4	7.0798	7.2164e-13	Fetal_brain		HNF4G	8	76320271	76479078	640	61	5.2592	7.2347e-08	Midbrain_DA
ENSG00000253649	NA	8	10352364	10405067	190	20	7.0783	7.2969e-13	Fetal_brain		NA	2	79362629	79365553	246	57	5.2589	7.2445e-08	Midbrain_DA
ENSG00000205884	DEFB136	8	11831446	11832108	10	2	7.0685	7.8332e-13	Fetal_brain		EFCAB5	17	28256921	28435470	38	8	5.2575	7.3011e-08	Midbrain_DA
ENSG00000253499	NA	8	115330629	115331140	6	3	7.0588	8.3944e-13	Fetal_brain		NA	13	59102749	59105160	8	4	5.2571	7.3158e-08	Midbrain_DA
ENSG00000171711	DEFB4A	8	7752151	7754233	26	6	7.0553	8.6142e-13	Fetal_brain		NA	15	48481234	48483888	27	9	5.2544	7.4253e-08	Midbrain_DA
ENSG00000261451	NA	8	10291182	10295822	79	13	7.0359	9.9021e-13	Fetal_brain		NA	16	68508456	68508567	123	21	5.2543	7.4283e-08	Midbrain_DA
ENSG00000229907	NA	8	7791934	7796292	31	5	7.0202	1.1079e-12	Fetal_brain		NA	8	116962736	117337297	960	117	5.2543	7.4287e-08	Midbrain_DA
ENSG00000173281	PPP1R3B	8	8993765	9009084	26	2	6.9702	1.5821e-12	Fetal_brain		NA	12	102329994	102330452	228	40	5.2543	7.431e-08	Midbrain_DA
ENSG00000255518	NA	8	11413760	11415531	20	3	6.9496	1.8316e-12	Fetal_brain		NA	2	124200842	124202021	264	54	5.2541	7.4389e-08	Midbrain_DA
ENSG00000275342	NA	8	8175258	8244008	217	30	6.8965	2.6655e-12	Fetal_brain		NA	12	75121818	75122631	381	48	5.2529	7.4856e-08	Midbrain_DA
ENSG00000249848	NA	8	10194292	10195187	5	3	6.8396	3.9717e-12	Fetal_brain		C18orf42	18	5145284	5197502	156	45	5.2517	7.5336e-08	Midbrain_DA
ENSG00000207701	NA	8	9599182	9599278	9	3	6.809	4.9147e-12	Fetal_brain		NA	12	48546600	48546911	6	2	5.2516	7.538e-08	Midbrain_DA
ENSG00000253641	NA	8	10332075	10339484	32	7	6.7963	5.368e-12	Fetal_brain		PAX5	9	36833272	37034182	296	42	5.2509	7.5677e-08	Midbrain_DA
ENSG00000253554	NA	8	64599737	65281115	476	38	6.7837	5.8563e-12	Fetal_brain		NA	2	40973627	40994592	971	63	5.2498	7.6127e-08	Midbrain_DA
ENSG00000258724	SOX7	8	10582909	10697357	14	3	6.7555	7.1155e-12	Fetal_brain		DEPDC4	12	100646041	100660857	291	51	5.2492	7.6368e-08	Midbrain_DA
ENSG00000270966	NA	8	8791231	8791516	15	3	6.7516	7.309e-12	Fetal_brain		NA	9	119959397	119959699	127	30	5.2491	7.6409e-08	Midbrain_DA
ENSG00000254817	NA	8	11891155	11892121	63	12	6.7372	8.0721e-12	Fetal_brain		NA	17	65840061	65840130	7	3	5.2488	7.6562e-08	Midbrain_DA
ENSG00000169398	PTK2	8	141667999	142011412	963	57	6.7354	8.1733e-12	Fetal_brain		ATG13	11	46639091	46696368	71	8	5.2485	7.6654e-08	Midbrain_DA
ENSG00000263762	NA	8	10524488	10524580	7	3	6.6939	1.0864e-11	Fetal_brain		ECHDC3	10	11784365	11806069	94	22	5.2485	7.6657e-08	Midbrain_DA
ENSG00000176209	SMIM19	8	42396298	42410336	27	5	6.6706	1.2736e-11	Fetal_brain		NA	19	18559085	18559612	5	1	5.2479	7.6902e-08	Midbrain_DA
ENSG00000165071	TMEM71	8	133722191	133772828	9	4	6.6059	1.9753e-11	Fetal_brain		SPATA33	16	89724210	89737675	17	7	5.2476	7.7062e-08	Midbrain_DA
ENSG00000239134	NA	8	92476263	92476367	23	3	6.5744	2.443e-11	Fetal_brain		ZNF394	7	99090863	99097920	3	2	5.2472	7.7226e-08	Midbrain_DA
ENSG00000254091	NA	8	9090523	9090959	38	6	6.5612	2.6688e-11	Fetal_brain		NA	16	63348168	63651950	708	90	5.2467	7.7427e-08	Midbrain_DA
ENSG00000154316	NA	8	11197146	11225961	57	9	6.5312	3.2624e-11	Fetal_brain		ZNF608	5	123972609	124081118	882	124	5.2461	7.7691e-08	Midbrain_DA
ENSG00000272267	NA	8	9412654	9414030	14	3	6.5256	3.3855e-11	Fetal_brain		NA	18	36914836	36915636	229	47	5.246	7.7712e-08	Midbrain_DA
ENSG00000253252	NA	8	9037761	9040029	82	16	6.4835	4.4799e-11	Fetal_brain		NA	2	199164087	199239840	392	31	5.246	7.7715e-08	Midbrain_DA
ENSG00000242483	NA	8	11236904	11237200	142	15	6.4348	6.1804e-11	Fetal_brain		GORASP2	2	171785036	171823639	313	50	5.246	7.774e-08	Midbrain_DA
ENSG00000269954	NA	8	11409997	11410500	7	2	6.4345	6.1954e-11	Fetal_brain		JTB	1	153946745	153950164	8	2	5.2451	7.8102e-08	Midbrain_DA
ENSG00000254774	NA	8	11410733	11411716	5	2	6.4332	6.2484e-11	Fetal_brain		GCN1L1	12	120565007	120632513	134	20	5.2443	7.8458e-08	Midbrain_DA
ENSG00000280294	NA	8	10713595	10716946	7	3	6.4065	7.4455e-11	Fetal_brain		NA	4	139198269	139202938	120	27	5.2439	7.8589e-08	Midbrain_DA
ENSG00000263616	NA	8	8439864	8440165	65	15	6.4004	7.7497e-11	Fetal_brain		NA	4	67142542	67142646	198	35	5.2439	7.8627e-08	Midbrain_DA
ENSG00000233778	NA	8	93156316	93156663	31	9	6.2932	1.5554e-10	Fetal_brain		NA	3	4938493	5021646	85	14	5.2435	7.8764e-08	Midbrain_DA
ENSG00000147606	SLC26A7	8	92221728	92410380	57	14	6.2842	1.6481e-10	Fetal_brain		PLD5	1	242246288	242687998	806	83	5.2435	7.8784e-08	Midbrain_DA
ENSG00000254321	NA	8	38558144	38562373	133	23	6.2653	1.8611e-10	Fetal_brain		GABBR1	6	29523406	29600962	229	26	5.2415	7.9655e-08	Midbrain_DA
ENSG00000164871	SPAG11B	8	7305275	7321196	132	20	6.2513	2.0351e-10	Fetal_brain		URI1	19	30414551	30507515	277	53	5.2409	7.9878e-08	Midbrain_DA
ENSG00000206014	NA	8	11786106	11787072	65	11	6.2203	2.481e-10	Fetal_brain		NA	16	50914120	50918012	27	4	5.2407	7.9998e-08	Midbrain_DA
ENSG00000252358	NA	8	64521912	64522158	23	7	6.2172	2.531e-10	Fetal_brain		NA	11	93325353	93325835	12	2	5.2401	8.0233e-08	Midbrain_DA
ENSG00000254340	NA	8	8998934	9002945	14	2	6.1861	3.0832e-10	Fetal_brain		NA	1	7753184	7754904	96	24	5.2398	8.0389e-08	Midbrain_DA
ENSG00000104472	CHRAC1	8	141521397	141527236	51	11	6.1565	3.7186e-10	Fetal_brain		NA	6	142572984	142580769	113	20	5.2387	8.0877e-08	Midbrain_DA
ENSG00000254235	NA	8	9106927	9271224	244	40	6.1094	5e-10	Fetal_brain		NA	8	64681988	64698058	88	24	5.2376	8.1318e-08	Midbrain_DA
ENSG00000183638	RP1L1	8	10463859	10512612	183	21	6.1094	5e-10	Fetal_brain		NA	1	213991094	214161851	484	92	5.237	8.1583e-08	Midbrain_DA
ENSG00000254556	NA	8	10994408	10996117	72	10	6.1094	5e-10	Fetal_brain		NA	6	30227361	30260791	157	16	5.2368	8.1683e-08	Midbrain_DA
ENSG00000231965	NA	8	11032560	11033079	195	15	6.1094	5e-10	Fetal_brain		SPOCK1	5	136310987	136835037	370	55	5.2367	8.1751e-08	Midbrain_DA
ENSG00000239315	NA	8	11113529	11114111	130	13	6.1094	5e-10	Fetal_brain		NA	4	35497520	35497625	25	2	5.2366	8.1795e-08	Midbrain_DA
ENSG00000254948	NA	8	11777409	11778318	230	47	6.1094	5e-10	Fetal_brain		MYBPC1	12	101988627	102079796	149	33	5.2365	8.181e-08	Midbrain_DA
ENSG00000120903	CHRNA2	8	27317278	27336813	143	31	6.1094	5e-10	Fetal_brain		NA	10	125333743	125343283	449	65	5.2352	8.2388e-08	Midbrain_DA
ENSG00000167912	NA	8	60031599	60033905	144	23	6.1094	5e-10	Fetal_brain		TMEM130	7	98444111	98467659	33	5	5.2352	8.241e-08	Midbrain_DA
ENSG00000239078	NA	8	8929965	8930026	80	15	6.0727	6.2903e-10	Fetal_brain		DEFB133	6	49913814	49917157	104	21	5.235	8.2479e-08	Midbrain_DA
ENSG00000201316	NA	8	51927581	51927725	27	5	6.0609	6.7702e-10	Fetal_brain		SOX30	5	157052687	157098488	175	34	5.2347	8.2638e-08	Midbrain_DA
ENSG00000207415	NA	8	9144982	9145088	51	9	6.0386	7.7747e-10	Fetal_brain		NA	5	93947611	93953827	10	4	5.2336	8.3099e-08	Midbrain_DA
ENSG00000254093	PINX1	8	10622473	10697386	89	16	6.037	7.8492e-10	Fetal_brain		NA	7	116940915	116962290	47	15	5.2329	8.3456e-08	Midbrain_DA
ENSG00000120885	CLU	8	27454434	27472548	120	24	5.9859	1.076e-09	Fetal_brain		LRRC20	10	72058726	72142406	95	25	5.2314	8.4095e-08	Midbrain_DA
ENSG00000254251	NA	8	91818702	91871468	8	2	5.9758	1.1446e-09	Fetal_brain		POMGNT2	3	43120724	43147568	254	36	5.2312	8.4203e-08	Midbrain_DA
ENSG00000198129	DEFB107B	8	7353368	7366833	42	7	5.9667	1.2105e-09	Fetal_brain		CEP44	4	175204828	175254531	268	51	5.2311	8.4247e-08	Midbrain_DA
ENSG00000215346	AF131215.5	8	10983980	10987745	29	4	5.9438	1.3925e-09	Fetal_brain		NA	16	72312167	72312467	122	23	5.2302	8.465e-08	Midbrain_DA
ENSG00000252565	NA	8	10641565	10641629	76	16	5.9259	1.5528e-09	Fetal_brain		NA	10	126392194	126402786	73	17	5.2289	8.5269e-08	Midbrain_DA
ENSG00000221914	PPP2R2A	8	26149007	26230196	737	57	5.9106	1.7039e-09	Fetal_brain		NA	3	74185110	74186043	177	18	5.2283	8.5522e-08	Midbrain_DA
ENSG00000253981	NA	8	8093525	8102189	23	5	5.8943	1.8817e-09	Fetal_brain		FRZB	2	183698002	183731890	107	25	5.2282	8.5571e-08	Midbrain_DA
ENSG00000254237	NA	8	9229480	9293715	115	21	5.8644	2.2532e-09	Fetal_brain		NA	14	47669778	47670307	239	44	5.2278	8.5779e-08	Midbrain_DA
ENSG00000255020	NA	8	11203257	11205011	25	3	5.8546	2.3903e-09	Fetal_brain		NA	2	100021680	100022305	4	1	5.2263	8.6465e-08	Midbrain_DA
ENSG00000207816	NA	8	65291706	65291814	50	11	5.8441	2.5472e-09	Fetal_brain		NA	9	134691579	134696375	58	14	5.2256	8.6772e-08	Midbrain_DA
ENSG00000255174	NA	8	11856596	11856977	7	2	5.8381	2.6397e-09	Fetal_brain		NA	16	75748122	75760340	227	34	5.2252	8.6981e-08	Midbrain_DA
ENSG00000253849	NA	8	51293575	51294835	9	3	5.8278	2.8074e-09	Fetal_brain		NA	11	131104433	131121711	93	21	5.2251	8.701e-08	Midbrain_DA
ENSG00000215096	NA	8	64321622	64322015	110	19	5.8246	2.8622e-09	Fetal_brain		NA	5	60642953	60643543	41	8	5.223	8.8006e-08	Midbrain_DA
ENSG00000079102	RUNX1T1	8	92967195	93115454	200	39	5.7884	3.5533e-09	Fetal_brain		DNAJC19	3	180701497	180707561	3	1	5.2227	8.8146e-08	Midbrain_DA
ENSG00000205882	DEFB134	8	11850683	11853821	7	2	5.7803	3.7291e-09	Fetal_brain		ST18	8	53023399	53322303	1240	90	5.2216	8.8692e-08	Midbrain_DA
ENSG00000252543	NA	8	8916049	8916140	31	6	5.7777	3.7875e-09	Fetal_brain		NA	3	43526464	43527372	8	3	5.2213	8.882e-08	Midbrain_DA
ENSG00000123908	AGO2	8	141530255	141645718	208	46	5.7704	3.9548e-09	Fetal_brain		ZNF703	8	37553269	37557539	49	9	5.2207	8.914e-08	Midbrain_DA
ENSG00000104320	NBN	8	90945564	90996944	64	14	5.7346	4.8883e-09	Fetal_brain		ARL8B	3	5163905	5222597	168	33	5.2205	8.9244e-08	Midbrain_DA
ENSG00000253394	NA	8	91233716	91581546	110	20	5.7258	5.1473e-09	Fetal_brain		NA	13	96344792	96346226	37	11	5.22	8.9459e-08	Midbrain_DA
ENSG00000255144	NA	8	11753359	11754379	3	1	5.7173	5.4124e-09	Fetal_brain		NA	2	148471024	148471123	110	20	5.2199	8.9524e-08	Midbrain_DA
ENSG00000254180	NA	8	91546839	91632298	36	7	5.6917	6.2884e-09	Fetal_brain		MARCH5	10	94050920	94113721	69	16	5.2186	9.0127e-08	Midbrain_DA
ENSG00000254286	NA	8	127570120	127725660	14	3	5.6908	6.3218e-09	Fetal_brain		C1orf185	1	51567906	51613758	81	12	5.2176	9.0646e-08	Midbrain_DA
ENSG00000252864	NA	8	141950661	141950762	12	2	5.6854	6.5246e-09	Fetal_brain		NA	4	45416354	45416927	660	46	5.2169	9.0996e-08	Midbrain_DA
ENSG00000238496	NA	8	9789230	9789333	50	10	5.6833	6.6045e-09	Fetal_brain		NA	5	25909612	25911343	426	56	5.2165	9.1179e-08	Midbrain_DA
ENSG00000253734	NA	8	64681988	64698058	133	15	5.6783	6.8006e-09	Fetal_brain		NA	8	66073380	66092576	122	22	5.2164	9.1218e-08	Midbrain_DA
ENSG00000171060	C8orf74	8	10530147	10558103	23	3	5.6516	7.9461e-09	Fetal_brain		NA	3	50137036	50138421	1	1	5.2156	9.1619e-08	Midbrain_DA
ENSG00000079459	FDFT1	8	11653082	11696818	129	21	5.6195	9.577e-09	Fetal_brain		NA	16	72699069	72825523	100	24	5.2155	9.1643e-08	Midbrain_DA
ENSG00000251136	NA	8	90621638	90769955	105	23	5.5939	1.1103e-08	Fetal_brain		NA	1	59304120	59316926	121	34	5.2155	9.1658e-08	Midbrain_DA
ENSG00000253108	NA	8	34085957	34204249	44	8	5.5896	1.138e-08	Fetal_brain		NA	6	30718815	30719062	9	5	5.2146	9.2101e-08	Midbrain_DA
ENSG00000253208	NA	8	26405185	26405979	46	16	5.5662	1.3014e-08	Fetal_brain		NA	1	75043114	75091782	10	2	5.2145	9.2144e-08	Midbrain_DA
ENSG00000253576	NA	8	92988136	92989646	3	1	5.5572	1.3707e-08	Fetal_brain		NA	12	39300253	39303394	115	23	5.2132	9.2786e-08	Midbrain_DA
ENSG00000177710	SLC35G5	8	11188397	11189717	20	3	5.5053	1.8429e-08	Fetal_brain		NA	6	108708716	108709284	30	9	5.2128	9.3007e-08	Midbrain_DA
ENSG00000104442	ARMC1	8	66514691	66546452	39	10	5.5025	1.8718e-08	Fetal_brain		NA	1	204595903	204598840	5	2	5.2116	9.3615e-08	Midbrain_DA
ENSG00000246792	NA	8	91658669	91668826	19	5	5.5011	1.8871e-08	Fetal_brain		NA	9	38190404	38190504	18	5	5.2113	9.3753e-08	Midbrain_DA
ENSG00000254225	NA	8	52634230	52634724	8	2	5.4784	2.1464e-08	Fetal_brain		NA	17	2139007	2139380	4	2	5.2108	9.3991e-08	Midbrain_DA
ENSG00000104327	CALB1	8	91070836	91095107	10	2	5.4565	2.4279e-08	Fetal_brain		CEP112	17	63631656	64188197	694	88	5.2105	9.4159e-08	Midbrain_DA
ENSG00000177243	DEFB103B	8	7286410	7287870	54	13	5.4548	2.4514e-08	Fetal_brain		NA	20	29948593	29948733	5	2	5.2103	9.425e-08	Midbrain_DA
ENSG00000180828	BHLHE22	8	65492924	65496185	136	32	5.4435	2.6119e-08	Fetal_brain		COBLL1	2	165536696	165698678	567	63	5.2101	9.4368e-08	Midbrain_DA
ENSG00000221305	NA	8	7946463	7946611	185	22	5.4364	2.7191e-08	Fetal_brain		PRKD1	14	30045685	30396948	783	103	5.2081	9.5398e-08	Midbrain_DA
ENSG00000120899	PTK2B	8	27168999	27316908	351	37	5.4321	2.7844e-08	Fetal_brain		MDGA2	14	47308832	48144157	2086	112	5.2076	9.5626e-08	Midbrain_DA
ENSG00000254100	NA	8	38409766	38416538	11	3	5.4271	2.8631e-08	Fetal_brain		NA	10	82700421	82700957	349	45	5.2071	9.5915e-08	Midbrain_DA
ENSG00000253745	NA	8	47834183	47840454	10	5	5.4106	3.1402e-08	Fetal_brain		NA	14	27342339	27383949	186	35	5.2067	9.6107e-08	Midbrain_DA
ENSG00000255046	RP11-297N6.4	8	11655437	11660077	15	5	5.3719	3.8965e-08	Fetal_brain		NA	14	32131244	32131349	48	11	5.2067	9.6127e-08	Midbrain_DA
ENSG00000254311	NA	8	7974267	7974471	65	13	5.346	4.4962e-08	Fetal_brain		NA	2	162206728	162206871	38	9	5.2063	9.6329e-08	Midbrain_DA
ENSG00000168575	SLC20A2	8	42273993	42397069	276	30	5.3115	5.4352e-08	Fetal_brain		NA	8	84315993	84321135	343	46	5.206	9.6456e-08	Midbrain_DA
ENSG00000254165	NA	8	42392672	42393447	2	1	5.3061	5.601e-08	Fetal_brain		MYADML2	17	79897521	79905109	7	1	5.2056	9.6669e-08	Midbrain_DA
ENSG00000253505	NA	8	8272200	8282142	64	11	5.3017	5.7375e-08	Fetal_brain		NA	20	25195334	25195434	12	5	5.2055	9.672e-08	Midbrain_DA
ENSG00000147724	FAM135B	8	139142266	139509065	689	69	5.2879	6.1856e-08	Fetal_brain		RBM19	12	114254547	114404176	542	94	5.2054	9.6796e-08	Midbrain_DA
ENSG00000200713	NA	8	8753323	8753428	8	1	5.282	6.3905e-08	Fetal_brain		THEMIS2	1	28199054	28213196	244	32	5.2048	9.7111e-08	Midbrain_DA
ENSG00000253250	C8orf88	8	91970865	91997485	3	1	5.2652	7.0002e-08	Fetal_brain		NA	14	84216728	84216845	271	36	5.2043	9.7363e-08	Midbrain_DA
ENSG00000180694	TMEM64	8	91634223	91803859	11	4	5.2556	7.3777e-08	Fetal_brain		NA	10	106028080	106028177	4	2	5.2042	9.7441e-08	Midbrain_DA
ENSG00000254300	NA	8	77318889	77436591	51	11	5.2335	8.3181e-08	Fetal_brain		CHMP6	17	78965641	78973933	35	12	5.204	9.7506e-08	Midbrain_DA
ENSG00000264445	NA	8	8490974	8491058	14	3	5.214	9.2395e-08	Fetal_brain		NA	12	60486645	60489852	290	27	5.2037	9.7664e-08	Midbrain_DA
ENSG00000066855	MTFR1	8	66556974	66622796	36	9	5.1895	1.0541e-07	Fetal_brain		XYLT1	16	17195626	17564738	640	75	5.2036	9.7721e-08	Midbrain_DA
ENSG00000251354	NA	8	48459366	48460488	9	3	5.1713	1.1621e-07	Fetal_brain		SCMH1	1	41492872	41707788	302	32	5.2027	9.8194e-08	Midbrain_DA
ENSG00000253358	NA	8	92028816	92030883	2	1	5.1667	1.1912e-07	Fetal_brain		ITPKB	1	226819391	226927024	313	37	5.2025	9.8318e-08	Midbrain_DA
ENSG00000029534	ANK1	8	41510739	41754280	278	44	5.1613	1.2263e-07	Fetal_brain		S100PBP	1	33283043	33324480	14	5	5.2022	9.848e-08	Midbrain_DA
ENSG00000253762	NA	8	64617314	64664235	33	9	5.153	1.2814e-07	Fetal_brain		TSPYL5	8	98285702	98290192	139	20	5.2003	9.9506e-08	Midbrain_DA
ENSG00000253570	NA	8	38458179	38458718	23	6	5.1435	1.3485e-07	Fetal_brain		NA	16	69966984	69967083	13	2	5.2	9.9621e-08	Midbrain_DA
ENSG00000279949	NA	8	9015573	9016131	5	1	5.1418	1.3609e-07	Fetal_brain		NA	3	69969276	69969361	32	8	5.1995	9.9929e-08	Midbrain_DA
ENSG00000228801	NA	8	52811885	52859733	23	5	5.1133	1.5826e-07	Fetal_brain		NA	7	121874585	121874957	121	22	5.1989	1.0024e-07	Midbrain_DA
ENSG00000196814	MVB12B	9	129089128	129269320	255	31	8.4046	2.1475e-17	Cortical_Neuron	ENSG00000204188	INTS5	11	62414320	62420774	17	3	5.1988	1.0028e-07	Midbrain_DA
ENSG00000235332	NA	9	127956928	127958100	12	3	7.9347	1.0547e-15	Cortical_Neuron	ENSG00000279573	NA	1	173604472	173606273	14	3	5.1988	1.0029e-07	Midbrain_DA
ENSG00000119414	PPP6C	9	127908852	127952218	34	6	7.891	1.4988e-15	Cortical_Neuron	ENSG00000187626	NA	9	102046304	102046655	168	26	5.1984	1.005e-07	Midbrain_DA
ENSG00000228392	NA	9	129032400	129038197	117	20	7.7806	3.6082e-15	Cortical_Neuron	ENSG00000184357	ACAD10	12	112123875	112194901	131	8	5.198	1.0071e-07	Midbrain_DA
ENSG00000177736	NA	9	127730573	127731119	15	3	7.7038	6.6058e-15	Cortical_Neuron	ENSG00000164828	NA	14	26289572	26291947	386	50	5.1979	1.0078e-07	Midbrain_DA
ENSG00000253079	NA	9	129170320	129170689	92	15	7.6365	1.1158e-14	Cortical_Neuron	ENSG00000083937	C1orf112	1	169763871	169823221	19	5	5.1973	1.0109e-07	Midbrain_DA
ENSG00000044574	HSPA5	9	127997132	128003609	25	3	7.4585	4.3743e-14	Cortical_Neuron	ENSG00000271071	NA	17	65973814	65974084	3	1	5.1971	1.0123e-07	Midbrain_DA
ENSG00000236643	NA	9	127532402	127535206	62	7	7.4159	6.0396e-14	Cortical_Neuron	ENSG00000086504	NA	6	169686629	169689311	64	13	5.197	1.0125e-07	Midbrain_DA
ENSG00000136935	GOLGA1	9	127640636	127703378	203	16	7.2063	2.8738e-13	Cortical_Neuron	ENSG00000163288	TCF7L2	10	114710009	114927437	398	70	5.197	1.0127e-07	Midbrain_DA
ENSG00000136933	RABEPK	9	127962821	127996437	16	5	7.0895	6.7318e-13	Cortical_Neuron	ENSG00000204528	NA	12	98847613	98850923	62	15	5.1967	1.0146e-07	Midbrain_DA
ENSG00000119487	MAPKAP1	9	128199672	128469513	559	66	7.0287	1.0422e-12	Cortical_Neuron	ENSG00000234595	NA	1	114399257	114443859	15	5	5.1959	1.0185e-07	Midbrain_DA
ENSG00000231460	NA	9	23829668	23849912	9	2	6.8636	3.3581e-12	Cortical_Neuron	ENSG00000239078	NA	20	18763068	18764334	57	13	5.1952	1.0226e-07	Midbrain_DA
ENSG00000196358	NTNG2	9	135037063	135119921	142	28	6.8306	4.2294e-12	Cortical_Neuron	ENSG00000258932	FBXL15	10	104179571	104182893	12	5	5.1948	1.0245e-07	Midbrain_DA
ENSG00000199313	NA	9	127649689	127649828	5	2	6.7975	5.3237e-12	Cortical_Neuron	ENSG00000253641	NA	12	79187306	79187894	10	3	5.1943	1.0274e-07	Midbrain_DA
ENSG00000232630	NA	9	127912932	127913868	6	1	6.6667	1.3083e-11	Cortical_Neuron	ENSG00000201687	REEP1	2	86441116	86565206	397	23	5.1943	1.0275e-07	Midbrain_DA
ENSG00000136932	C9orf156	9	100666771	100684852	72	18	6.663	1.3416e-11	Cortical_Neuron	ENSG00000202059	REST	4	57774042	57832844	166	34	5.194	1.029e-07	Midbrain_DA
ENSG00000136942	RPL35	9	127620159	127624240	4	2	6.5745	2.4406e-11	Cortical_Neuron	ENSG00000233639	NA	6	27704779	27706273	4	2	5.193	1.0349e-07	Midbrain_DA
ENSG00000237461	NA	9	102348068	102582171	357	25	6.5521	2.8363e-11	Cortical_Neuron	ENSG00000173281	CTBP2	10	126672886	126849595	636	77	5.1926	1.0369e-07	Midbrain_DA
ENSG00000236511	NA	9	3181589	3198517	7	3	6.5195	3.526e-11	Cortical_Neuron	ENSG00000131323	MRPL35	2	86426478	86440917	244	27	5.1915	1.0431e-07	Midbrain_DA
ENSG00000228512	NA	9	120545726	120630349	15	3	6.44	5.9738e-11	Cortical_Neuron	ENSG00000233265	CSMD1	8	2792876	4852494	8772	449	5.1911	1.0454e-07	Midbrain_DA
ENSG00000119328	FAM206A	9	111696461	111713024	16	5	6.4192	6.8477e-11	Cortical_Neuron	ENSG00000180573	ZBTB20	3	114033348	114866118	652	70	5.1907	1.0475e-07	Midbrain_DA
ENSG00000234323	NA	9	108755591	109503156	136	28	6.3646	9.7876e-11	Cortical_Neuron	ENSG00000274979	NA	2	22561758	22561875	86	18	5.1904	1.0491e-07	Midbrain_DA
ENSG00000270547	NA	9	13406379	13433052	198	47	6.2345	2.2657e-10	Cortical_Neuron	ENSG00000120519	NA	6	68256544	68256647	482	78	5.1903	1.05e-07	Midbrain_DA
ENSG00000214593	NA	9	128026124	128026369	4	1	6.1886	3.0353e-10	Cortical_Neuron	ENSG00000272230	NA	4	19815372	19815854	167	34	5.1902	1.0504e-07	Midbrain_DA
ENSG00000136918	WDR38	9	127615696	127620169	23	5	6.1094	5e-10	Cortical_Neuron	ENSG00000228364	IGF1R	15	99192200	99507759	304	43	5.1883	1.061e-07	Midbrain_DA
ENSG00000136950	ARPC5L	9	127624409	127640012	126	10	6.1094	5e-10	Cortical_Neuron	ENSG00000234942	NA	16	65224876	65268817	427	82	5.1876	1.0649e-07	Midbrain_DA
ENSG00000173611	SCAI	9	127704887	127905775	129	11	6.1094	5e-10	Cortical_Neuron	ENSG00000232647	GANAB	11	62392298	62414198	8	3	5.1876	1.0653e-07	Midbrain_DA
ENSG00000239705	NA	9	128003942	128019297	4	2	6.1094	5e-10	Cortical_Neuron	ENSG00000080345	STK39	2	168810530	169104651	759	100	5.1875	1.0656e-07	Midbrain_DA
ENSG00000165219	GAPVD1	9	128024108	128129486	108	18	6.1094	5e-10	Cortical_Neuron	ENSG00000256695	CXXC4	4	105389469	105416051	365	62	5.1867	1.0704e-07	Midbrain_DA
ENSG00000119326	CTNNAL1	9	111704849	111775809	126	19	5.9312	1.5034e-09	Cortical_Neuron	ENSG00000242551	NA	1	65437908	65468172	56	13	5.1864	1.0718e-07	Midbrain_DA
ENSG00000214417	NA	9	100461204	100463016	126	19	5.8718	2.156e-09	Cortical_Neuron	ENSG00000066322	NA	2	138269668	138269780	6	2	5.1861	1.0735e-07	Midbrain_DA
ENSG00000223615	NA	9	109878065	109878235	37	7	5.8638	2.2616e-09	Cortical_Neuron	ENSG00000278013	ALDH2	12	112204691	112255333	93	6	5.1856	1.0766e-07	Midbrain_DA
ENSG00000207991	NA	9	126164804	126164882	5	3	5.7614	4.1705e-09	Cortical_Neuron	ENSG00000224447	CERKL	2	182401403	182521834	172	39	5.1849	1.0804e-07	Midbrain_DA
ENSG00000207698	NA	9	111808509	111808578	8	4	5.7071	5.7474e-09	Cortical_Neuron	ENSG00000108256	NA	9	28863624	28863704	339	37	5.1849	1.0808e-07	Midbrain_DA
ENSG00000281649	NA	9	37079854	37090504	28	7	5.6655	7.3288e-09	Cortical_Neuron	ENSG00000251450	KPNA2	17	66031635	66042958	198	42	5.1845	1.083e-07	Midbrain_DA
ENSG00000214020	NA	9	30935483	30935975	14	2	5.4975	1.9256e-08	Cortical_Neuron	ENSG00000230362	NA	4	132033903	132034410	192	39	5.1845	1.0832e-07	Midbrain_DA
ENSG00000148200	NR6A1	9	127279554	127533589	68	13	5.439	2.6796e-08	Cortical_Neuron	ENSG00000167721	NA	17	46626992	46683776	54	17	5.1841	1.0851e-07	Midbrain_DA
ENSG00000260100	NA	9	37078810	37079773	6	2	5.3968	3.3926e-08	Cortical_Neuron	ENSG00000091164	NA	15	86838880	86860404	134	34	5.1841	1.0853e-07	Midbrain_DA
ENSG00000229109	NA	9	85834246	85849157	92	20	5.3409	4.6233e-08	Cortical_Neuron	ENSG00000164815	NA	2	178148236	178257419	262	31	5.1838	1.087e-07	Midbrain_DA
ENSG00000251776	NA	9	85815855	85816143	155	19	5.2249	8.7143e-08	Cortical_Neuron	ENSG00000220581	SCN3B	11	123499897	123525315	323	37	5.1838	1.087e-07	Midbrain_DA
ENSG00000227835	NA	9	2907073	3053408	10	3	5.216	9.1438e-08	Cortical_Neuron	ENSG00000253734	LY6G6E	6	31679548	31681842	78	21	5.1823	1.0959e-07	Midbrain_DA
ENSG00000165304	MELK	9	36572859	36677680	298	36	5.1735	1.1486e-07	Cortical_Neuron	ENSG00000196652	NA	1	190449509	190463427	166	36	5.1819	1.0983e-07	Midbrain_DA
ENSG00000106771	TMEM245	9	111777432	111882225	50	12	5.1628	1.2161e-07	Cortical_Neuron	ENSG00000181315	NA	3	48297840	48298428	11	3	5.1813	1.1015e-07	Midbrain_DA
ENSG00000227845	NA	9	128134604	128135045	8	2	5.1607	1.2303e-07	Cortical_Neuron	ENSG00000249848	NA	18	53303064	53303541	9	4	5.1811	1.1027e-07	Midbrain_DA
ENSG00000135049	AGTPBP1	9	88161454	88356944	129	27	5.1473	1.3213e-07	Cortical_Neuron	ENSG00000250038	NA	4	68632198	68639572	34	11	5.1801	1.109e-07	Midbrain_DA
ENSG00000070061	IKBKAP	9	111629797	111696396	34	10	5.142	1.3591e-07	Cortical_Neuron	ENSG00000219257	NA	18	24179372	24180302	68	19	5.18	1.1096e-07	Midbrain_DA
ENSG00000235332	NA	9	127956928	127958100	12	3	7.9347	1.0547e-15	iPSC_derived_neuro	ENSG00000277661	SGMS1	10	52065346	52383743	483	37	5.1794	1.1128e-07	Midbrain_DA
ENSG00000136935	GOLGA1	9	127640636	127703378	69	9	7.8516	2.0539e-15	iPSC_derived_neuro	ENSG00000197562	RPRD2	1	150337126	150449042	146	19	5.1785	1.1183e-07	Midbrain_DA
ENSG00000136950	ARPC5L	9	127624409	127640012	20	5	7.8064	2.9421e-15	iPSC_derived_neuro	ENSG00000156232	NA	16	89363916	89364725	27	4	5.1777	1.1229e-07	Midbrain_DA
ENSG00000136933	RABEPK	9	127962821	127996437	35	6	7.7806	3.6082e-15	iPSC_derived_neuro	ENSG00000134709	NA	11	62432894	62433042	1	1	5.1777	1.1234e-07	Midbrain_DA
ENSG00000239705	NA	9	128003942	128019297	12	3	7.7677	3.9968e-15	iPSC_derived_neuro	ENSG00000236081	NA	14	27244701	27291313	112	32	5.1776	1.1238e-07	Midbrain_DA
ENSG00000119414	PPP6C	9	127908852	127952218	32	5	7.6925	7.2164e-15	iPSC_derived_neuro	ENSG00000188771	NA	12	26383752	26472653	121	28	5.1764	1.1313e-07	Midbrain_DA
ENSG00000253079	NA	9	129170320	129170689	126	24	7.6297	1.1768e-14	iPSC_derived_neuro	ENSG00000254153	NA	18	77256058	77258348	70	18	5.1762	1.1321e-07	Midbrain_DA
ENSG00000237461	NA	9	102348068	102582171	131	23	7.5607	2.004e-14	iPSC_derived_neuro	ENSG00000222030	NA	1	50864497	50865445	82	13	5.1757	1.1354e-07	Midbrain_DA
ENSG00000228392	NA	9	129032400	129038197	64	14	7.4469	4.7795e-14	iPSC_derived_neuro	ENSG00000104643	MACROD2	20	13976015	16033842	2459	232	5.1755	1.1368e-07	Midbrain_DA
ENSG00000173611	SCAI	9	127704887	127905775	86	10	7.4336	5.2847e-14	iPSC_derived_neuro	ENSG00000229390	NA	18	77462721	77463651	53	11	5.1751	1.139e-07	Midbrain_DA
ENSG00000227835	NA	9	2907073	3053408	151	24	7.3636	8.9484e-14	iPSC_derived_neuro	ENSG00000185164	LY6G5C	6	31644517	31648154	6	3	5.1751	1.1392e-07	Midbrain_DA
ENSG00000196814	MVB12B	9	129089128	129269320	258	29	7.2801	1.6675e-13	iPSC_derived_neuro	ENSG00000101337	NA	4	20039183	20039595	182	30	5.175	1.1395e-07	Midbrain_DA
ENSG00000177736	NA	9	127730573	127731119	1	1	7.2569	1.9806e-13	iPSC_derived_neuro	ENSG00000224486	NA	16	728504	729777	5	2	5.1749	1.1402e-07	Midbrain_DA
ENSG00000136918	WDR38	9	127615696	127620169	39	7	7.1112	5.7537e-13	iPSC_derived_neuro	ENSG00000226367	NA	19	46722680	46723177	73	12	5.1746	1.142e-07	Midbrain_DA
ENSG00000044574	HSPA5	9	127997132	128003609	6	2	7.1093	5.8326e-13	iPSC_derived_neuro	ENSG00000170516	NA	1	46512490	46514040	9	2	5.1745	1.1426e-07	Midbrain_DA
ENSG00000252985	NA	9	129189172	129189249	37	8	7.0829	7.0577e-13	iPSC_derived_neuro	ENSG00000233847	NA	16	17176152	17178906	222	25	5.1736	1.148e-07	Midbrain_DA
ENSG00000107105	ELAVL2	9	23690102	23826335	27	7	7.0707	7.7083e-13	iPSC_derived_neuro	ENSG00000212518	ETS2	21	40177231	40196879	214	47	5.1727	1.1535e-07	Midbrain_DA
ENSG00000237009	NA	9	3898642	3901248	114	15	7.0019	1.2624e-12	iPSC_derived_neuro	ENSG00000186244	ZNF408	11	46722368	46727462	3	2	5.1725	1.1549e-07	Midbrain_DA
ENSG00000231460	NA	9	23829668	23849912	9	2	6.8636	3.3581e-12	iPSC_derived_neuro	ENSG00000257086	NA	8	9015573	9016131	5	1	5.1725	1.1552e-07	Midbrain_DA
ENSG00000226877	NA	9	86444571	86452776	605	94	6.8437	3.8578e-12	iPSC_derived_neuro	ENSG00000085871	SPTBN2	11	66452719	66496430	61	16	5.1724	1.1556e-07	Midbrain_DA
ENSG00000199313	NA	9	127649689	127649828	5	2	6.7975	5.3237e-12	iPSC_derived_neuro	ENSG00000164062	NA	14	79666325	79667975	160	31	5.1714	1.1619e-07	Midbrain_DA
ENSG00000232630	NA	9	127912932	127913868	6	1	6.6667	1.3083e-11	iPSC_derived_neuro	ENSG00000214435	NA	5	90598846	90610219	105	12	5.1694	1.1745e-07	Midbrain_DA
ENSG00000136942	RPL35	9	127620159	127624240	4	2	6.5745	2.4406e-11	iPSC_derived_neuro	ENSG00000276903	NA	5	159435452	159435553	13	3	5.169	1.1767e-07	Midbrain_DA
ENSG00000270547	NA	9	13406379	13433052	200	49	6.5366	3.1462e-11	iPSC_derived_neuro	ENSG00000231870	NA	10	53062326	53066469	104	26	5.1689	1.1772e-07	Midbrain_DA
ENSG00000236511	NA	9	3181589	3198517	7	3	6.5195	3.526e-11	iPSC_derived_neuro	ENSG00000201113	SERPINF1	17	1665253	1680868	100	17	5.1688	1.1782e-07	Midbrain_DA
ENSG00000234323	NA	9	108755591	109503156	152	35	6.4395	5.9949e-11	iPSC_derived_neuro	ENSG00000201944	C5orf52	5	157098561	157107151	50	9	5.1682	1.182e-07	Midbrain_DA
ENSG00000119328	FAM206A	9	111696461	111713024	16	5	6.4192	6.8477e-11	iPSC_derived_neuro	ENSG00000228364	IRF2BPL	14	77490886	77495042	10	3	5.1681	1.1824e-07	Midbrain_DA
ENSG00000023318	ERP44	9	102741461	102861322	41	11	6.3861	8.5106e-11	iPSC_derived_neuro	ENSG00000173486	DHX37	12	125431371	125473667	289	45	5.1678	1.1842e-07	Midbrain_DA
ENSG00000243845	NA	9	128275183	128275486	4	2	6.3203	1.3055e-10	iPSC_derived_neuro	ENSG00000118432	PAPD4	5	78908243	78982471	256	52	5.1674	1.1867e-07	Midbrain_DA
ENSG00000136932	C9orf156	9	100666771	100684852	85	20	6.2256	2.3979e-10	iPSC_derived_neuro	ENSG00000280134	NA	8	26298007	26300111	216	29	5.1673	1.1874e-07	Midbrain_DA
ENSG00000214593	NA	9	128026124	128026369	4	1	6.1886	3.0353e-10	iPSC_derived_neuro	ENSG00000236141	CNDP1	18	72201675	72254448	194	42	5.1672	1.188e-07	Midbrain_DA
ENSG00000236643	NA	9	127532402	127535206	70	10	6.1094	5e-10	iPSC_derived_neuro	ENSG00000229956	LRRC8B	1	89990413	90063423	238	48	5.1659	1.1965e-07	Midbrain_DA
ENSG00000165219	GAPVD1	9	128024108	128129486	86	16	6.1094	5e-10	iPSC_derived_neuro	ENSG00000051523	STIP1	11	63952744	63972015	46	10	5.1656	1.1982e-07	Midbrain_DA
ENSG00000160563	MED27	9	134735494	134955295	189	28	6.0499	7.245e-10	iPSC_derived_neuro	ENSG00000204701	NA	16	13552183	13552555	47	8	5.165	1.202e-07	Midbrain_DA
ENSG00000230516	NA	9	32643101	32645024	40	11	6.0286	8.2673e-10	iPSC_derived_neuro	ENSG00000279521	CD19	16	28943260	28950667	4	2	5.165	1.2024e-07	Midbrain_DA
ENSG00000212276	NA	9	109606030	109606147	33	3	5.972	1.1719e-09	iPSC_derived_neuro	ENSG00000070366	NA	3	48001817	48002571	1	1	5.165	1.2025e-07	Midbrain_DA
ENSG00000119487	MAPKAP1	9	128199672	128469513	471	58	5.9045	1.7687e-09	iPSC_derived_neuro	ENSG00000068745	TIE1	1	43766664	43788779	119	14	5.1643	1.2068e-07	Midbrain_DA
ENSG00000207991	NA	9	126164804	126164882	5	3	5.7614	4.1705e-09	iPSC_derived_neuro	ENSG00000075420	NA	5	59755675	59756566	121	23	5.1642	1.2074e-07	Midbrain_DA
ENSG00000281649	NA	9	37079854	37090504	24	7	5.7553	4.3236e-09	iPSC_derived_neuro	ENSG00000101191	NA	5	106530857	106531033	220	50	5.1635	1.2117e-07	Midbrain_DA
ENSG00000228317	NA	9	108316316	108320310	43	4	5.7413	4.697e-09	iPSC_derived_neuro	ENSG00000273729	KLHL32	6	97372496	97588630	534	43	5.163	1.2151e-07	Midbrain_DA
ENSG00000232486	NA	9	108520445	108523036	35	10	5.7403	4.7256e-09	iPSC_derived_neuro	ENSG00000120915	NA	6	18572015	18572111	194	43	5.1626	1.2175e-07	Midbrain_DA
ENSG00000207698	NA	9	111808509	111808578	8	4	5.7071	5.7474e-09	iPSC_derived_neuro	ENSG00000238618	RNF10	12	120972154	121015397	190	46	5.1626	1.218e-07	Midbrain_DA
ENSG00000167081	PBX3	9	128509624	128729656	124	28	5.7003	5.9815e-09	iPSC_derived_neuro	ENSG00000226476	C10orf2	10	102747783	102754158	12	5	5.1611	1.2274e-07	Midbrain_DA
ENSG00000165304	MELK	9	36572859	36677680	48	15	5.6347	8.7696e-09	iPSC_derived_neuro	ENSG00000144152	NA	12	60420552	60420638	191	21	5.1604	1.2322e-07	Midbrain_DA
ENSG00000236668	NA	9	126768556	126771675	110	21	5.5041	1.855e-08	iPSC_derived_neuro	ENSG00000272647	TES	7	115850547	115898837	203	39	5.1601	1.2343e-07	Midbrain_DA
ENSG00000214020	NA	9	30935483	30935975	14	2	5.4975	1.9256e-08	iPSC_derived_neuro	ENSG00000226913	NA	15	80487826	80544555	153	38	5.1599	1.2355e-07	Midbrain_DA
ENSG00000231616	NA	9	86446501	86483447	438	82	5.4814	2.1097e-08	iPSC_derived_neuro	ENSG00000255098	STK31	7	23749786	23872132	1203	101	5.1594	1.2386e-07	Midbrain_DA
ENSG00000240632	NA	9	84528352	84534841	442	67	5.4504	2.5125e-08	iPSC_derived_neuro	ENSG00000198704	AC011239.1	2	23729913	23747214	248	44	5.1594	1.2387e-07	Midbrain_DA
ENSG00000260100	NA	9	37078810	37079773	6	2	5.3968	3.3926e-08	iPSC_derived_neuro	ENSG00000241388	NA	11	40128794	40134149	416	33	5.1572	1.2535e-07	Midbrain_DA
ENSG00000227068	NA	9	128329858	128335302	126	30	5.3798	3.7288e-08	iPSC_derived_neuro	ENSG00000206958	NA	1	151763280	151766878	11	2	5.157	1.2544e-07	Midbrain_DA
ENSG00000177910	NA	9	90744373	90753361	347	56	5.3579	4.2087e-08	iPSC_derived_neuro	ENSG00000253230	CAST	5	95997777	96110387	373	51	5.1568	1.2563e-07	Midbrain_DA
ENSG00000232060	NA	9	30558878	30559479	52	9	5.3197	5.1969e-08	iPSC_derived_neuro	ENSG00000165752	NA	8	21155717	21166960	60	13	5.1562	1.2604e-07	Midbrain_DA
ENSG00000227619	NA	9	132337688	132346835	62	11	5.246	7.7737e-08	iPSC_derived_neuro	ENSG00000233407	NA	3	52227186	52228801	11	4	5.1561	1.2605e-07	Midbrain_DA
ENSG00000224935	NA	9	12098660	12159147	97	12	5.2294	8.5038e-08	iPSC_derived_neuro	ENSG00000204110	RPS6KA4	11	64126620	64139687	24	5	5.1558	1.2627e-07	Midbrain_DA
ENSG00000227845	NA	9	128134604	128135045	8	2	5.1607	1.2303e-07	iPSC_derived_neuro	ENSG00000267707	NA	6	29770972	29771768	45	8	5.1558	1.263e-07	Midbrain_DA
ENSG00000148143	ZNF462	9	109625378	109775915	66	14	5.1507	1.2976e-07	iPSC_derived_neuro	ENSG00000248338	APH1B	15	63569753	63601325	116	18	5.1555	1.2648e-07	Midbrain_DA
ENSG00000070061	IKBKAP	9	111629797	111696396	34	10	5.142	1.3591e-07	iPSC_derived_neuro	ENSG00000270442	NA	11	30389695	30390193	186	25	5.1551	1.2672e-07	Midbrain_DA
ENSG00000232920	NA	9	37073528	37075789	52	9	5.1272	1.4708e-07	iPSC_derived_neuro	ENSG00000238029	LUZP2	11	24518724	25104177	2308	104	5.1551	1.2676e-07	Midbrain_DA
ENSG00000252985	NA	9	129189172	129189249	16	6	8.2095	1.1102e-16	iPSC_derived_astro	ENSG00000188107	CALCB	11	14926543	15103888	404	63	5.1551	1.2677e-07	Midbrain_DA
ENSG00000226877	NA	9	86444571	86452776	625	100	8.0109	5.6941e-16	iPSC_derived_astro	ENSG00000275379	NA	8	127594876	127595251	3	1	5.1546	1.2706e-07	Midbrain_DA
ENSG00000235332	NA	9	127956928	127958100	12	3	7.9347	1.0547e-15	iPSC_derived_astro	ENSG00000242791	NA	10	60759386	60761303	97	17	5.1546	1.2707e-07	Midbrain_DA
ENSG00000136935	GOLGA1	9	127640636	127703378	96	8	7.6334	1.1435e-14	iPSC_derived_astro	ENSG00000143919	NA	1	152902516	152921686	29	9	5.1539	1.2755e-07	Midbrain_DA
ENSG00000225050	NA	9	121450030	121468238	36	8	7.3785	8.0047e-14	iPSC_derived_astro	ENSG00000161996	NA	4	98041852	98056210	506	34	5.1536	1.2775e-07	Midbrain_DA
ENSG00000167081	PBX3	9	128509624	128729656	31	8	7.3346	1.1119e-13	iPSC_derived_astro	ENSG00000199289	NA	8	50265189	50265403	127	13	5.153	1.282e-07	Midbrain_DA
ENSG00000232413	NA	9	128819859	128921892	103	20	7.2231	2.5413e-13	iPSC_derived_astro	ENSG00000092345	NA	6	39960554	39967972	358	65	5.1526	1.2844e-07	Midbrain_DA
ENSG00000044574	HSPA5	9	127997132	128003609	6	2	7.1093	5.8326e-13	iPSC_derived_astro	ENSG00000234942	WDR25	14	100842770	100996640	230	51	5.1525	1.285e-07	Midbrain_DA
ENSG00000253079	NA	9	129170320	129170689	29	10	7.0581	8.4388e-13	iPSC_derived_astro	ENSG00000239589	NA	1	45769582	45771291	37	4	5.1515	1.2922e-07	Midbrain_DA
ENSG00000199313	NA	9	127649689	127649828	5	2	6.7975	5.3237e-12	iPSC_derived_astro	ENSG00000215032	NA	18	902767	906668	139	31	5.1513	1.2933e-07	Midbrain_DA
ENSG00000196814	MVB12B	9	129089128	129269320	236	48	6.7757	6.1923e-12	iPSC_derived_astro	ENSG00000257682	KDM1B	6	18155560	18224084	334	48	5.15	1.3022e-07	Midbrain_DA
ENSG00000232630	NA	9	127912932	127913868	6	1	6.6667	1.3083e-11	iPSC_derived_astro	ENSG00000259620	NA	1	154551541	154552139	4	2	5.1478	1.3175e-07	Midbrain_DA
ENSG00000136930	PSMB7	9	127115745	127177718	10	3	6.6222	1.7698e-11	iPSC_derived_astro	ENSG00000253576	KCTD18	2	201353675	201374791	75	22	5.1472	1.3219e-07	Midbrain_DA
ENSG00000136942	RPL35	9	127620159	127624240	4	2	6.5745	2.4406e-11	iPSC_derived_astro	ENSG00000114646	NA	2	162266065	162266181	6	3	5.1471	1.3227e-07	Midbrain_DA
ENSG00000236511	NA	9	3181589	3198517	7	3	6.5195	3.526e-11	iPSC_derived_astro	ENSG00000251246	CACNA1I	22	39966758	40085742	336	42	5.147	1.3232e-07	Midbrain_DA
ENSG00000270547	NA	9	13406379	13433052	295	61	6.502	3.9635e-11	iPSC_derived_astro	ENSG00000237645	NA	6	169433476	169434145	195	36	5.1467	1.3257e-07	Midbrain_DA
ENSG00000106785	TRIM14	9	100831557	100881492	142	19	6.4688	4.9403e-11	iPSC_derived_astro	ENSG00000235688	NA	1	58521805	58522152	135	28	5.1448	1.339e-07	Midbrain_DA
ENSG00000119328	FAM206A	9	111696461	111713024	16	5	6.4192	6.8477e-11	iPSC_derived_astro	ENSG00000258776	NA	5	153266988	153278547	61	14	5.1439	1.3452e-07	Midbrain_DA
ENSG00000243845	NA	9	128275183	128275486	4	2	6.3203	1.3055e-10	iPSC_derived_astro	ENSG00000260075	ZFP90	16	68573116	68609943	242	27	5.143	1.3518e-07	Midbrain_DA
ENSG00000232203	NA	9	31253899	31254775	113	12	6.2357	2.2495e-10	iPSC_derived_astro	ENSG00000279598	NA	1	44182138	44182227	5	2	5.143	1.3521e-07	Midbrain_DA
ENSG00000177736	NA	9	127730573	127731119	18	4	6.2211	2.4676e-10	iPSC_derived_astro	ENSG00000279311	NA	11	49007423	49013433	57	12	5.1427	1.3541e-07	Midbrain_DA
ENSG00000223807	NA	9	32926049	32926448	48	14	6.2104	2.6429e-10	iPSC_derived_astro	ENSG00000266718	NA	8	126934552	126963493	636	74	5.1416	1.362e-07	Midbrain_DA
ENSG00000214593	NA	9	128026124	128026369	4	1	6.1886	3.0353e-10	iPSC_derived_astro	ENSG00000254871	ZKSCAN2	16	25247322	25269252	422	84	5.1404	1.3704e-07	Midbrain_DA
ENSG00000228512	NA	9	120545726	120630349	37	7	6.165	3.5247e-10	iPSC_derived_astro	ENSG00000167011	NA	4	138728860	138737556	277	48	5.1402	1.3723e-07	Midbrain_DA
ENSG00000136918	WDR38	9	127615696	127620169	65	9	6.1094	5e-10	iPSC_derived_astro	ENSG00000090565	NA	16	69814940	69815031	2	1	5.1402	1.3723e-07	Midbrain_DA
ENSG00000136950	ARPC5L	9	127624409	127640012	66	9	6.1094	5e-10	iPSC_derived_astro	ENSG00000235945	FAM19A5	22	48885272	49147744	1822	171	5.1394	1.3779e-07	Midbrain_DA
ENSG00000173611	SCAI	9	127704887	127905775	103	12	6.1094	5e-10	iPSC_derived_astro	ENSG00000244627	NA	9	108520445	108523036	162	30	5.1387	1.3832e-07	Midbrain_DA
ENSG00000119414	PPP6C	9	127908852	127952218	45	6	6.1094	5e-10	iPSC_derived_astro	ENSG00000263567	NA	1	231727038	231747836	48	8	5.1381	1.3874e-07	Midbrain_DA
ENSG00000239705	NA	9	128003942	128019297	4	2	6.1094	5e-10	iPSC_derived_astro	ENSG00000231851	NA	13	100008385	100008482	23	9	5.1378	1.3902e-07	Midbrain_DA
ENSG00000165219	GAPVD1	9	128024108	128129486	75	15	6.1094	5e-10	iPSC_derived_astro	ENSG00000245954	NA	18	36894204	36907972	234	45	5.1373	1.3937e-07	Midbrain_DA
ENSG00000215210	NA	9	30689103	30690270	30	10	5.9736	1.1603e-09	iPSC_derived_astro	ENSG00000229214	C6orf211	6	151773393	151791236	123	23	5.1362	1.4017e-07	Midbrain_DA
ENSG00000235572	NA	9	138244530	138246066	54	12	5.9598	1.263e-09	iPSC_derived_astro	ENSG00000204438	SF3B5	6	144416018	144416710	48	11	5.1358	1.4046e-07	Midbrain_DA
ENSG00000148143	ZNF462	9	109625378	109775915	86	18	5.9279	1.5341e-09	iPSC_derived_astro	ENSG00000253901	NA	6	28615974	28616042	54	7	5.1356	1.4061e-07	Midbrain_DA
ENSG00000136933	RABEPK	9	127962821	127996437	42	11	5.8533	2.4094e-09	iPSC_derived_astro	ENSG00000182667	NA	18	24235706	24770662	337	57	5.1356	1.4063e-07	Midbrain_DA
ENSG00000228392	NA	9	129032400	129038197	27	9	5.8016	3.284e-09	iPSC_derived_astro	ENSG00000242195	NA	16	25431135	25435490	262	49	5.1354	1.4079e-07	Midbrain_DA
ENSG00000234021	NA	9	8936079	8963077	278	60	5.7847	3.633e-09	iPSC_derived_astro	ENSG00000116678	KLHL21	1	6650784	6674667	40	7	5.1348	1.4125e-07	Midbrain_DA
ENSG00000207991	NA	9	126164804	126164882	5	3	5.7614	4.1705e-09	iPSC_derived_astro	ENSG00000254606	RIN3	14	92980118	93155339	100	22	5.1346	1.4139e-07	Midbrain_DA
ENSG00000230782	NA	9	109737114	109865269	25	6	5.729	5.0513e-09	iPSC_derived_astro	ENSG00000187323	NA	6	30900395	30900486	465	31	5.1343	1.4161e-07	Midbrain_DA
ENSG00000281649	NA	9	37079854	37090504	35	6	5.7101	5.6457e-09	iPSC_derived_astro	ENSG00000112249	NA	22	38272155	38291570	44	8	5.1335	1.4222e-07	Midbrain_DA
ENSG00000207698	NA	9	111808509	111808578	8	4	5.7071	5.7474e-09	iPSC_derived_astro	ENSG00000173402	PLSCR5	3	146294342	146324003	374	47	5.1314	1.4377e-07	Midbrain_DA
ENSG00000280683	NA	9	30388933	30575010	60	9	5.6996	6.0055e-09	iPSC_derived_astro	ENSG00000114439	DYDC2	10	82104501	82127829	136	25	5.1304	1.4456e-07	Midbrain_DA
ENSG00000175893	ZDHHC21	9	14611069	14693469	100	22	5.6544	7.821e-09	iPSC_derived_astro	ENSG00000233994	NA	9	7786105	7786688	609	61	5.13	1.4489e-07	Midbrain_DA
ENSG00000165113	GKAP1	9	86354336	86432657	311	53	5.6167	9.7345e-09	iPSC_derived_astro	ENSG00000229444	NA	12	38937979	38983614	485	36	5.1292	1.4546e-07	Midbrain_DA
ENSG00000212276	NA	9	109606030	109606147	49	10	5.5754	1.2347e-08	iPSC_derived_astro	ENSG00000242412	NA	5	88877026	88973518	258	50	5.1272	1.4707e-07	Midbrain_DA
ENSG00000227068	NA	9	128329858	128335302	17	4	5.5714	1.2636e-08	iPSC_derived_astro	ENSG00000240083	BAI2	1	32192718	32229941	4	2	5.1265	1.4757e-07	Midbrain_DA
ENSG00000160563	MED27	9	134735494	134955295	43	10	5.5239	1.6576e-08	iPSC_derived_astro	ENSG00000259360	NA	14	103332193	103332300	16	5	5.1264	1.4769e-07	Midbrain_DA
ENSG00000214020	NA	9	30935483	30935975	14	2	5.4975	1.9256e-08	iPSC_derived_astro	ENSG00000119866	SEMA3G	3	52467069	52479043	76	10	5.1254	1.4846e-07	Midbrain_DA
ENSG00000235201	NA	9	121502841	121507590	37	7	5.4559	2.4357e-08	iPSC_derived_astro	ENSG00000278677	KLHL29	2	23608088	23931476	325	36	5.1242	1.4943e-07	Midbrain_DA
ENSG00000260100	NA	9	37078810	37079773	6	2	5.3968	3.3926e-08	iPSC_derived_astro	ENSG00000264034	NA	6	27840977	27841288	5	2	5.1241	1.4951e-07	Midbrain_DA
ENSG00000126878	AIF1L	9	133971863	133998539	35	11	5.3475	4.4594e-08	iPSC_derived_astro	ENSG00000259312	NA	14	59602206	59603139	73	13	5.1235	1.4994e-07	Midbrain_DA
ENSG00000258885	NA	9	36856552	36861372	66	14	5.3114	5.4396e-08	iPSC_derived_astro	ENSG00000212459	NA	6	30073017	30082501	14	4	5.1234	1.5003e-07	Midbrain_DA
ENSG00000236668	NA	9	126768556	126771675	84	17	5.2534	7.4647e-08	iPSC_derived_astro	ENSG00000271440	MOCOS	18	33767482	33852120	174	30	5.1232	1.5023e-07	Midbrain_DA
ENSG00000044459	CNTLN	9	17134980	17503921	284	17	5.2411	7.979e-08	iPSC_derived_astro	ENSG00000174473	NA	5	139064230	139124595	14	4	5.1231	1.503e-07	Midbrain_DA
ENSG00000165138	ANKS6	9	101494278	101559247	197	44	5.2145	9.2147e-08	iPSC_derived_astro	ENSG00000229294	CDH22	20	44802372	44937137	314	56	5.1221	1.5109e-07	Midbrain_DA
ENSG00000236643	NA	9	127532402	127535206	76	7	5.1683	1.1813e-07	iPSC_derived_astro	ENSG00000224157	NA	7	99310660	99310775	1	1	5.1213	1.517e-07	Midbrain_DA
ENSG00000119408	NEK6	9	127019885	127115586	86	18	5.1634	1.2126e-07	iPSC_derived_astro	ENSG00000184731	PRDM4	12	108126643	108154937	198	25	5.1201	1.5269e-07	Midbrain_DA
ENSG00000227845	NA	9	128134604	128135045	8	2	5.1607	1.2303e-07	iPSC_derived_astro	ENSG00000250340	SLC2A2	3	170714137	170744539	125	21	5.1199	1.5283e-07	Midbrain_DA
ENSG00000231616	NA	9	86446501	86483447	321	48	5.1465	1.3272e-07	iPSC_derived_astro	ENSG00000236283	PNMT	17	37824234	37826728	9	3	5.1199	1.5286e-07	Midbrain_DA
ENSG00000153707	PTPRD	9	8314246	10612723	4612	341	9.128	3.4885e-20	Midbrain_DA	ENSG00000140718	NA	13	79423366	79425343	25	8	5.1195	1.5319e-07	Midbrain_DA
ENSG00000148219	ASTN2	9	119187504	120177348	1629	151	8.926	2.2079e-19	Midbrain_DA	ENSG00000223619	NA	8	20472340	20472437	388	70	5.1194	1.5329e-07	Midbrain_DA
ENSG00000078725	BRINP1	9	121928908	122131745	751	93	8.7781	8.3141e-19	Midbrain_DA	ENSG00000179859	NA	15	40524283	40528310	7	2	5.119	1.5359e-07	Midbrain_DA
ENSG00000119487	MAPKAP1	9	128199672	128469513	1354	111	8.7015	1.637e-18	Midbrain_DA	ENSG00000278630	PIK3R3	1	46505812	46598708	17	5	5.1186	1.5392e-07	Midbrain_DA
ENSG00000230207	NA	9	7477045	7478320	510	81	8.467	1.2592e-17	Midbrain_DA	ENSG00000270627	MDM2	12	69201956	69244466	311	52	5.1184	1.5404e-07	Midbrain_DA
ENSG00000119414	PPP6C	9	127908852	127952218	33	4	8.1259	2.2204e-16	Midbrain_DA	ENSG00000257185	NA	20	30396306	30396552	70	14	5.1181	1.5433e-07	Midbrain_DA
ENSG00000205549	C9orf92	9	16203933	16276311	1217	102	8.113	2.4701e-16	Midbrain_DA	ENSG00000003393	NA	17	27050447	27050510	48	5	5.1166	1.5557e-07	Midbrain_DA
ENSG00000106692	FKTN	9	108320411	108403399	396	56	8.0383	4.5564e-16	Midbrain_DA	ENSG00000102908	TRAF3IP2	6	111877657	111927481	134	33	5.1163	1.5576e-07	Midbrain_DA
ENSG00000235332	NA	9	127956928	127958100	12	3	7.9347	1.0547e-15	Midbrain_DA	ENSG00000182983	ARMC1	8	66514691	66546452	87	15	5.1163	1.5581e-07	Midbrain_DA
ENSG00000225050	NA	9	121450030	121468238	314	60	7.898	1.4172e-15	Midbrain_DA	ENSG00000125304	NA	6	65684286	65684385	169	21	5.1157	1.5627e-07	Midbrain_DA
ENSG00000228512	NA	9	120545726	120630349	638	91	7.8701	1.7715e-15	Midbrain_DA	ENSG00000221202	NA	6	88008490	88010165	64	15	5.1156	1.5635e-07	Midbrain_DA
ENSG00000284418	NA	9	22703515	23438698	895	112	7.8509	2.0658e-15	Midbrain_DA	ENSG00000232374	CDK8	13	26828276	26979375	445	82	5.1156	1.5637e-07	Midbrain_DA
ENSG00000227835	NA	9	2907073	3053408	547	71	7.8148	2.7527e-15	Midbrain_DA	ENSG00000164068	COQ3	6	99817276	99842080	208	47	5.1154	1.5653e-07	Midbrain_DA
ENSG00000236643	NA	9	127532402	127535206	20	3	7.8113	2.8311e-15	Midbrain_DA	ENSG00000243176	NA	16	60058482	60059045	150	40	5.115	1.5685e-07	Midbrain_DA
ENSG00000136931	NR5A1	9	127243515	127269709	24	7	7.7642	4.1078e-15	Midbrain_DA	ENSG00000255132	ANKRD45	1	173578700	173639001	57	9	5.1146	1.5719e-07	Midbrain_DA
ENSG00000136918	WDR38	9	127615696	127620169	25	5	7.7481	4.6629e-15	Midbrain_DA	ENSG00000207701	RAB5A	3	19988571	20026667	220	47	5.1146	1.572e-07	Midbrain_DA
ENSG00000231744	NA	9	127360986	127361859	39	9	7.7408	4.9405e-15	Midbrain_DA	ENSG00000271111	NA	9	20683303	20684687	49	12	5.1145	1.5728e-07	Midbrain_DA
ENSG00000177736	NA	9	127730573	127731119	46	12	7.7352	5.1625e-15	Midbrain_DA	ENSG00000243696	NA	10	10216193	10216540	328	58	5.1144	1.5741e-07	Midbrain_DA
ENSG00000136933	RABEPK	9	127962821	127996437	40	8	7.7272	5.4956e-15	Midbrain_DA	ENSG00000263888	NA	20	42101653	42101759	10	4	5.1142	1.5751e-07	Midbrain_DA
ENSG00000136950	ARPC5L	9	127624409	127640012	42	8	7.6915	7.272e-15	Midbrain_DA	ENSG00000117009	NA	5	29948935	29949237	306	53	5.1142	1.5757e-07	Midbrain_DA
ENSG00000270627	NA	9	81204074	81204455	550	50	7.6459	1.0371e-14	Midbrain_DA	ENSG00000241964	NA	5	170786121	170786414	5	2	5.1138	1.579e-07	Midbrain_DA
ENSG00000095209	TMEM38B	9	108456825	108538893	408	62	7.629	1.1828e-14	Midbrain_DA	ENSG00000136574	CRHR1	17	43861646	43913194	42	4	5.1112	1.601e-07	Midbrain_DA
ENSG00000233569	NA	9	120410884	120419305	239	42	7.5975	1.5099e-14	Midbrain_DA	ENSG00000224593	NA	12	49626573	49658539	69	13	5.111	1.6021e-07	Midbrain_DA
ENSG00000239705	NA	9	128003942	128019297	26	3	7.5865	1.6431e-14	Midbrain_DA	ENSG00000181472	NA	9	17018706	17112813	271	39	5.1108	1.6038e-07	Midbrain_DA
ENSG00000227845	NA	9	128134604	128135045	19	5	7.5124	2.9032e-14	Midbrain_DA	ENSG00000139287	NA	10	104196269	104196341	3	2	5.1105	1.6064e-07	Midbrain_DA
ENSG00000173611	SCAI	9	127704887	127905775	106	15	7.4869	3.525e-14	Midbrain_DA	ENSG00000205702	LRFN4	11	66624589	66627946	5	2	5.11	1.6111e-07	Midbrain_DA
ENSG00000228557	NA	9	30988083	30990570	576	61	7.4671	4.0989e-14	Midbrain_DA	ENSG00000231985	NA	4	22999174	23058485	646	90	5.1098	1.6127e-07	Midbrain_DA
ENSG00000229897	NA	9	101369115	101370415	58	16	7.2759	1.7203e-13	Midbrain_DA	ENSG00000138175	RELA	11	65421067	65430565	80	19	5.1098	1.6129e-07	Midbrain_DA
ENSG00000270691	NA	9	82465786	82466413	88	15	7.1866	3.3201e-13	Midbrain_DA	ENSG00000249383	NA	8	37807254	37807349	18	4	5.1093	1.6164e-07	Midbrain_DA
ENSG00000165219	GAPVD1	9	128024108	128129486	190	44	7.1583	4.0851e-13	Midbrain_DA	ENSG00000113319	NA	16	698473	699200	1	1	9.7781	6.9903e-23	Adult_brain
ENSG00000228948	NA	9	108611991	108613706	244	50	7.1267	5.142e-13	Midbrain_DA	ENSG00000173064	ERI1	8	8859657	8890851	663	35	9.2429	1.1995e-20	Adult_brain
ENSG00000226197	NA	9	13446490	13487510	808	102	7.112	5.7196e-13	Midbrain_DA	ENSG00000250118	NA	16	757650	759067	1	1	9.1219	3.6897e-20	Adult_brain
ENSG00000178966	RMI1	9	86595713	86618989	105	25	7.09	6.7046e-13	Midbrain_DA	ENSG00000066279	AFF3	2	100161881	100759037	548	45	9.0925	4.839e-20	Adult_brain
ENSG00000174482	LINGO2	9	27948076	28670284	1448	113	7.0845	6.977e-13	Midbrain_DA	ENSG00000149599	NA	1	243219609	243265046	582	82	8.9281	2.1663e-19	Adult_brain
ENSG00000160539	PPAPDC3	9	134165081	134184649	45	10	7.0273	1.0528e-12	Midbrain_DA	ENSG00000236827	NA	16	760746	761277	1	1	8.9009	2.7687e-19	Adult_brain
ENSG00000270372	NA	9	10948372	10948481	580	79	7.0112	1.1817e-12	Midbrain_DA	ENSG00000227360	TCF4	18	52889562	53303258	616	53	8.8279	5.3334e-19	Adult_brain
ENSG00000185585	OLFML2A	9	127539550	127577164	118	13	6.9593	1.7103e-12	Midbrain_DA	ENSG00000172340	NA	8	8581203	8639989	264	33	8.8096	6.2771e-19	Adult_brain
ENSG00000255815	NA	9	102067458	102068893	184	29	6.9223	2.2219e-12	Midbrain_DA	ENSG00000242477	NA	8	10352364	10405067	285	24	8.5959	4.1313e-18	Adult_brain
ENSG00000234360	NA	9	10532145	10532411	201	44	6.9025	2.5544e-12	Midbrain_DA	ENSG00000249693	SUFU	10	104263744	104393292	257	24	8.3656	2.9915e-17	Adult_brain
ENSG00000172159	FRMD3	9	85857905	86153461	938	89	6.8976	2.6446e-12	Midbrain_DA	ENSG00000222394	CDK15	2	202655184	202760273	272	37	8.3159	4.551e-17	Adult_brain
ENSG00000106829	TLE4	9	82186688	82341797	1389	131	6.8387	3.9951e-12	Midbrain_DA	ENSG00000225356	MSRA	8	9911778	10286401	614	43	8.3102	4.7787e-17	Adult_brain
ENSG00000280683	NA	9	30388933	30575010	1155	96	6.8321	4.1846e-12	Midbrain_DA	ENSG00000175216	WDR65	1	43637820	43720029	273	31	8.2974	5.3227e-17	Adult_brain
ENSG00000199313	NA	9	127649689	127649828	5	2	6.7975	5.3237e-12	Midbrain_DA	ENSG00000263692	FAM167A	8	11278972	11324276	298	26	8.2906	5.6317e-17	Adult_brain
ENSG00000264615	NA	9	2228963	2229241	340	52	6.7844	5.8304e-12	Midbrain_DA	ENSG00000086015	NA	8	8011830	8074438	492	43	8.275	6.4237e-17	Adult_brain
ENSG00000260720	NA	9	31371609	31381488	509	55	6.7704	6.4234e-12	Midbrain_DA	ENSG00000199520	NA	8	8086117	8102387	532	36	8.2108	1.0986e-16	Adult_brain
ENSG00000251847	NA	9	120493653	120493749	219	44	6.7048	1.0083e-11	Midbrain_DA	ENSG00000204682	HIST1H2BN	6	27805538	27833576	9	5	8.2095	1.1102e-16	Adult_brain
ENSG00000080503	SMARCA2	9	2015186	2193624	2009	179	6.6824	1.1753e-11	Midbrain_DA	ENSG00000215032	NA	6	111630406	111634720	8	3	8.2095	1.1102e-16	Adult_brain
ENSG00000232630	NA	9	127912932	127913868	6	1	6.6667	1.3083e-11	Midbrain_DA	ENSG00000279469	BLK	8	11351510	11422113	520	28	8.1874	1.3344e-16	Adult_brain
ENSG00000136935	GOLGA1	9	127640636	127703378	295	17	6.6253	1.7327e-11	Midbrain_DA	ENSG00000255248	TRRAP	7	98476113	98610866	369	29	8.1369	2.0269e-16	Adult_brain
ENSG00000236496	NA	9	2875442	2876427	337	45	6.6133	1.8791e-11	Midbrain_DA	ENSG00000069667	PPP6C	9	127908852	127952218	85	20	8.1259	2.2204e-16	Adult_brain
ENSG00000136942	RPL35	9	127620159	127624240	4	2	6.5745	2.4406e-11	Midbrain_DA	ENSG00000227498	NA	6	28234899	28249357	7	4	8.0988	2.7756e-16	Adult_brain
ENSG00000236404	NA	9	2422702	2643359	279	48	6.5695	2.5238e-11	Midbrain_DA	ENSG00000179097	WWP2	16	69796209	69975644	281	24	8.0824	3.174e-16	Adult_brain
ENSG00000234323	NA	9	108755591	109503156	1050	114	6.5491	2.8934e-11	Midbrain_DA	ENSG00000279786	NA	6	26839263	26924333	497	48	8.0737	3.4111e-16	Adult_brain
ENSG00000224955	NA	9	28598666	28599290	293	39	6.4951	4.1497e-11	Midbrain_DA	ENSG00000165915	SH3YL1	2	218136	264810	455	29	8.0683	3.5641e-16	Adult_brain
ENSG00000119328	FAM206A	9	111696461	111713024	16	5	6.4192	6.8477e-11	Midbrain_DA	ENSG00000225879	LEPR	1	65886335	66107242	256	40	8.0459	4.2798e-16	Adult_brain
ENSG00000239155	NA	9	30178473	30178575	258	26	6.412	7.1796e-11	Midbrain_DA	ENSG00000272991	HYAL1	3	50337320	50349812	8	3	8.027	4.996e-16	Adult_brain
ENSG00000106785	TRIM14	9	100831557	100881492	338	58	6.4083	7.3579e-11	Midbrain_DA	ENSG00000283293	NA	2	63745026	63746402	14	5	8.014	5.5511e-16	Adult_brain
ENSG00000119401	TRIM32	9	119449581	119463579	358	75	6.3357	1.1817e-10	Midbrain_DA	ENSG00000117016	NA	2	145251832	145254445	41	8	8.014	5.5511e-16	Adult_brain
ENSG00000148143	ZNF462	9	109625378	109775915	69	17	6.33	1.226e-10	Midbrain_DA	ENSG00000238770	NA	6	111804714	111919505	37	8	8.014	5.5511e-16	Adult_brain
ENSG00000230589	NA	9	10829752	10830308	1255	72	6.3274	1.2467e-10	Midbrain_DA	ENSG00000251958	NA	5	50225318	50230355	50	10	8.0023	6.1062e-16	Adult_brain
ENSG00000230276	NA	9	29254073	29254424	218	33	6.2851	1.6383e-10	Midbrain_DA	ENSG00000238133	JAKMIP3	10	133918175	133998313	652	76	7.9813	7.2413e-16	Adult_brain
ENSG00000279609	NA	9	108418650	108420270	159	32	6.2617	1.9042e-10	Midbrain_DA	ENSG00000137038	MST1	3	49721380	49726486	7	3	7.9726	7.7716e-16	Adult_brain
ENSG00000233926	NA	9	84304628	84391815	398	49	6.201	2.8051e-10	Midbrain_DA	ENSG00000228729	SLC22A11	11	64323098	64340347	32	11	7.9726	7.7716e-16	Adult_brain
ENSG00000137038	TMEM261	9	7796490	7800067	766	88	6.1998	2.8269e-10	Midbrain_DA	ENSG00000100603	NA	2	63344986	63346677	7	2	7.956	8.8818e-16	Adult_brain
ENSG00000214593	NA	9	128026124	128026369	4	1	6.1886	3.0353e-10	Midbrain_DA	ENSG00000180347	NA	6	27944928	27945853	6	3	7.9414	9.992e-16	Adult_brain
ENSG00000235133	NA	9	120447532	120447866	171	44	6.1826	3.1521e-10	Midbrain_DA	ENSG00000280040	NA	10	103012578	103023307	19	8	7.9414	9.992e-16	Adult_brain
ENSG00000130714	POMT1	9	134378289	134399193	38	12	6.1595	3.6488e-10	Midbrain_DA	ENSG00000224302	NA	10	104563686	104563788	8	3	7.9347	1.0547e-15	Adult_brain
ENSG00000224020	NA	9	127420746	127460910	47	7	6.136	4.2307e-10	Midbrain_DA	ENSG00000160963	TRIM26	6	30152232	30181204	306	33	7.9332	1.0676e-15	Adult_brain
ENSG00000080608	KIAA0020	9	2804164	2844241	193	49	6.1094	5e-10	Midbrain_DA	ENSG00000204623	NA	5	87729709	87794514	7	3	7.9284	1.1102e-15	Adult_brain
ENSG00000231166	NA	9	121526145	121526623	216	48	6.1094	5e-10	Midbrain_DA	ENSG00000090621	NA	6	27865282	27865344	8	4	7.9284	1.1102e-15	Adult_brain
ENSG00000044574	HSPA5	9	127997132	128003609	45	12	6.1094	5e-10	Midbrain_DA	ENSG00000241224	ELAVL4	1	50513686	50669458	17	6	7.9223	1.1657e-15	Adult_brain
ENSG00000228392	NA	9	129032400	129038197	33	9	6.1094	5e-10	Midbrain_DA	ENSG00000226998	TANK	2	161993419	162092732	46	9	7.9223	1.1657e-15	Adult_brain
ENSG00000070061	IKBKAP	9	111629797	111696396	314	36	6.0939	5.5103e-10	Midbrain_DA	ENSG00000196091	NA	8	10962201	10964214	12	3	7.9223	1.1657e-15	Adult_brain
ENSG00000165113	GKAP1	9	86354336	86432657	117	25	6.0255	8.4292e-10	Midbrain_DA	ENSG00000111271	RRP7A	22	42905974	42915808	96	25	7.9057	1.3323e-15	Adult_brain
ENSG00000223421	NA	9	31165616	31166978	448	47	6.0063	9.4901e-10	Midbrain_DA	ENSG00000188452	ASCC3	6	100956070	101329240	76	22	7.9006	1.3878e-15	Adult_brain
ENSG00000226626	NA	9	23681892	23682660	70	14	5.9945	1.0207e-09	Midbrain_DA	ENSG00000260279	IMPDH2	3	49061758	49066823	34	8	7.8865	1.5543e-15	Adult_brain
ENSG00000173068	BNC2	9	16409501	16870745	1014	64	5.9223	1.5872e-09	Midbrain_DA	ENSG00000169976	SCAI	9	127704887	127905775	279	25	7.8859	1.5616e-15	Adult_brain
ENSG00000070214	SLC44A1	9	108006903	108201452	230	46	5.9194	1.6152e-09	Midbrain_DA	ENSG00000231213	NA	15	99327655	99327731	11	4	7.8821	1.6098e-15	Adult_brain
ENSG00000273056	NA	9	7786105	7786688	609	61	5.896	1.8626e-09	Midbrain_DA	ENSG00000120088	NA	2	22600466	22704876	10	4	7.8698	1.7764e-15	Adult_brain
ENSG00000229184	NA	9	2900320	2900804	255	46	5.8841	2.0013e-09	Midbrain_DA	ENSG00000138395	NA	6	29183013	29183956	8	3	7.8698	1.7764e-15	Adult_brain
ENSG00000164989	CCDC171	9	15553084	15974037	1212	90	5.8749	2.115e-09	Midbrain_DA	ENSG00000231889	REV3L	6	111620234	111804918	323	43	7.8681	1.801e-15	Adult_brain
ENSG00000122728	TAF1L	9	32629452	32635667	499	48	5.8356	2.6803e-09	Midbrain_DA	ENSG00000146109	NA	10	104209574	104220863	10	5	7.8622	1.8874e-15	Adult_brain
ENSG00000107105	ELAVL2	9	23690102	23826335	435	58	5.8344	2.6989e-09	Midbrain_DA	ENSG00000218890	ERMAP	1	43282802	43310660	47	12	7.8586	1.9429e-15	Adult_brain
ENSG00000236687	NA	9	134691579	134696375	58	14	5.8326	2.7282e-09	Midbrain_DA	ENSG00000100271	SHISA5	3	48509197	48542259	64	9	7.8482	2.1094e-15	Adult_brain
ENSG00000165304	MELK	9	36572859	36677680	617	66	5.795	3.4154e-09	Midbrain_DA	ENSG00000271618	ZSCAN12	6	28346732	28367511	29	5	7.8482	2.1094e-15	Adult_brain
ENSG00000226717	NA	9	10613202	10620420	335	43	5.7885	3.5515e-09	Midbrain_DA	ENSG00000146555	TMEM89	3	48658192	48659288	39	8	7.845	2.1649e-15	Adult_brain
ENSG00000230097	NA	9	29824740	29826709	341	39	5.7783	3.7728e-09	Midbrain_DA	ENSG00000137338	MCHR2	6	100367786	100442123	86	18	7.845	2.1649e-15	Adult_brain
ENSG00000207991	NA	9	126164804	126164882	5	3	5.7614	4.1705e-09	Midbrain_DA	ENSG00000128573	ZSWIM6	5	60628100	60841997	180	37	7.8357	2.3315e-15	Adult_brain
ENSG00000196814	MVB12B	9	129089128	129269320	167	41	5.7524	4.3984e-09	Midbrain_DA	ENSG00000187987	NA	6	101337479	101338214	13	3	7.8327	2.387e-15	Adult_brain
ENSG00000119326	CTNNAL1	9	111704849	111775809	312	45	5.728	5.0799e-09	Midbrain_DA	ENSG00000199546	NA	7	117522913	117523729	7	3	7.8327	2.387e-15	Adult_brain
ENSG00000276759	NA	9	26066673	26118406	863	100	5.7152	5.4777e-09	Midbrain_DA	ENSG00000176697	NA	15	47896077	47898549	10	3	7.8327	2.387e-15	Adult_brain
ENSG00000236511	NA	9	3181589	3198517	313	54	5.7116	5.5955e-09	Midbrain_DA	ENSG00000126091	PCCA	13	100741269	101182689	464	76	7.832	2.4014e-15	Adult_brain
ENSG00000207698	NA	9	111808509	111808578	8	4	5.7071	5.7474e-09	Midbrain_DA	ENSG00000242094	NA	5	87704799	87734907	14	3	7.8298	2.4425e-15	Adult_brain
ENSG00000201140	NA	9	119959397	119959699	127	30	5.6781	6.8112e-09	Midbrain_DA	ENSG00000089902	NA	3	84339263	84339404	38	7	7.8242	2.5535e-15	Adult_brain
ENSG00000236306	NA	9	25780054	25812966	954	113	5.6597	7.5821e-09	Midbrain_DA	ENSG00000182774	ZNF322	6	26634611	26659980	53	12	7.8242	2.5535e-15	Adult_brain
ENSG00000232035	NA	9	10631750	10632203	477	38	5.6562	7.7365e-09	Midbrain_DA	ENSG00000136933	ZKSCAN4	6	28212401	28220002	8	2	7.8242	2.5535e-15	Adult_brain
ENSG00000119509	INVS	9	102861538	103063282	203	42	5.656	7.7492e-09	Midbrain_DA	ENSG00000234116	NA	10	104605352	104605707	9	3	7.8215	2.609e-15	Adult_brain
ENSG00000237257	NA	9	81356636	81357660	207	53	5.645	8.26e-09	Midbrain_DA	ENSG00000226674	NA	1	43250703	43266489	55	16	7.8189	2.6645e-15	Adult_brain
ENSG00000235201	NA	9	121502841	121507590	133	28	5.6415	8.4269e-09	Midbrain_DA	ENSG00000101306	NA	6	27179023	27179692	40	10	7.8189	2.6645e-15	Adult_brain
ENSG00000229109	NA	9	85834246	85849157	296	39	5.6382	8.5925e-09	Midbrain_DA	ENSG00000196535	TNKS	8	9413424	9639856	189	35	7.8189	2.6645e-15	Adult_brain
ENSG00000147862	NFIB	9	14081842	14398982	686	108	5.5734	1.2491e-08	Midbrain_DA	ENSG00000166272	NA	3	84934087	84942530	52	8	7.8088	2.8866e-15	Adult_brain
ENSG00000160563	MED27	9	134735494	134955295	259	34	5.5696	1.277e-08	Midbrain_DA	ENSG00000235058	GS1-259H13.10	7	99156318	99205433	10	3	7.8088	2.8866e-15	Adult_brain
ENSG00000095380	NANS	9	100819021	100845357	160	34	5.5606	1.3445e-08	Midbrain_DA	ENSG00000119820	CAMKV	3	49895422	49907655	12	4	7.8017	3.0531e-15	Adult_brain
ENSG00000232060	NA	9	30558878	30559479	284	44	5.5553	1.3859e-08	Midbrain_DA	ENSG00000257243	CYP17A1	10	104590288	104597290	11	3	7.8017	3.0531e-15	Adult_brain
ENSG00000164946	FREM1	9	14734664	14910993	562	79	5.5258	1.64e-08	Midbrain_DA	ENSG00000157423	NA	2	45167293	45169012	11	4	7.7972	3.1641e-15	Adult_brain
ENSG00000231901	NA	9	120602600	120659534	372	54	5.5035	1.8621e-08	Midbrain_DA	ENSG00000242899	NDUFAF3	3	49057892	49060928	27	8	7.7972	3.1641e-15	Adult_brain
ENSG00000044459	CNTLN	9	17134980	17503921	668	79	5.4968	1.9332e-08	Midbrain_DA	ENSG00000138107	BTN3A2	6	26365387	26378548	108	11	7.7972	3.1641e-15	Adult_brain
ENSG00000269957	NA	9	24545950	24591991	978	88	5.4569	2.4225e-08	Midbrain_DA	ENSG00000207029	NA	10	118783185	118783362	1	1	7.7971	3.1669e-15	Adult_brain
ENSG00000224935	NA	9	12098660	12159147	677	76	5.456	2.4353e-08	Midbrain_DA	ENSG00000196636	MYEF2	15	48426828	48470714	31	4	7.7907	3.3307e-15	Adult_brain
ENSG00000226246	NA	9	30799469	30800744	371	48	5.4387	2.6832e-08	Midbrain_DA	ENSG00000250948	MGST2	4	140586922	140661899	157	26	7.7866	3.4417e-15	Adult_brain
ENSG00000201444	NA	9	120470274	120470380	169	29	5.3996	3.3396e-08	Midbrain_DA	ENSG00000122490	HCN1	5	45255052	45696600	93	17	7.7866	3.4417e-15	Adult_brain
ENSG00000260100	NA	9	37078810	37079773	6	2	5.3968	3.3926e-08	Midbrain_DA	ENSG00000172053	NA	6	27774853	27775117	9	2	7.7866	3.4417e-15	Adult_brain
ENSG00000260970	RP11-295D22.1	9	122257653	122286403	578	82	5.3839	3.6447e-08	Midbrain_DA	ENSG00000248307	NA	6	111548950	111580237	8	4	7.7866	3.4417e-15	Adult_brain
ENSG00000107077	KDM4C	9	6720863	7175648	2477	206	5.3764	3.7993e-08	Midbrain_DA	ENSG00000138032	NA	1	18435883	18442355	25	6	7.7846	3.4972e-15	Adult_brain
ENSG00000238313	NA	9	38190404	38190504	18	5	5.3609	4.1406e-08	Midbrain_DA	ENSG00000233994	NA	6	26031878	26032288	65	14	7.7846	3.4972e-15	Adult_brain
ENSG00000237153	NA	9	17018706	17112813	271	39	5.3338	4.8088e-08	Midbrain_DA	ENSG00000235109	NA	6	27028144	27029028	18	7	7.7846	3.4972e-15	Adult_brain
ENSG00000232486	NA	9	108520445	108523036	162	30	5.3322	4.8503e-08	Midbrain_DA	ENSG00000271860	NA	2	203705054	203706504	8	2	7.7806	3.6082e-15	Adult_brain
ENSG00000196092	PAX5	9	36833272	37034182	296	42	5.3319	4.8599e-08	Midbrain_DA	ENSG00000220695	ABT1	6	26597180	26600972	47	10	7.7787	3.6637e-15	Adult_brain
ENSG00000239792	NA	9	30670962	30671964	365	56	5.2789	6.4992e-08	Midbrain_DA	ENSG00000121904	OTX1	2	63277192	63284971	13	6	7.7768	3.7192e-15	Adult_brain
ENSG00000169253	NA	9	111389113	111389430	30	9	5.2728	6.7166e-08	Midbrain_DA	ENSG00000172137	NA	3	50153455	50193518	14	6	7.7768	3.7192e-15	Adult_brain
ENSG00000214761	NA	9	128357948	128358907	12	3	5.2274	8.5933e-08	Midbrain_DA	ENSG00000255269	NA	6	66803324	66804802	57	12	7.7768	3.7192e-15	Adult_brain
ENSG00000234840	NA	9	22646199	22824212	661	79	5.2154	9.1735e-08	Midbrain_DA	ENSG00000263385	NA	8	9090523	9090959	13	4	7.7768	3.7192e-15	Adult_brain
ENSG00000147905	ZCCHC7	9	37120536	37358146	22	5	5.2147	9.2062e-08	Midbrain_DA	ENSG00000238772	NA	3	50210759	50210852	7	2	7.7731	3.8303e-15	Adult_brain
ENSG00000215966	NA	9	28863624	28863704	339	37	5.1814	1.1013e-07	Midbrain_DA	ENSG00000004866	NA	3	86041333	86077157	10	3	7.7731	3.8303e-15	Adult_brain
ENSG00000200502	NA	9	37160134	37160234	10	3	5.1605	1.2314e-07	Midbrain_DA	ENSG00000149179	NA	4	27969345	27986685	11	3	7.7731	3.8303e-15	Adult_brain
ENSG00000227463	NA	9	86678358	86709492	145	33	5.1499	1.3028e-07	Midbrain_DA	ENSG00000274627	TTLL1	22	43435650	43485434	101	28	7.7731	3.8303e-15	Adult_brain
ENSG00000173611	SCAI	9	127704887	127905775	279	25	8.9162	2.4123e-19	Adult_brain	ENSG00000225765	NA	11	27639173	27656174	12	3	7.7712	3.8858e-15	Adult_brain
ENSG00000235332	NA	9	127956928	127958100	12	3	7.9347	1.0547e-15	Adult_brain	ENSG00000000938	DAG1	3	49506136	49573051	14	4	7.7695	3.9413e-15	Adult_brain
ENSG00000136950	ARPC5L	9	127624409	127640012	14	4	7.7787	3.6637e-15	Adult_brain	ENSG00000111331	CGGBP1	3	88101094	88199035	76	6	7.7677	3.9968e-15	Adult_brain
ENSG00000203286	AL365202.1	9	3452305	3469181	77	17	7.4779	3.7748e-14	Adult_brain	ENSG00000173457	MPL	1	43803520	43818443	25	8	7.7642	4.1078e-15	Adult_brain
ENSG00000119414	PPP6C	9	127908852	127952218	85	20	7.4665	4.1189e-14	Adult_brain	ENSG00000248416	SEMA3F	3	50192524	50226508	10	3	7.7642	4.1078e-15	Adult_brain
ENSG00000148200	NR6A1	9	127279554	127533589	75	13	7.2882	1.571e-13	Adult_brain	ENSG00000266801	NA	3	53324658	53324769	23	8	7.7642	4.1078e-15	Adult_brain
ENSG00000136931	NR5A1	9	127243515	127269709	92	23	7.2685	1.818e-13	Adult_brain	ENSG00000251573	GATA4	8	11534468	11617511	60	15	7.7642	4.1078e-15	Adult_brain
ENSG00000177736	NA	9	127730573	127731119	1	1	7.2569	1.9806e-13	Adult_brain	ENSG00000182983	NA	7	1883816	1883889	16	4	7.7608	4.2188e-15	Adult_brain
ENSG00000215210	NA	9	30689103	30690270	54	19	7.198	3.0559e-13	Adult_brain	ENSG00000206665	NA	6	101405036	101405139	1	1	7.7588	4.2874e-15	Adult_brain
ENSG00000136933	RABEPK	9	127962821	127996437	94	20	7.1695	3.7631e-13	Adult_brain	ENSG00000223502	NA	3	70189368	70189639	17	4	7.7559	4.3854e-15	Adult_brain
ENSG00000253079	NA	9	129170320	129170689	32	10	6.9118	2.3929e-12	Adult_brain	ENSG00000108298	C10orf32-ASMT	10	104614029	104661656	15	5	7.7559	4.3854e-15	Adult_brain
ENSG00000231460	NA	9	23829668	23849912	9	2	6.8636	3.3581e-12	Adult_brain	ENSG00000235869	TRAF3IP2	6	111877657	111927481	61	13	7.7543	4.4409e-15	Adult_brain
ENSG00000199313	NA	9	127649689	127649828	5	2	6.7975	5.3237e-12	Adult_brain	ENSG00000247828	SLC26A7	8	92221728	92410380	83	18	7.7543	4.4409e-15	Adult_brain
ENSG00000119487	MAPKAP1	9	128199672	128469513	452	78	6.7449	7.6544e-12	Adult_brain	ENSG00000197062	NA	11	28724162	29085368	34	12	7.7496	4.6074e-15	Adult_brain
ENSG00000232630	NA	9	127912932	127913868	6	1	6.6667	1.3083e-11	Adult_brain	ENSG00000112996	NA	2	104473117	104496667	15	5	7.7481	4.6629e-15	Adult_brain
ENSG00000224549	NA	9	22767174	22768315	121	31	6.6621	1.3498e-11	Adult_brain	ENSG00000167632	NA	6	28234788	28246001	19	5	7.7481	4.6629e-15	Adult_brain
ENSG00000044574	HSPA5	9	127997132	128003609	67	14	6.6458	1.5082e-11	Adult_brain	ENSG00000255251	NA	8	10980891	10983574	10	3	7.7451	4.774e-15	Adult_brain
ENSG00000136932	C9orf156	9	100666771	100684852	106	25	6.6124	1.8902e-11	Adult_brain	ENSG00000233714	RAB11FIP2	10	119764427	119806114	48	11	7.7422	4.885e-15	Adult_brain
ENSG00000136942	RPL35	9	127620159	127624240	4	2	6.5745	2.4406e-11	Adult_brain	ENSG00000198315	HIST1H1B	6	27834627	27835307	11	2	7.7352	5.1625e-15	Adult_brain
ENSG00000236511	NA	9	3181589	3198517	7	3	6.5195	3.526e-11	Adult_brain	ENSG00000255310	NA	5	103718999	104728671	68	13	7.7338	5.218e-15	Adult_brain
ENSG00000165115	KIF27	9	86451613	86536380	506	70	6.4969	4.1004e-11	Adult_brain	ENSG00000223152	NA	6	111599135	111599945	7	3	7.7338	5.218e-15	Adult_brain
ENSG00000229297	NA	9	109346423	109354233	28	6	6.4487	5.6393e-11	Adult_brain	ENSG00000234311	LRRC53	1	74935562	74978298	26	7	7.7325	5.2736e-15	Adult_brain
ENSG00000228512	NA	9	120545726	120630349	15	3	6.44	5.9738e-11	Adult_brain	ENSG00000219262	NA	6	28129559	28137372	31	5	7.7298	5.3846e-15	Adult_brain
ENSG00000119328	FAM206A	9	111696461	111713024	16	5	6.4192	6.8477e-11	Adult_brain	ENSG00000223634	SOX7	8	10582909	10697357	14	3	7.7298	5.3846e-15	Adult_brain
ENSG00000148143	ZNF462	9	109625378	109775915	84	24	6.3673	9.6204e-11	Adult_brain	ENSG00000229209	NA	8	11032560	11033079	26	5	7.7285	5.4401e-15	Adult_brain
ENSG00000243845	NA	9	128275183	128275486	4	2	6.3203	1.3055e-10	Adult_brain	ENSG00000261451	NA	7	98015113	98015896	23	7	7.7272	5.4956e-15	Adult_brain
ENSG00000107105	ELAVL2	9	23690102	23826335	13	3	6.2478	2.0809e-10	Adult_brain	ENSG00000187987	HYI	1	43916674	43919660	14	4	7.7259	5.5511e-15	Adult_brain
ENSG00000106689	LHX2	9	126773889	126795580	93	20	6.247	2.0922e-10	Adult_brain	ENSG00000251266	ZSCAN9	6	28193042	28201260	21	7	7.7259	5.5511e-15	Adult_brain
ENSG00000180264	GPR144	9	127214370	127240868	45	10	6.2159	2.5508e-10	Adult_brain	ENSG00000224136	NA	2	104110699	104112300	34	7	7.7234	5.6621e-15	Adult_brain
ENSG00000214593	NA	9	128026124	128026369	4	1	6.1886	3.0353e-10	Adult_brain	ENSG00000163935	SLC18A2	10	119000604	119038941	22	6	7.7234	5.6621e-15	Adult_brain
ENSG00000234323	NA	9	108755591	109503156	99	24	6.1094	5e-10	Adult_brain	ENSG00000204456	NA	8	10344317	10347176	63	16	7.7197	5.8287e-15	Adult_brain
ENSG00000136918	WDR38	9	127615696	127620169	66	9	6.1094	5e-10	Adult_brain	ENSG00000263110	NA	15	47689698	47691751	6	2	7.7197	5.8287e-15	Adult_brain
ENSG00000136935	GOLGA1	9	127640636	127703378	134	13	6.1094	5e-10	Adult_brain	ENSG00000102967	PKHD1	6	51480098	51952423	308	53	7.7167	5.9711e-15	Adult_brain
ENSG00000239705	NA	9	128003942	128019297	4	2	6.1094	5e-10	Adult_brain	ENSG00000282907	DGKZ	11	46354455	46402104	152	32	7.7161	5.9952e-15	Adult_brain
ENSG00000165219	GAPVD1	9	128024108	128129486	211	46	6.1094	5e-10	Adult_brain	ENSG00000257017	NA	6	26864731	26866556	44	12	7.715	6.0507e-15	Adult_brain
ENSG00000227068	NA	9	128329858	128335302	36	12	5.9495	1.3447e-09	Adult_brain	ENSG00000240199	NA	6	111177620	111177725	89	20	7.715	6.0507e-15	Adult_brain
ENSG00000270547	NA	9	13406379	13433052	141	32	5.8673	2.2142e-09	Adult_brain	ENSG00000186792	NA	8	11113529	11114111	22	6	7.715	6.0507e-15	Adult_brain
ENSG00000232413	NA	9	128819859	128921892	30	11	5.8282	2.8008e-09	Adult_brain	ENSG00000242811	NA	6	101329347	101330863	6	3	7.7126	6.1617e-15	Adult_brain
ENSG00000283526	NA	9	134420901	134434007	138	33	5.7716	3.9262e-09	Adult_brain	ENSG00000278958	NA	8	8905955	8906028	30	8	7.7126	6.1617e-15	Adult_brain
ENSG00000095383	TBC1D2	9	100961281	101018003	223	36	5.7631	4.129e-09	Adult_brain	ENSG00000026950	ARID5B	10	63661059	63856703	106	23	7.7115	6.2172e-15	Adult_brain
ENSG00000207991	NA	9	126164804	126164882	5	3	5.7614	4.1705e-09	Adult_brain	ENSG00000224843	BSN	3	49591922	49708978	54	13	7.7104	6.2728e-15	Adult_brain
ENSG00000119408	NEK6	9	127019885	127115586	384	48	5.736	4.8483e-09	Adult_brain	ENSG00000104327	FES	15	91427642	91439006	28	8	7.7104	6.2728e-15	Adult_brain
ENSG00000229109	NA	9	85834246	85849157	206	43	5.735	4.8757e-09	Adult_brain	ENSG00000148200	NA	7	3377521	3378233	12	3	7.7038	6.6058e-15	Adult_brain
ENSG00000207698	NA	9	111808509	111808578	8	4	5.7071	5.7474e-09	Adult_brain	ENSG00000237493	CCDC71	3	49199968	49203754	24	7	7.7006	6.7724e-15	Adult_brain
ENSG00000185585	OLFML2A	9	127539550	127577164	22	5	5.7046	5.8319e-09	Adult_brain	ENSG00000258511	NA	2	45155053	45155535	13	3	7.6995	6.8279e-15	Adult_brain
ENSG00000281649	NA	9	37079854	37090504	28	7	5.6291	9.0554e-09	Adult_brain	ENSG00000128050	NA	6	27748398	27748890	21	6	7.6995	6.8279e-15	Adult_brain
ENSG00000106771	TMEM245	9	111777432	111882225	145	29	5.5044	1.8518e-08	Adult_brain	ENSG00000204348	TMEM55A	8	92006024	92053292	57	10	7.6954	7.0499e-15	Adult_brain
ENSG00000214020	NA	9	30935483	30935975	14	2	5.4975	1.9256e-08	Adult_brain	ENSG00000229332	NA	4	147878590	147896609	16	4	7.6944	7.1054e-15	Adult_brain
ENSG00000175893	ZDHHC21	9	14611069	14693469	123	27	5.4238	2.9179e-08	Adult_brain	ENSG00000116161	PMFBP1	16	72146056	72206154	51	14	7.6925	7.2164e-15	Adult_brain
ENSG00000260100	NA	9	37078810	37079773	6	2	5.3968	3.3926e-08	Adult_brain	ENSG00000228791	WDR24	16	734622	740444	10	2	7.6867	7.5495e-15	Adult_brain
ENSG00000227835	NA	9	2907073	3053408	17	7	5.3013	5.7477e-08	Adult_brain	ENSG00000227495	NA	10	104332514	104332982	67	16	7.6858	7.605e-15	Adult_brain
ENSG00000230694	NA	9	16625674	16626388	128	11	5.2979	5.8555e-08	Adult_brain	ENSG00000241947	NA	1	33802167	33802465	22	5	7.6839	7.7161e-15	Adult_brain
ENSG00000236403	NA	9	137828997	137835041	41	7	5.2776	6.5444e-08	Adult_brain	ENSG00000204209	ABCG8	2	44066103	44105605	116	28	7.683	7.7716e-15	Adult_brain
ENSG00000119326	CTNNAL1	9	111704849	111775809	49	10	5.2516	7.5378e-08	Adult_brain	ENSG00000177243	NA	6	28058932	28061442	37	10	7.6812	7.8826e-15	Adult_brain
ENSG00000169155	ZBTB43	9	129567285	129600489	105	23	5.2193	8.9808e-08	Adult_brain	ENSG00000011114	ZNF311	6	28962562	28973037	31	7	7.6794	7.9936e-15	Adult_brain
ENSG00000227845	NA	9	128134604	128135045	8	2	5.1607	1.2303e-07	Adult_brain	ENSG00000110756	NA	8	10291182	10295822	71	14	7.6785	8.0491e-15	Adult_brain
ENSG00000204054	NA	9	132245730	132275965	59	9	5.1292	1.4548e-07	Adult_brain	ENSG00000273306	NA	2	22561758	22561875	10	2	7.6767	8.1601e-15	Adult_brain
ENSG00000235332	NA	9	127956928	127958100	12	3	7.9347	1.0547e-15	Fetal_brain	ENSG00000224302	UQCRC1	3	48636436	48647470	35	9	7.675	8.2712e-15	Adult_brain
ENSG00000136950	ARPC5L	9	127624409	127640012	20	5	7.8064	2.9421e-15	Fetal_brain	ENSG00000262119	NA	1	72203856	72204037	17	3	7.6627	9.1038e-15	Adult_brain
ENSG00000136918	WDR38	9	127615696	127620169	57	8	7.7695	3.9413e-15	Fetal_brain	ENSG00000136682	ARIH2	3	48956254	49023815	55	11	7.6604	9.2704e-15	Adult_brain
ENSG00000119414	PPP6C	9	127908852	127952218	132	11	7.7006	6.7724e-15	Fetal_brain		NA	8	8175258	8244008	392	42	7.6585	9.4025e-15	Adult_brain
ENSG00000236496	NA	9	2875442	2876427	36	8	7.5914	1.5821e-14	Fetal_brain		ZNF655	7	99156029	99174076	34	9	7.6566	9.5479e-15	Adult_brain
ENSG00000185585	OLFML2A	9	127539550	127577164	135	20	7.3798	7.927e-14	Fetal_brain		NA	6	28021006	28021943	10	2	7.6558	9.6034e-15	Adult_brain
ENSG00000228512	NA	9	120545726	120630349	41	12	7.3361	1.0997e-13	Fetal_brain		NOB1	16	69775770	69788843	27	5	7.6551	9.6589e-15	Adult_brain
ENSG00000136935	GOLGA1	9	127640636	127703378	130	12	7.2925	1.5216e-13	Fetal_brain		NA	5	80243516	80256726	17	6	7.6529	9.8255e-15	Adult_brain
ENSG00000148143	ZNF462	9	109625378	109775915	241	41	7.2656	1.8568e-13	Fetal_brain		NA	6	26421619	26432611	138	15	7.6529	9.8255e-15	Adult_brain
ENSG00000177736	NA	9	127730573	127731119	1	1	7.2569	1.9806e-13	Fetal_brain		COL7A1	3	48601506	48632700	41	9	7.6522	9.881e-15	Adult_brain
ENSG00000234323	NA	9	108755591	109503156	318	46	6.9477	1.856e-12	Fetal_brain		NA	8	10641565	10641629	215	33	7.6522	9.881e-15	Adult_brain
ENSG00000284418	NA	9	22703515	23438698	18	3	6.9162	2.3196e-12	Fetal_brain		NA	4	31999019	32157028	56	12	7.65	1.0048e-14	Adult_brain
ENSG00000232413	NA	9	128819859	128921892	29	7	6.8066	4.9978e-12	Fetal_brain		NA	7	98923502	98992276	11	3	7.6493	1.0103e-14	Adult_brain
ENSG00000199313	NA	9	127649689	127649828	5	2	6.7975	5.3237e-12	Fetal_brain		LCA5L	21	40777770	40817703	57	10	7.6493	1.0103e-14	Adult_brain
ENSG00000119487	MAPKAP1	9	128199672	128469513	758	84	6.786	5.7625e-12	Fetal_brain		SDK1	7	3341080	4308632	708	110	7.6461	1.0362e-14	Adult_brain
ENSG00000227845	NA	9	128134604	128135045	12	3	6.7614	6.8315e-12	Fetal_brain		NA	14	27396859	27396981	33	8	7.6438	1.0547e-14	Adult_brain
ENSG00000136933	RABEPK	9	127962821	127996437	12	4	6.7208	9.0343e-12	Fetal_brain		WDR12	2	203739505	203776949	136	20	7.6391	1.0936e-14	Adult_brain
ENSG00000232630	NA	9	127912932	127913868	6	1	6.6667	1.3083e-11	Fetal_brain		NA	3	86061711	86064270	16	3	7.634	1.138e-14	Adult_brain
ENSG00000165219	GAPVD1	9	128024108	128129486	131	29	6.5818	2.3239e-11	Fetal_brain		PDAP1	7	98992586	99006452	20	7	7.6297	1.1768e-14	Adult_brain
ENSG00000136942	RPL35	9	127620159	127624240	4	2	6.5745	2.4406e-11	Fetal_brain		MFHAS1	8	8640864	8751155	101	18	7.6297	1.1768e-14	Adult_brain
ENSG00000214417	NA	9	100461204	100463016	45	9	6.5205	3.503e-11	Fetal_brain		NA	8	64297397	64382763	68	17	7.6261	1.2101e-14	Adult_brain
ENSG00000270547	NA	9	13406379	13433052	358	63	6.4731	4.8011e-11	Fetal_brain		C5orf64	5	60933535	61047590	100	27	7.6249	1.2212e-14	Adult_brain
ENSG00000119328	FAM206A	9	111696461	111713024	16	5	6.4192	6.8477e-11	Fetal_brain		NA	10	10959843	10994197	101	18	7.6249	1.2212e-14	Adult_brain
ENSG00000044459	CNTLN	9	17134980	17503921	487	73	6.3417	1.1364e-10	Fetal_brain		MAML3	4	140637907	141075338	345	59	7.6213	1.2559e-14	Adult_brain
ENSG00000107105	ELAVL2	9	23690102	23826335	64	18	6.2633	1.8848e-10	Fetal_brain		TRAPPC9	8	140742586	141468678	568	70	7.6212	1.2571e-14	Adult_brain
ENSG00000136929	HEMGN	9	100689073	100707138	232	28	6.2537	2.0038e-10	Fetal_brain		NA	16	739001	742554	10	2	7.6169	1.299e-14	Adult_brain
ENSG00000214593	NA	9	128026124	128026369	4	1	6.1886	3.0353e-10	Fetal_brain		IP6K2	3	48725436	48754711	31	7	7.6079	1.3933e-14	Adult_brain
ENSG00000236687	NA	9	134691579	134696375	184	25	6.1529	3.8045e-10	Fetal_brain		PINX1	8	10622473	10697386	97	20	7.6079	1.3933e-14	Adult_brain
ENSG00000229184	NA	9	2900320	2900804	80	12	6.1094	5e-10	Fetal_brain		NA	11	28538379	28540888	36	6	7.5994	1.4877e-14	Adult_brain
ENSG00000148200	NR6A1	9	127279554	127533589	154	18	6.1094	5e-10	Fetal_brain		AC110781.3	7	1878222	1889567	109	14	7.5965	1.521e-14	Adult_brain
ENSG00000173611	SCAI	9	127704887	127905775	102	10	6.1094	5e-10	Fetal_brain		NA	8	11138873	11140010	82	11	7.5942	1.5488e-14	Adult_brain
ENSG00000239705	NA	9	128003942	128019297	4	2	6.1094	5e-10	Fetal_brain		PGBD1	6	28249349	28270326	74	17	7.5937	1.5543e-14	Adult_brain
ENSG00000228392	NA	9	129032400	129038197	155	19	6.1094	5e-10	Fetal_brain		NA	6	100541187	100541644	41	7	7.5933	1.5599e-14	Adult_brain
ENSG00000196814	MVB12B	9	129089128	129269320	209	26	6.1094	5e-10	Fetal_brain		OR5V1	6	29323007	29399744	97	23	7.591	1.5876e-14	Adult_brain
ENSG00000167081	PBX3	9	128509624	128729656	151	20	6.0973	5.3951e-10	Fetal_brain		NA	6	28143966	28144452	8	2	7.5896	1.6043e-14	Adult_brain
ENSG00000281649	NA	9	37079854	37090504	23	4	5.8558	2.3736e-09	Fetal_brain		NA	8	10965298	10967236	14	3	7.5752	1.793e-14	Adult_brain
ENSG00000207991	NA	9	126164804	126164882	5	3	5.7614	4.1705e-09	Fetal_brain		KCNMB1	5	169801675	169816681	50	7	7.5693	1.8763e-14	Adult_brain
ENSG00000207698	NA	9	111808509	111808578	8	4	5.7071	5.7474e-09	Fetal_brain		BTN2A2	6	26383324	26395102	117	19	7.5681	1.8929e-14	Adult_brain
ENSG00000214020	NA	9	30935483	30935975	14	2	5.4975	1.9256e-08	Fetal_brain		DEPDC1B	5	59892739	59995988	164	26	7.5678	1.8985e-14	Adult_brain
ENSG00000106689	LHX2	9	126773889	126795580	103	23	5.4773	2.1591e-08	Fetal_brain		ZKSCAN3	6	28317691	28336954	74	9	7.5666	1.9151e-14	Adult_brain
ENSG00000216070	NA	9	37296020	37296101	10	2	5.4219	2.9481e-08	Fetal_brain		NA	6	28945252	28945547	33	9	7.5659	1.9262e-14	Adult_brain
ENSG00000260100	NA	9	37078810	37079773	6	2	5.3968	3.3926e-08	Fetal_brain		NA	6	28751410	28751781	87	17	7.5611	1.9984e-14	Adult_brain
ENSG00000231460	NA	9	23829668	23849912	37	8	5.3651	4.0444e-08	Fetal_brain		OR14J1	6	29274467	29275432	84	15	7.5544	2.1039e-14	Adult_brain
ENSG00000229109	NA	9	85834246	85849157	100	27	5.3618	4.1191e-08	Fetal_brain		NA	2	63869589	63871172	7	2	7.5517	2.1483e-14	Adult_brain
ENSG00000232158	NA	9	19705336	19705653	18	6	5.3537	4.3075e-08	Fetal_brain		NA	16	90038994	90068569	41	8	7.5517	2.1483e-14	Adult_brain
ENSG00000205549	C9orf92	9	16203933	16276311	26	8	5.3301	4.9067e-08	Fetal_brain		NA	6	26686469	26688192	79	20	7.5497	2.1816e-14	Adult_brain
ENSG00000119326	CTNNAL1	9	111704849	111775809	19	6	5.3226	5.1144e-08	Fetal_brain		NA	12	120827349	120833797	62	20	7.5484	2.2038e-14	Adult_brain
ENSG00000226717	NA	9	10613202	10620420	50	10	5.3108	5.4578e-08	Fetal_brain		XKR6	8	10754033	11058875	318	18	7.5466	2.2338e-14	Adult_brain
ENSG00000080608	KIAA0020	9	2804164	2844241	196	43	5.3093	5.5019e-08	Fetal_brain		HIST1H2BL	6	27775222	27775709	30	8	7.5464	2.2371e-14	Adult_brain
ENSG00000044574	HSPA5	9	127997132	128003609	46	12	5.1492	1.308e-07	Fetal_brain		FOXP2	7	113727802	114333827	69	20	7.5398	2.3537e-14	Adult_brain
ENSG00000156398	SFXN2	10	104474297	104503249	309	26	8.104	2.6599e-16	Cortical_Neuron	ENSG00000243710	BTN2A1	6	26458132	26476849	75	11	7.5383	2.3814e-14	Adult_brain
ENSG00000148795	CYP17A1	10	104590288	104597290	19	6	8.0577	3.8858e-16	Cortical_Neuron	ENSG00000226605	PRSS55	8	10383056	10411676	90	22	7.5317	2.5036e-14	Adult_brain
ENSG00000236937	NA	10	104605352	104605707	9	3	7.8622	1.8874e-15	Cortical_Neuron	ENSG00000106244	NA	8	9106927	9271224	142	23	7.5294	2.548e-14	Adult_brain
ENSG00000150347	ARID5B	10	63661059	63856703	85	20	7.8516	2.0539e-15	Cortical_Neuron	ENSG00000216762	NA	6	26612131	26613337	20	8	7.5277	2.5813e-14	Adult_brain
ENSG00000151640	DPYSL4	10	134000404	134019280	237	28	7.8017	3.0531e-15	Cortical_Neuron	ENSG00000138395	NA	1	44165436	44173809	6	2	7.5225	2.6867e-14	Adult_brain
ENSG00000233643	NA	10	63541503	63581004	11	5	7.7972	3.1641e-15	Cortical_Neuron	ENSG00000251024	TRIM38	6	25963030	25991454	30	9	7.5212	2.7145e-14	Adult_brain
ENSG00000138175	ARL3	10	104433488	104474164	409	28	7.7621	4.1763e-15	Cortical_Neuron	ENSG00000187990	NA	3	89096592	89097584	40	10	7.5152	2.8422e-14	Adult_brain
ENSG00000270316	C10orf32-ASMT	10	104614029	104661656	15	5	7.7451	4.774e-15	Cortical_Neuron	ENSG00000248346	ZKSCAN8	6	28109716	28127250	114	16	7.5111	2.931e-14	Adult_brain
ENSG00000252994	NA	10	104563686	104563788	24	7	7.7325	5.2736e-15	Cortical_Neuron	ENSG00000236980	C10orf76	10	103605356	103815950	135	25	7.5111	2.931e-14	Adult_brain
ENSG00000048740	CELF2	10	10840360	11378674	335	47	7.7286	5.4368e-15	Cortical_Neuron	ENSG00000236827	TMEM161B	5	87485450	87564674	95	30	7.5099	2.9587e-14	Adult_brain
ENSG00000107874	CUEDC2	10	104183002	104192418	37	11	7.7197	5.8287e-15	Cortical_Neuron	ENSG00000241461	RHOA	3	49396578	49449635	42	11	7.5034	3.1086e-14	Adult_brain
ENSG00000272933	NA	10	104402549	104403897	33	5	7.7126	6.1617e-15	Cortical_Neuron	ENSG00000243915	EBNA1BP2	1	43629846	43638241	126	20	7.5004	3.1808e-14	Adult_brain
ENSG00000107859	PITX3	10	103989943	104001231	44	8	7.7104	6.2728e-15	Cortical_Neuron	ENSG00000136933	TTC29	4	147627790	147867034	155	31	7.4993	3.2085e-14	Adult_brain
ENSG00000187164	KIAA1598	10	118640993	118886097	14	4	7.7006	6.7724e-15	Cortical_Neuron	ENSG00000144278	NA	8	11860909	11861591	57	14	7.492	3.3917e-14	Adult_brain
ENSG00000198728	LDB1	10	103867317	103880210	180	20	7.6418	1.0714e-14	Cortical_Neuron	ENSG00000176095	NA	8	10333733	10333839	28	8	7.4918	3.3973e-14	Adult_brain
ENSG00000138107	ACTR1A	10	104238986	104262468	28	6	7.634	1.138e-14	Cortical_Neuron	ENSG00000184647	ZSCAN23	6	28400432	28411244	58	13	7.4849	3.5805e-14	Adult_brain
ENSG00000165752	STK32C	10	134020996	134121444	394	50	7.5958	1.5289e-14	Cortical_Neuron	ENSG00000260000	NA	5	169567668	169568944	89	22	7.4843	3.5971e-14	Adult_brain
ENSG00000269609	NA	10	104209574	104220863	29	7	7.5805	1.7208e-14	Cortical_Neuron	ENSG00000224843	NA	1	73444697	73444997	9	2	7.4795	3.7303e-14	Adult_brain
ENSG00000234474	NA	10	118918167	118928570	41	7	7.548	2.2093e-14	Cortical_Neuron	ENSG00000106245	MRPL28	16	417384	420527	40	3	7.4732	3.9135e-14	Adult_brain
ENSG00000203886	NA	10	104592478	104594273	7	3	7.5356	2.4314e-14	Cortical_Neuron	ENSG00000032219	NA	8	10994408	10996117	17	4	7.4616	4.2744e-14	Adult_brain
ENSG00000077150	NFKB2	10	104153867	104162286	5	2	7.3852	7.6106e-14	Cortical_Neuron	ENSG00000166197	NA	6	29864431	29865563	251	28	7.4575	4.4076e-14	Adult_brain
ENSG00000107862	GBF1	10	104005289	104142656	93	23	7.2612	1.919e-13	Cortical_Neuron	ENSG00000233366	NOP58	2	203130439	203168389	44	11	7.4489	4.7073e-14	Adult_brain
ENSG00000188316	ENO4	10	118609023	118671299	21	4	7.2336	2.3515e-13	Cortical_Neuron	ENSG00000206806	NA	9	30689103	30690270	54	19	7.4473	4.7629e-14	Adult_brain
ENSG00000237827	NA	10	104884774	104885173	6	2	7.2183	2.6318e-13	Cortical_Neuron	ENSG00000021574	NA	7	98850075	98923449	13	5	7.4461	4.8073e-14	Adult_brain
ENSG00000119915	ELOVL3	10	103986085	103989346	76	15	7.1972	3.0731e-13	Cortical_Neuron	ENSG00000274093	ARPC5L	9	127624409	127640012	14	4	7.444	4.885e-14	Adult_brain
ENSG00000166197	NOLC1	10	103911933	103923628	41	9	7.0348	9.977e-13	Cortical_Neuron	ENSG00000205581	WDPCP	2	63348518	63815933	115	18	7.4432	4.9127e-14	Adult_brain
ENSG00000107882	SUFU	10	104263744	104393292	85	18	6.8765	3.0673e-12	Cortical_Neuron	ENSG00000204695	NA	2	203482706	203483604	12	4	7.4419	4.9627e-14	Adult_brain
ENSG00000235742	NA	10	118783185	118783362	5	1	6.8245	4.4131e-12	Cortical_Neuron	ENSG00000258104	NA	7	1548291	1549063	84	12	7.4404	5.0182e-14	Adult_brain
ENSG00000230322	NA	10	11210885	11213339	12	3	6.8185	4.5995e-12	Cortical_Neuron	ENSG00000252436	AF131215.5	8	10983980	10987745	27	4	7.4368	5.157e-14	Adult_brain
ENSG00000270111	NA	10	10460702	10504312	328	63	6.703	1.0212e-11	Cortical_Neuron	ENSG00000166503	NA	6	28083406	28084329	20	4	7.4364	5.1736e-14	Adult_brain
ENSG00000188385	JAKMIP3	10	133918175	133998313	262	34	6.6843	1.1605e-11	Cortical_Neuron	ENSG00000240854	NA	6	29795162	29796141	48	5	7.4303	5.4179e-14	Adult_brain
ENSG00000148814	LRRC27	10	134145658	134193422	60	6	6.6714	1.2665e-11	Cortical_Neuron	ENSG00000259637	PTK2B	8	27168999	27316908	510	41	7.4299	5.4347e-14	Adult_brain
ENSG00000232709	NA	10	94178424	94180632	54	11	6.6271	1.7121e-11	Cortical_Neuron	ENSG00000114270	NA	16	70010200	70099851	269	41	7.4297	5.4423e-14	Adult_brain
ENSG00000171206	TRIM8	10	104404253	104418164	42	9	6.6197	1.8e-11	Cortical_Neuron	ENSG00000237818	GAPVD1	9	128024108	128129486	211	46	7.4287	5.4845e-14	Adult_brain
ENSG00000235376	RPEL1	10	105005644	105007773	7	4	6.6065	1.9674e-11	Cortical_Neuron	ENSG00000229957	NA	6	28104627	28107456	15	3	7.4281	5.5067e-14	Adult_brain
ENSG00000273485	NA	10	105209953	105210609	15	6	6.5348	3.1839e-11	Cortical_Neuron	ENSG00000077063	KMT2D	12	49412758	49449107	138	25	7.4281	5.5067e-14	Adult_brain
ENSG00000253066	NA	10	115871173	115871276	178	20	6.5261	3.3745e-11	Cortical_Neuron	ENSG00000131966	NA	1	73771853	73820936	40	5	7.4214	5.7954e-14	Adult_brain
ENSG00000138111	TMEM180	10	104221152	104236802	38	6	6.514	3.6586e-11	Cortical_Neuron	ENSG00000185467	NA	6	28954577	28956313	5	3	7.4194	5.8842e-14	Adult_brain
ENSG00000119912	IDE	10	94211441	94333833	135	27	6.4889	4.3238e-11	Cortical_Neuron	ENSG00000207701	NA	1	49723083	49734957	110	31	7.4187	5.9119e-14	Adult_brain
ENSG00000234942	NA	10	87337488	87366970	12	4	6.3913	8.2221e-11	Cortical_Neuron	ENSG00000119042	NA	6	25992890	26002003	27	8	7.4185	5.923e-14	Adult_brain
ENSG00000182771	GRID1	10	87359312	88126235	343	47	6.3288	1.2351e-10	Cortical_Neuron	ENSG00000266385	BMPR2	2	203241659	203432474	113	20	7.4179	5.9508e-14	Adult_brain
ENSG00000120049	KCNIP2	10	103585731	103603677	75	17	6.3155	1.3465e-10	Cortical_Neuron	ENSG00000138442	NA	8	9907995	9911764	245	25	7.4128	6.1839e-14	Adult_brain
ENSG00000156395	SORCS3	10	106400859	107024993	92	21	6.3055	1.4366e-10	Cortical_Neuron	ENSG00000260520	CYB5B	16	69458428	69500169	67	16	7.4096	6.3338e-14	Adult_brain
ENSG00000237986	NA	10	11113504	11147467	122	14	6.2614	1.9073e-10	Cortical_Neuron	ENSG00000115504	GRIK2	6	101846664	102517958	73	18	7.4086	6.3838e-14	Adult_brain
ENSG00000233724	NA	10	67007790	67008550	56	7	6.2197	2.49e-10	Cortical_Neuron	ENSG00000278958	NA	6	26164300	26164591	51	12	7.4056	6.5281e-14	Adult_brain
ENSG00000148834	GSTO1	10	106013952	106027217	7	3	6.1516	3.8342e-10	Cortical_Neuron	ENSG00000247416	NA	16	69477143	69478193	65	12	7.4041	6.6003e-14	Adult_brain
ENSG00000148840	PPRC1	10	103892751	103910088	243	31	6.1094	5e-10	Cortical_Neuron	ENSG00000239118	NA	10	104592478	104594273	7	3	7.3954	7.0499e-14	Adult_brain
ENSG00000166272	WBP1L	10	104503727	104576024	168	26	6.1094	5e-10	Cortical_Neuron	ENSG00000143919	C8orf12	8	11225911	11296167	206	25	7.3948	7.0832e-14	Adult_brain
ENSG00000213061	NA	10	104597768	104605230	50	9	6.1094	5e-10	Cortical_Neuron	ENSG00000199851	MARVELD3	16	71660064	71675868	72	10	7.3942	7.111e-14	Adult_brain
ENSG00000166275	C10orf32	10	104613980	104624718	63	16	6.1094	5e-10	Cortical_Neuron	ENSG00000231200	AL365202.1	9	3452305	3469181	77	17	7.3941	7.1165e-14	Adult_brain
ENSG00000214435	AS3MT	10	104629273	104661656	47	11	6.1094	5e-10	Cortical_Neuron	ENSG00000127666	CPSF4	7	99036545	99054994	17	5	7.3912	7.2775e-14	Adult_brain
ENSG00000235266	NA	10	104647631	104647945	19	6	6.1094	5e-10	Cortical_Neuron	ENSG00000064726	GRID1	10	87359312	88126235	304	54	7.3895	7.368e-14	Adult_brain
ENSG00000272912	NA	10	104674342	104675161	39	9	6.1094	5e-10	Cortical_Neuron	ENSG00000170890	NA	13	55748589	55748683	9	3	7.3865	7.5384e-14	Adult_brain
ENSG00000148842	CNNM2	10	104678050	104849978	147	16	6.1094	5e-10	Cortical_Neuron	ENSG00000207128	CELSR3	3	48673902	48700348	54	9	7.3831	7.7327e-14	Adult_brain
ENSG00000076685	NT5C2	10	104847774	104953063	21	6	6.1094	5e-10	Cortical_Neuron	ENSG00000235294	NA	3	49812718	49813047	7	3	7.3831	7.7327e-14	Adult_brain
ENSG00000213277	NA	10	104935311	104935851	8	2	6.1094	5e-10	Cortical_Neuron	ENSG00000253849	NA	3	180707558	181554668	435	55	7.3825	7.7677e-14	Adult_brain
ENSG00000225302	NA	10	118588272	118609716	31	3	6.1094	5e-10	Cortical_Neuron	ENSG00000272710	TRIM35	8	27142404	27168836	63	13	7.3808	7.8659e-14	Adult_brain
ENSG00000202297	NA	10	94094220	94094321	17	5	6.0171	8.8789e-10	Cortical_Neuron	ENSG00000272754	NA	3	49307565	49307672	1	1	7.3779	8.0409e-14	Adult_brain
ENSG00000148798	INA	10	105036920	105050108	5	2	6.0099	9.2819e-10	Cortical_Neuron	ENSG00000270060	NFKB2	10	104153867	104162286	5	2	7.3777	8.0547e-14	Adult_brain
ENSG00000151465	CDC123	10	12237965	12292587	747	91	5.9969	1.0058e-09	Cortical_Neuron	ENSG00000076201	NA	3	49900819	49901093	5	2	7.3757	8.1712e-14	Adult_brain
ENSG00000059915	PSD	10	104162374	104179691	5	3	5.9806	1.1113e-09	Cortical_Neuron	ENSG00000117461	LDB1	10	103867317	103880210	86	23	7.37	8.5321e-14	Adult_brain
ENSG00000266407	NA	10	97824072	97824156	6	3	5.9381	1.4415e-09	Cortical_Neuron	ENSG00000243770	ELAVL2	9	23690102	23826335	13	3	7.3583	9.3148e-14	Adult_brain
ENSG00000236958	NA	10	56624434	56628882	6	2	5.9113	1.6976e-09	Cortical_Neuron	ENSG00000182586	AC025287.1	16	75728367	75734089	1	1	7.3569	9.4144e-14	Adult_brain
ENSG00000231366	NA	10	72553986	72554279	46	9	5.9054	1.7592e-09	Cortical_Neuron	ENSG00000176209	NA	6	26523678	26526807	54	13	7.3563	9.4535e-14	Adult_brain
ENSG00000229919	NA	10	10216193	10216540	72	13	5.878	2.0767e-09	Cortical_Neuron	ENSG00000179603	TMEM17	2	62727356	62733476	65	13	7.3494	9.9531e-14	Adult_brain
ENSG00000212413	NA	10	105072193	105072325	1	1	5.8477	2.492e-09	Cortical_Neuron	ENSG00000253576	BUD31	7	99006264	99017239	23	8	7.3455	1.0253e-13	Adult_brain
ENSG00000221767	NA	10	105154010	105154158	1	1	5.8447	2.5377e-09	Cortical_Neuron	ENSG00000169696	NA	2	203789332	203790627	3	1	7.3449	1.0296e-13	Adult_brain
ENSG00000095539	SEMA4G	10	102732297	102745372	15	4	5.8285	2.7971e-09	Cortical_Neuron	ENSG00000277423	HIST1H3J	6	27858160	27858570	6	2	7.3426	1.0475e-13	Adult_brain
ENSG00000204682	CASC10	10	21781587	21786191	36	6	5.563	1.3256e-08	Cortical_Neuron	ENSG00000176998	RP11-180C1.1	4	28363901	28404486	107	23	7.3408	1.0619e-13	Adult_brain
ENSG00000236662	NA	10	102740264	102745371	9	3	5.5508	1.4217e-08	Cortical_Neuron	ENSG00000163596	NA	1	33815953	33828846	7	2	7.34	1.068e-13	Adult_brain
ENSG00000180592	SKIDA1	10	21802407	21814611	22	5	5.536	1.5469e-08	Cortical_Neuron	ENSG00000270075	CAMKMT	2	44589089	44999731	82	15	7.3387	1.0786e-13	Adult_brain
ENSG00000227175	NA	10	13570516	13572262	8	2	5.5232	1.6649e-08	Cortical_Neuron	ENSG00000212545	CARD11	7	2945775	3083579	219	44	7.3384	1.0808e-13	Adult_brain
ENSG00000148841	ITPRIP	10	106069456	106098162	47	7	5.5105	1.7888e-08	Cortical_Neuron	ENSG00000218502	ZIC5	13	100615218	100624163	79	18	7.3348	1.1102e-13	Adult_brain
ENSG00000207029	NA	10	104351281	104351387	6	2	5.4863	2.0526e-08	Cortical_Neuron	ENSG00000162946	NA	6	26602961	26606889	17	4	7.3343	1.1147e-13	Adult_brain
ENSG00000229847	NA	10	119232726	119304579	404	53	5.4741	2.199e-08	Cortical_Neuron	ENSG00000166448	HIST1H2BJ	6	27093676	27100529	51	11	7.3315	1.138e-13	Adult_brain
ENSG00000107816	LZTS2	10	102756829	102767593	28	6	5.472	2.2248e-08	Cortical_Neuron	ENSG00000236662	BDNF	11	27676440	27743605	87	16	7.3303	1.1485e-13	Adult_brain
ENSG00000119906	FAM178A	10	102672326	102724893	9	3	5.4536	2.468e-08	Cortical_Neuron	ENSG00000170382	SORCS3	10	106400859	107024993	78	14	7.3209	1.2312e-13	Adult_brain
ENSG00000202569	NA	10	104196269	104196341	3	2	5.4471	2.5604e-08	Cortical_Neuron	ENSG00000133808	RBM5	3	50126341	50156454	8	2	7.3206	1.234e-13	Adult_brain
ENSG00000055950	MRPL43	10	102737578	102747272	5	2	5.4379	2.6954e-08	Cortical_Neuron	ENSG00000278953	NA	5	87677774	87678542	6	2	7.3201	1.239e-13	Adult_brain
ENSG00000201390	NA	10	21950564	21950670	9	3	5.4215	2.9546e-08	Cortical_Neuron	ENSG00000279758	NA	20	31219454	31261743	86	16	7.3184	1.2551e-13	Adult_brain
ENSG00000207347	NA	10	21853400	21853506	12	3	5.3609	4.1415e-08	Cortical_Neuron	ENSG00000177455	NA	6	27620381	27620604	46	9	7.3153	1.284e-13	Adult_brain
ENSG00000177853	NA	10	97889472	97923508	39	8	5.3439	4.5479e-08	Cortical_Neuron	ENSG00000271924	NQO1	16	69740899	69760854	63	11	7.315	1.2867e-13	Adult_brain
ENSG00000185532	PRKG1	10	52751118	54058110	282	30	5.3411	4.6185e-08	Cortical_Neuron	ENSG00000130749	NA	3	53317216	53317319	29	7	7.3115	1.3206e-13	Adult_brain
ENSG00000223502	NA	10	52822339	52828313	279	29	5.2966	5.8993e-08	Cortical_Neuron	ENSG00000220505	ST3GAL3	1	44173204	44396837	122	20	7.3085	1.3506e-13	Adult_brain
ENSG00000199222	NA	10	21770645	21770746	6	2	5.2907	6.0936e-08	Cortical_Neuron	ENSG00000237950	NA	16	75727827	75735357	9	3	7.306	1.3756e-13	Adult_brain
ENSG00000270075	NA	10	106071899	106073639	5	2	5.2871	6.2142e-08	Cortical_Neuron	ENSG00000196814	KDM4A	1	44115829	44171186	112	23	7.3043	1.3939e-13	Adult_brain
ENSG00000166171	DPCD	10	103348045	103369425	19	6	5.2602	7.196e-08	Cortical_Neuron	ENSG00000230598	NA	7	114054299	114059930	5	2	7.3037	1.4e-13	Adult_brain
ENSG00000266852	NA	10	106028080	106028177	4	2	5.2453	7.8016e-08	Cortical_Neuron	ENSG00000198556	NA	17	65840061	65840130	1	1	7.3024	1.4138e-13	Adult_brain
ENSG00000107443	CCNJ	10	97803151	97820627	6	3	5.1921	1.0396e-07	Cortical_Neuron	ENSG00000253197	NA	2	62690262	62691205	46	7	7.302	1.4178e-13	Adult_brain
ENSG00000107890	ANKRD26	10	27293045	27389427	162	25	5.184	1.0859e-07	Cortical_Neuron	ENSG00000216901	NA	3	71619406	71623608	86	25	7.3011	1.4266e-13	Adult_brain
ENSG00000237579	NA	10	102936080	102953904	58	17	5.1387	1.3832e-07	Cortical_Neuron	ENSG00000044574	C2orf15	2	99757948	99939196	95	19	7.2937	1.5082e-13	Adult_brain
ENSG00000235140	NA	10	61348908	61371006	81	12	5.1358	1.4051e-07	Cortical_Neuron	ENSG00000253697	NA	3	49910780	49915413	16	4	7.2925	1.5216e-13	Adult_brain
ENSG00000270002	NA	10	87403830	87407823	35	11	5.1303	1.4468e-07	Cortical_Neuron	ENSG00000204542	BIRC6	2	32582096	32843966	337	70	7.2859	1.5979e-13	Adult_brain
ENSG00000235742	NA	10	118783185	118783362	1	1	8.3287	4.0861e-17	iPSC_derived_neuro	ENSG00000272009	NA	1	73214604	73364823	28	6	7.2859	1.5982e-13	Adult_brain
ENSG00000077150	NFKB2	10	104153867	104162286	11	6	8.2095	1.1102e-16	iPSC_derived_neuro	ENSG00000251125	NA	5	60410259	60412580	15	5	7.2841	1.6187e-13	Adult_brain
ENSG00000213061	NA	10	104597768	104605230	42	13	7.9284	1.1102e-15	iPSC_derived_neuro	ENSG00000251574	NA	2	100136565	100136694	81	10	7.2799	1.6709e-13	Adult_brain
ENSG00000269609	NA	10	104209574	104220863	17	8	7.8698	1.7764e-15	iPSC_derived_neuro	ENSG00000110497	RP11-10A14.4	8	9009252	9025646	26	5	7.2767	1.7109e-13	Adult_brain
ENSG00000236937	NA	10	104605352	104605707	9	3	7.8622	1.8874e-15	iPSC_derived_neuro	ENSG00000215887	COL16A1	1	32117848	32169920	117	21	7.2735	1.7519e-13	Adult_brain
ENSG00000166275	C10orf32	10	104613980	104624718	17	5	7.8088	2.8866e-15	iPSC_derived_neuro	ENSG00000225313	NA	6	28046570	28048908	10	2	7.2719	1.7719e-13	Adult_brain
ENSG00000233643	NA	10	63541503	63581004	11	5	7.7972	3.1641e-15	iPSC_derived_neuro	ENSG00000223479	NA	10	88024451	88024545	30	10	7.2707	1.788e-13	Adult_brain
ENSG00000171206	TRIM8	10	104404253	104418164	19	9	7.7731	3.8303e-15	iPSC_derived_neuro	ENSG00000255014	ZNF654	3	88108424	88193815	74	14	7.2665	1.8452e-13	Adult_brain
ENSG00000107874	CUEDC2	10	104183002	104192418	34	6	7.7559	4.3854e-15	iPSC_derived_neuro	ENSG00000106554	C15orf40	15	83657715	83680393	72	17	7.2652	1.8624e-13	Adult_brain
ENSG00000270316	C10orf32-ASMT	10	104614029	104661656	15	5	7.7451	4.774e-15	iPSC_derived_neuro	ENSG00000233643	CYP2W1	7	1022835	1029276	174	18	7.2641	1.8774e-13	Adult_brain
ENSG00000166197	NOLC1	10	103911933	103923628	77	19	7.7234	5.6621e-15	iPSC_derived_neuro	ENSG00000255174	RAB11FIP3	16	475619	573011	134	24	7.2557	1.9973e-13	Adult_brain
ENSG00000188316	ENO4	10	118609023	118671299	19	3	7.7222	5.7176e-15	iPSC_derived_neuro	ENSG00000231723	NA	6	28994457	28995384	40	9	7.253	2.0389e-13	Adult_brain
ENSG00000235266	NA	10	104647631	104647945	17	6	7.6995	6.8279e-15	iPSC_derived_neuro	ENSG00000237821	PRKAR2A	3	48784012	48885279	97	12	7.2512	2.065e-13	Adult_brain
ENSG00000252994	NA	10	104563686	104563788	42	7	7.6691	8.6597e-15	iPSC_derived_neuro	ENSG00000187778	UNC119B	12	121148238	121161443	30	9	7.2471	2.1283e-13	Adult_brain
ENSG00000225053	NA	10	8203223	8204155	32	6	7.6651	8.9373e-15	iPSC_derived_neuro	ENSG00000263616	NA	7	127904579	127904942	20	6	7.2416	2.2177e-13	Adult_brain
ENSG00000148814	LRRC27	10	134145658	134193422	104	14	7.6493	1.0103e-14	iPSC_derived_neuro	ENSG00000138380	NA	12	49970623	49971288	6	2	7.2376	2.2843e-13	Adult_brain
ENSG00000166272	WBP1L	10	104503727	104576024	48	12	7.634	1.138e-14	iPSC_derived_neuro	ENSG00000223502	MST1R	3	49924435	49941306	19	4	7.2337	2.3509e-13	Adult_brain
ENSG00000148840	PPRC1	10	103892751	103910088	101	22	7.5597	2.0206e-14	iPSC_derived_neuro	ENSG00000257869	NA	5	154373158	154374005	116	28	7.2309	2.3992e-13	Adult_brain
ENSG00000203886	NA	10	104592478	104594273	7	3	7.5356	2.4314e-14	iPSC_derived_neuro	ENSG00000221909	TRIM8	10	104404253	104418164	11	5	7.2299	2.4164e-13	Adult_brain
ENSG00000214435	AS3MT	10	104629273	104661656	144	24	7.5323	2.4925e-14	iPSC_derived_neuro	ENSG00000273703	DHH	12	49483204	49488602	29	7	7.2247	2.5119e-13	Adult_brain
ENSG00000107872	FBXL15	10	104179571	104182893	19	5	7.4743	3.8802e-14	iPSC_derived_neuro	ENSG00000274925	NA	3	86174366	86174437	5	2	7.2229	2.5441e-13	Adult_brain
ENSG00000165752	STK32C	10	134020996	134121444	229	25	7.2608	1.924e-13	iPSC_derived_neuro	ENSG00000179564	NA	15	83316521	83361572	53	13	7.2205	2.589e-13	Adult_brain
ENSG00000237986	NA	10	11113504	11147467	32	8	7.24	2.2438e-13	iPSC_derived_neuro	ENSG00000251868	NA	7	1654226	1654961	79	9	7.2187	2.6251e-13	Adult_brain
ENSG00000072422	RHOBTB1	10	62629196	62761198	143	30	7.2211	2.579e-13	iPSC_derived_neuro	ENSG00000173281	NA	11	27528385	27719721	65	12	7.2124	2.7495e-13	Adult_brain
ENSG00000237827	NA	10	104884774	104885173	6	2	7.2183	2.6318e-13	iPSC_derived_neuro	ENSG00000252005	NA	17	65780869	65781409	57	12	7.2107	2.7833e-13	Adult_brain
ENSG00000107862	GBF1	10	104005289	104142656	124	20	7.2036	2.9332e-13	iPSC_derived_neuro	ENSG00000269954	QRICH1	3	49067140	49131796	138	19	7.2089	2.8194e-13	Adult_brain
ENSG00000234474	NA	10	118918167	118928570	165	29	7.1073	5.918e-13	iPSC_derived_neuro	ENSG00000164733	MLTK	2	173940163	174132738	165	25	7.2021	2.9649e-13	Adult_brain
ENSG00000148842	CNNM2	10	104678050	104849978	288	20	7.0418	9.4856e-13	iPSC_derived_neuro	ENSG00000169760	NA	10	118918167	118928570	53	11	7.1956	3.1103e-13	Adult_brain
ENSG00000197893	NRAP	10	115348475	115423886	34	9	6.9189	2.2765e-12	iPSC_derived_neuro	ENSG00000228078	ITGA4	2	182321934	182400914	129	22	7.1947	3.1303e-13	Adult_brain
ENSG00000138175	ARL3	10	104433488	104474164	98	16	6.8958	2.6776e-12	iPSC_derived_neuro	ENSG00000249959	NA	7	98836417	98908753	197	42	7.1932	3.1641e-13	Adult_brain
ENSG00000230322	NA	10	11210885	11213339	12	3	6.8185	4.5995e-12	iPSC_derived_neuro	ENSG00000182132	OR2J1	6	29068386	29069658	80	17	7.1885	3.2757e-13	Adult_brain
ENSG00000182771	GRID1	10	87359312	88126235	121	30	6.8034	5.1087e-12	iPSC_derived_neuro	ENSG00000204217	APEH	3	49711435	49721396	26	8	7.1883	3.2813e-13	Adult_brain
ENSG00000107859	PITX3	10	103989943	104001231	46	6	6.6566	1.4011e-11	iPSC_derived_neuro	ENSG00000213277	RCOR1	14	103058998	103196913	401	51	7.1856	3.3466e-13	Adult_brain
ENSG00000138111	TMEM180	10	104221152	104236802	58	6	6.6203	1.7921e-11	iPSC_derived_neuro	ENSG00000233273	NA	6	28856609	28857683	40	8	7.1824	3.4261e-13	Adult_brain
ENSG00000107882	SUFU	10	104263744	104393292	111	8	6.5992	2.0672e-11	iPSC_derived_neuro	ENSG00000261764	RUNX1T1	8	92967195	93115454	298	34	7.177	3.563e-13	Adult_brain
ENSG00000228657	NA	10	104332514	104332982	45	6	6.5629	2.639e-11	iPSC_derived_neuro	ENSG00000244627	NBEAL1	2	203879602	204084597	126	21	7.1763	3.5799e-13	Adult_brain
ENSG00000207895	NA	10	94200968	94201061	76	11	6.4851	4.4332e-11	iPSC_derived_neuro	ENSG00000114904	NA	2	23240997	23421927	167	44	7.1755	3.6016e-13	Adult_brain
ENSG00000223502	NA	10	52822339	52828313	423	34	6.465	5.0644e-11	iPSC_derived_neuro	ENSG00000231492	NA	4	147926644	147930297	12	3	7.1735	3.6554e-13	Adult_brain
ENSG00000138107	ACTR1A	10	104238986	104262468	109	10	6.4266	6.523e-11	iPSC_derived_neuro	ENSG00000241468	PACSIN3	11	47199076	47207958	6	3	7.1717	3.7043e-13	Adult_brain
ENSG00000280134	NA	10	87315241	87317193	20	4	6.4104	7.2576e-11	iPSC_derived_neuro	ENSG00000238684	GRM4	6	33986422	34123399	249	54	7.1713	3.7154e-13	Adult_brain
ENSG00000234942	NA	10	87337488	87366970	12	4	6.3913	8.2221e-11	iPSC_derived_neuro	ENSG00000235429	C14orf166B	14	77292715	77336549	166	36	7.1695	3.7642e-13	Adult_brain
ENSG00000242311	NA	10	104285722	104286001	20	4	6.2617	1.9035e-10	iPSC_derived_neuro	ENSG00000162086	NDUFAF2	5	60240956	60448864	16	4	7.169	3.7775e-13	Adult_brain
ENSG00000148834	GSTO1	10	106013952	106027217	7	3	6.1516	3.8342e-10	iPSC_derived_neuro	ENSG00000137449	CRY2	11	45868669	45904799	64	17	7.1667	3.8414e-13	Adult_brain
ENSG00000068383	INPP5A	10	134351324	134596984	290	55	6.1165	4.7831e-10	iPSC_derived_neuro	ENSG00000214020	PRPF40B	12	50017219	50038449	69	9	7.164	3.9174e-13	Adult_brain
ENSG00000156398	SFXN2	10	104474297	104503249	72	14	6.1094	5e-10	iPSC_derived_neuro	ENSG00000273542	SLC6A9	1	44457172	44497058	34	15	7.1627	3.9563e-13	Adult_brain
ENSG00000148795	CYP17A1	10	104590288	104597290	59	9	6.1094	5e-10	iPSC_derived_neuro	ENSG00000183091	NA	6	28014212	28015145	13	3	7.1583	4.0856e-13	Adult_brain
ENSG00000076685	NT5C2	10	104847774	104953063	76	15	6.1094	5e-10	iPSC_derived_neuro	ENSG00000272991	NA	21	40685887	40686886	9	2	7.1491	4.3687e-13	Adult_brain
ENSG00000213277	NA	10	104935311	104935851	8	2	6.1094	5e-10	iPSC_derived_neuro	ENSG00000264373	NA	8	10586824	10628902	13	3	7.1488	4.3776e-13	Adult_brain
ENSG00000235376	RPEL1	10	105005644	105007773	48	11	6.1094	5e-10	iPSC_derived_neuro	ENSG00000123609	BPTF	17	65821780	65980494	66	7	7.1469	4.4376e-13	Adult_brain
ENSG00000148798	INA	10	105036920	105050108	29	6	6.1094	5e-10	iPSC_derived_neuro	ENSG00000202198	NA	1	72767155	72767512	26	4	7.1443	4.5214e-13	Adult_brain
ENSG00000156374	PCGF6	10	105062553	105110891	36	8	6.1094	5e-10	iPSC_derived_neuro	ENSG00000283293	SLC24A3	20	19193290	19703581	305	56	7.1434	4.5527e-13	Adult_brain
ENSG00000212413	NA	10	105072193	105072325	13	4	6.1094	5e-10	iPSC_derived_neuro	ENSG00000224447	NA	16	75590290	75590957	8	3	7.1428	4.5708e-13	Adult_brain
ENSG00000187164	KIAA1598	10	118640993	118886097	4	1	6.1094	5e-10	iPSC_derived_neuro	ENSG00000221048	TCTA	3	49449639	49453908	7	2	7.1353	4.8272e-13	Adult_brain
ENSG00000270002	NA	10	87403830	87407823	10	3	6.0235	8.5368e-10	iPSC_derived_neuro	ENSG00000250064	ICK	6	52866077	52926600	56	11	7.1319	4.9505e-13	Adult_brain
ENSG00000272912	NA	10	104674342	104675161	28	7	6.0142	9.0412e-10	iPSC_derived_neuro	ENSG00000204194	HIST1H2BC	6	26115101	26124154	65	11	7.1316	4.9616e-13	Adult_brain
ENSG00000059915	PSD	10	104162374	104179691	5	3	5.9806	1.1113e-09	iPSC_derived_neuro	ENSG00000189007	TRIQK	8	93895758	94029901	83	15	7.1289	5.0604e-13	Adult_brain
ENSG00000265824	NA	10	12303670	12303926	95	18	5.9751	1.15e-09	iPSC_derived_neuro	ENSG00000124713	NOLC1	10	103911933	103923628	51	15	7.1251	5.1997e-13	Adult_brain
ENSG00000150275	PCDH15	10	55562531	56561051	335	56	5.9649	1.224e-09	iPSC_derived_neuro	ENSG00000025434	NA	2	203198162	203198451	16	4	7.1227	5.2902e-13	Adult_brain
ENSG00000266407	NA	10	97824072	97824156	6	3	5.9381	1.4415e-09	iPSC_derived_neuro	ENSG00000265237	NA	11	112141472	112233257	235	41	7.1195	5.4162e-13	Adult_brain
ENSG00000221767	NA	10	105154010	105154158	1	1	5.8447	2.5377e-09	iPSC_derived_neuro	ENSG00000184517	NA	8	11413760	11415531	20	3	7.1163	5.5439e-13	Adult_brain
ENSG00000185532	PRKG1	10	52751118	54058110	454	64	5.785	3.6253e-09	iPSC_derived_neuro	ENSG00000254836	NA	17	2118776	2119309	17	6	7.1056	5.9897e-13	Adult_brain
ENSG00000119915	ELOVL3	10	103986085	103989346	12	6	5.7813	3.707e-09	iPSC_derived_neuro	ENSG00000198515	GNAT1	3	50229045	50233949	6	2	7.1002	6.23e-13	Adult_brain
ENSG00000065621	GSTO2	10	106028631	106064703	19	4	5.73	5.0224e-09	iPSC_derived_neuro	ENSG00000261089	RPS6KA4	11	64126620	64139687	83	17	7.098	6.3266e-13	Adult_brain
ENSG00000119912	IDE	10	94211441	94333833	64	16	5.6895	6.3709e-09	iPSC_derived_neuro	ENSG00000186866	UGP2	2	64068074	64118696	102	18	7.097	6.3743e-13	Adult_brain
ENSG00000107443	CCNJ	10	97803151	97820627	32	8	5.662	7.4826e-09	iPSC_derived_neuro	ENSG00000208017	NA	6	111618329	111619713	6	2	7.0944	6.4937e-13	Adult_brain
ENSG00000229417	NA	10	97949122	97949975	38	9	5.5941	1.109e-08	iPSC_derived_neuro	ENSG00000242697	HOOK1	1	60280533	60342050	32	6	7.0927	6.5781e-13	Adult_brain
ENSG00000165757	KIAA1462	10	30301729	30348453	15	4	5.5937	1.1115e-08	iPSC_derived_neuro	ENSG00000137824	RPS17L	15	83205504	83209315	66	18	7.0894	6.7363e-13	Adult_brain
ENSG00000165626	BEND7	10	13480637	13544976	15	4	5.5543	1.3939e-08	iPSC_derived_neuro	ENSG00000144229	NA	6	27805725	27806117	5	3	7.087	6.8517e-13	Adult_brain
ENSG00000236662	NA	10	102740264	102745371	9	3	5.5508	1.4217e-08	iPSC_derived_neuro	ENSG00000197279	RPN1	3	128338813	128399918	256	23	7.086	6.9017e-13	Adult_brain
ENSG00000229404	NA	10	86039736	86054415	318	45	5.5407	1.5062e-08	iPSC_derived_neuro	ENSG00000136574	ATP5J2-PTCD1	7	99017372	99063787	10	3	7.0854	6.93e-13	Adult_brain
ENSG00000229847	NA	10	119232726	119304579	511	49	5.5105	1.7896e-08	iPSC_derived_neuro	ENSG00000224136	NA	8	8272200	8282142	124	19	7.0845	6.9789e-13	Adult_brain
ENSG00000207029	NA	10	104351281	104351387	6	2	5.4863	2.0526e-08	iPSC_derived_neuro	ENSG00000251410	NA	21	40687633	40695144	27	3	7.0836	7.0216e-13	Adult_brain
ENSG00000202569	NA	10	104196269	104196341	3	2	5.4471	2.5604e-08	iPSC_derived_neuro	ENSG00000242687	CACNA1D	3	53362990	53847760	186	41	7.0805	7.1837e-13	Adult_brain
ENSG00000055950	MRPL43	10	102737578	102747272	5	2	5.4379	2.6954e-08	iPSC_derived_neuro	ENSG00000127580	NA	5	60497136	60560756	121	30	7.0794	7.2409e-13	Adult_brain
ENSG00000095539	SEMA4G	10	102732297	102745372	10	2	5.4338	2.7577e-08	iPSC_derived_neuro	ENSG00000124508	RABEPK	9	127962821	127996437	94	20	7.0791	7.2536e-13	Adult_brain
ENSG00000232950	NA	10	82057476	82059411	27	8	5.4308	2.8046e-08	iPSC_derived_neuro	ENSG00000250017	AMBRA1	11	46417964	46615595	82	15	7.0782	7.2997e-13	Adult_brain
ENSG00000078403	MLLT10	10	21813604	22032559	70	13	5.3863	3.5952e-08	iPSC_derived_neuro	ENSG00000175198	NA	1	243169147	243170770	554	89	7.0726	7.6007e-13	Adult_brain
ENSG00000107816	LZTS2	10	102756829	102767593	26	5	5.3439	4.5488e-08	iPSC_derived_neuro	ENSG00000275846	NA	3	116745545	116745886	206	47	7.0712	7.6811e-13	Adult_brain
ENSG00000226168	NA	10	52455352	52455741	16	4	5.3235	5.09e-08	iPSC_derived_neuro	ENSG00000251574	WRB	21	40752170	40769815	77	10	7.0679	7.8648e-13	Adult_brain
ENSG00000177853	NA	10	97889472	97923508	27	6	5.3141	5.3589e-08	iPSC_derived_neuro	ENSG00000196367	NA	2	162436582	162437860	18	5	7.066	7.9747e-13	Adult_brain
ENSG00000015171	ZMYND11	10	180405	300577	360	30	5.2939	5.9877e-08	iPSC_derived_neuro	ENSG00000105339	NA	15	47651627	47688929	7	2	7.0646	8.0547e-13	Adult_brain
ENSG00000199222	NA	10	21770645	21770746	6	2	5.2907	6.0936e-08	iPSC_derived_neuro	ENSG00000254153	C7orf50	7	1036622	1177893	117	21	7.0625	8.1746e-13	Adult_brain
ENSG00000270075	NA	10	106071899	106073639	5	2	5.2871	6.2142e-08	iPSC_derived_neuro	ENSG00000267028	NA	12	49986887	49986996	6	2	7.0596	8.3494e-13	Adult_brain
ENSG00000235140	NA	10	61348908	61371006	47	5	5.2743	6.6634e-08	iPSC_derived_neuro	ENSG00000170264	AC091801.1	7	3179868	3214287	150	39	7.0588	8.395e-13	Adult_brain
ENSG00000236993	NA	10	57427101	57428110	20	4	5.257	7.3224e-08	iPSC_derived_neuro	ENSG00000271455	NA	6	26172287	26184883	76	11	7.0585	8.4155e-13	Adult_brain
ENSG00000266852	NA	10	106028080	106028177	4	2	5.2453	7.8016e-08	iPSC_derived_neuro	ENSG00000232411	ZBTB18	1	244212241	244220778	10	3	7.0568	8.5193e-13	Adult_brain
ENSG00000224302	NA	10	103845233	103845487	14	7	5.2421	7.9362e-08	iPSC_derived_neuro	ENSG00000178467	NA	1	33772949	33814846	19	5	7.0558	8.5815e-13	Adult_brain
ENSG00000186862	PDZD7	10	102767441	102790914	29	7	5.2228	8.814e-08	iPSC_derived_neuro	ENSG00000246548	NA	5	87678765	87679077	7	2	7.0483	9.0589e-13	Adult_brain
ENSG00000086475	SEPHS1	10	13359424	13390298	74	24	5.2071	9.5908e-08	iPSC_derived_neuro	ENSG00000152034	NA	5	45890318	45896072	68	9	7.0459	9.2149e-13	Adult_brain
ENSG00000259267	NA	10	72698810	72715398	44	9	5.1839	1.0865e-07	iPSC_derived_neuro	ENSG00000234168	NA	15	90835194	90838915	53	10	7.045	9.2737e-13	Adult_brain
ENSG00000148541	FAM13C	10	61005889	61122661	6	3	5.176	1.1332e-07	iPSC_derived_neuro	ENSG00000230046	IP6K1	3	49761727	49823975	40	8	7.0406	9.5712e-13	Adult_brain
ENSG00000148730	EIF4EBP2	10	72164135	72188374	162	33	5.1642	1.2075e-07	iPSC_derived_neuro	ENSG00000168488	NA	4	143487172	143582103	7	3	7.0349	9.967e-13	Adult_brain
ENSG00000230018	NA	10	115242375	115242872	12	3	5.1595	1.2383e-07	iPSC_derived_neuro	ENSG00000259663	PRKAG1	12	49396061	49412980	22	8	7.0347	9.9876e-13	Adult_brain
ENSG00000236744	NA	10	57007515	57356993	68	9	5.1341	1.4172e-07	iPSC_derived_neuro	ENSG00000156218	NA	4	28437071	28601897	128	24	7.0292	1.0383e-12	Adult_brain
ENSG00000270973	NA	10	102940901	102941708	53	16	5.1196	1.5309e-07	iPSC_derived_neuro	ENSG00000274925	RPS26	12	56435637	56438459	6	3	7.0284	1.0447e-12	Adult_brain
ENSG00000235742	NA	10	118783185	118783362	1	1	8.3287	4.0861e-17	iPSC_derived_astro	ENSG00000227206	C14orf64	14	98391947	98444461	80	20	7.0237	1.0803e-12	Adult_brain
ENSG00000138175	ARL3	10	104433488	104474164	46	10	7.8821	1.6098e-15	iPSC_derived_astro	ENSG00000105669	NA	1	73570475	73571965	38	11	7.0232	1.0841e-12	Adult_brain
ENSG00000236937	NA	10	104605352	104605707	9	3	7.8622	1.8874e-15	iPSC_derived_astro	ENSG00000241183	NA	2	145425534	146020556	174	37	7.0223	1.091e-12	Adult_brain
ENSG00000107874	CUEDC2	10	104183002	104192418	11	4	7.8357	2.3315e-15	iPSC_derived_astro	ENSG00000251027	NA	1	50459990	50461890	4	2	7.0173	1.1308e-12	Adult_brain
ENSG00000166275	C10orf32	10	104613980	104624718	17	5	7.8088	2.8866e-15	iPSC_derived_astro	ENSG00000009413	NA	6	26924771	26991703	247	34	7.016	1.1412e-12	Adult_brain
ENSG00000148704	VAX1	10	118888032	118897812	8	2	7.7907	3.3307e-15	iPSC_derived_astro	ENSG00000259986	NA	6	26269633	26272043	38	8	7.0138	1.1596e-12	Adult_brain
ENSG00000187021	PNLIPRP1	10	118350474	118368687	12	2	7.7543	4.4409e-15	iPSC_derived_astro	ENSG00000228513	MYLK2	20	30407111	30422492	66	15	7.0121	1.1738e-12	Adult_brain
ENSG00000187164	KIAA1598	10	118640993	118886097	21	4	7.7496	4.6074e-15	iPSC_derived_astro	ENSG00000177369	NA	6	100874994	100885360	31	5	7.0117	1.1774e-12	Adult_brain
ENSG00000270316	C10orf32-ASMT	10	104614029	104661656	15	5	7.7451	4.774e-15	iPSC_derived_astro	ENSG00000198547	NA	8	11786106	11787072	50	6	7.0111	1.1825e-12	Adult_brain
ENSG00000272933	NA	10	104402549	104403897	30	7	7.7285	5.4401e-15	iPSC_derived_astro	ENSG00000090857	ITIH4	3	52846991	52864755	54	11	7.0104	1.1883e-12	Adult_brain
ENSG00000272912	NA	10	104674342	104675161	41	11	7.7126	6.1617e-15	iPSC_derived_astro	ENSG00000179097	MYO18A	17	27398142	27507430	89	19	7.0103	1.1889e-12	Adult_brain
ENSG00000235266	NA	10	104647631	104647945	16	6	7.7048	6.5503e-15	iPSC_derived_astro	ENSG00000198286	EMB	5	49692026	49737201	200	12	7.0101	1.1909e-12	Adult_brain
ENSG00000237827	NA	10	104884774	104885173	18	4	7.6876	7.494e-15	iPSC_derived_astro	ENSG00000176046	NA	16	69666044	69666474	7	3	7.0081	1.2077e-12	Adult_brain
ENSG00000171206	TRIM8	10	104404253	104418164	24	5	7.6785	8.0491e-15	iPSC_derived_astro	ENSG00000249959	AMN	14	103388993	103397529	91	21	7.0077	1.2112e-12	Adult_brain
ENSG00000151651	ADAM8	10	135075907	135090372	45	8	7.6776	8.1046e-15	iPSC_derived_astro	ENSG00000248167	NA	3	88144558	88145118	9	1	7.0041	1.243e-12	Adult_brain
ENSG00000269609	NA	10	104209574	104220863	26	6	7.6741	8.3267e-15	iPSC_derived_astro	ENSG00000223573	LONRF2	2	100889753	100939195	108	13	7.0016	1.2651e-12	Adult_brain
ENSG00000166197	NOLC1	10	103911933	103923628	60	18	7.6708	8.5487e-15	iPSC_derived_astro	ENSG00000273340	OR2J2	6	29141080	29142351	17	4	7.0016	1.2655e-12	Adult_brain
ENSG00000166272	WBP1L	10	104503727	104576024	104	16	7.5666	1.9151e-14	iPSC_derived_astro	ENSG00000247828	ARID4A	14	58765103	58840605	23	4	7.0001	1.2788e-12	Adult_brain
ENSG00000165752	STK32C	10	134020996	134121444	232	26	7.5484	2.2038e-14	iPSC_derived_astro	ENSG00000111801	NA	12	89744792	89747048	11	3	6.9989	1.2903e-12	Adult_brain
ENSG00000203886	NA	10	104592478	104594273	7	3	7.5356	2.4314e-14	iPSC_derived_astro	ENSG00000181315	ERBB3	12	56473645	56497289	22	7	6.9982	1.2967e-12	Adult_brain
ENSG00000156398	SFXN2	10	104474297	104503249	302	22	7.5149	2.8484e-14	iPSC_derived_astro	ENSG00000274641	PIK3C3	18	39535171	39667794	58	7	6.9971	1.3065e-12	Adult_brain
ENSG00000077150	NFKB2	10	104153867	104162286	5	2	7.3852	7.6106e-14	iPSC_derived_astro	ENSG00000258511	DEFB130	8	12168471	12175825	38	6	6.9961	1.3156e-12	Adult_brain
ENSG00000213061	NA	10	104597768	104605230	34	11	7.3525	9.7256e-14	iPSC_derived_astro	ENSG00000267662	NA	9	127730573	127731119	1	1	6.9954	1.3221e-12	Adult_brain
ENSG00000148814	LRRC27	10	134145658	134193422	161	25	7.2875	1.5787e-13	iPSC_derived_astro	ENSG00000201330	NA	16	75606083	75606583	8	2	6.9936	1.3392e-12	Adult_brain
ENSG00000234474	NA	10	118918167	118928570	59	13	7.2829	1.6331e-13	iPSC_derived_astro	ENSG00000201113	SLC12A1	15	48498498	48596275	19	4	6.9912	1.3622e-12	Adult_brain
ENSG00000107862	GBF1	10	104005289	104142656	103	17	7.2447	2.1677e-13	iPSC_derived_astro	ENSG00000068878	NA	2	63459588	63460712	5	2	6.9902	1.3722e-12	Adult_brain
ENSG00000237986	NA	10	11113504	11147467	32	8	7.24	2.2438e-13	iPSC_derived_astro	ENSG00000223290	NA	8	8916049	8916140	51	9	6.9878	1.3963e-12	Adult_brain
ENSG00000150347	ARID5B	10	63661059	63856703	90	17	7.1921	3.1897e-13	iPSC_derived_astro	ENSG00000264735	NKAPL	6	28227098	28228736	9	4	6.9821	1.4543e-12	Adult_brain
ENSG00000252994	NA	10	104563686	104563788	79	12	7.1877	3.2935e-13	iPSC_derived_astro	ENSG00000258107	NA	10	104285722	104286001	13	6	6.9819	1.4556e-12	Adult_brain
ENSG00000119915	ELOVL3	10	103986085	103989346	68	18	7.0749	7.4768e-13	iPSC_derived_astro	ENSG00000228022	KCNH3	12	49932940	49952091	8	3	6.978	1.4967e-12	Adult_brain
ENSG00000107859	PITX3	10	103989943	104001231	89	10	7.0691	7.7943e-13	iPSC_derived_astro	ENSG00000221866	NAT16	7	100813774	100823557	99	23	6.9773	1.5047e-12	Adult_brain
ENSG00000138107	ACTR1A	10	104238986	104262468	77	11	7.0596	8.3511e-13	iPSC_derived_astro	ENSG00000258240	NA	6	98627375	98627708	112	28	6.977	1.5073e-12	Adult_brain
ENSG00000048740	CELF2	10	10840360	11378674	28	13	7.0471	9.136e-13	iPSC_derived_astro	ENSG00000012171	NA	10	11210885	11213339	12	3	6.9729	1.5528e-12	Adult_brain
ENSG00000229240	NA	10	10959843	10994197	108	23	6.9635	1.6592e-12	iPSC_derived_astro	ENSG00000249867	NA	5	50723830	50724261	4	2	6.9676	1.6124e-12	Adult_brain
ENSG00000197893	NRAP	10	115348475	115423886	34	9	6.9189	2.2765e-12	iPSC_derived_astro	ENSG00000158321	PRKCB	16	23847322	24231932	250	44	6.9672	1.6162e-12	Adult_brain
ENSG00000251989	NA	10	104020987	104021063	6	2	6.8719	3.1667e-12	iPSC_derived_astro	ENSG00000259981	PARP8	5	49961733	50142356	206	14	6.9634	1.6606e-12	Adult_brain
ENSG00000230322	NA	10	11210885	11213339	12	3	6.8185	4.5995e-12	iPSC_derived_astro	ENSG00000123609	NA	8	9037761	9040029	106	13	6.9613	1.6853e-12	Adult_brain
ENSG00000188316	ENO4	10	118609023	118671299	9	2	6.6919	1.1017e-11	iPSC_derived_astro	ENSG00000094755	FBXL16	16	742500	755829	46	9	6.9613	1.6861e-12	Adult_brain
ENSG00000107882	SUFU	10	104263744	104393292	60	6	6.5785	2.3767e-11	iPSC_derived_astro	ENSG00000230782	NA	4	60416860	60496042	161	23	6.9597	1.7045e-12	Adult_brain
ENSG00000207029	NA	10	104351281	104351387	45	5	6.5623	2.6497e-11	iPSC_derived_astro	ENSG00000229143	NA	6	27978501	27980133	9	4	6.9586	1.7179e-12	Adult_brain
ENSG00000238380	NA	10	115113184	115113243	41	10	6.515	3.6343e-11	iPSC_derived_astro	ENSG00000198055	NA	8	64599737	65281115	207	37	6.9574	1.7331e-12	Adult_brain
ENSG00000185532	PRKG1	10	52751118	54058110	666	57	6.5146	3.6438e-11	iPSC_derived_astro	ENSG00000182771	NA	8	94146324	94179079	27	5	6.9567	1.7422e-12	Adult_brain
ENSG00000228657	NA	10	104332514	104332982	66	7	6.491	4.2622e-11	iPSC_derived_astro	ENSG00000100604	CIRH1A	16	69166418	69202924	88	21	6.9535	1.782e-12	Adult_brain
ENSG00000242311	NA	10	104285722	104286001	24	4	6.4293	6.4111e-11	iPSC_derived_astro	ENSG00000239440	NA	18	42256892	42259682	96	18	6.9529	1.789e-12	Adult_brain
ENSG00000280134	NA	10	87315241	87317193	20	4	6.4104	7.2576e-11	iPSC_derived_astro	ENSG00000275576	DAZL	3	16628299	16647006	316	26	6.9522	1.7986e-12	Adult_brain
ENSG00000138111	TMEM180	10	104221152	104236802	21	4	6.4087	7.3389e-11	iPSC_derived_astro	ENSG00000265740	NA	7	4551590	4551664	200	39	6.9518	1.8032e-12	Adult_brain
ENSG00000234942	NA	10	87337488	87366970	12	4	6.3913	8.2221e-11	iPSC_derived_astro	ENSG00000196141	NA	6	29694378	29716826	212	25	6.9506	1.818e-12	Adult_brain
ENSG00000078403	MLLT10	10	21813604	22032559	116	20	6.1762	3.2833e-10	iPSC_derived_astro	ENSG00000186244	NA	6	29675902	29676324	372	37	6.9495	1.8332e-12	Adult_brain
ENSG00000148834	GSTO1	10	106013952	106027217	7	3	6.1516	3.8342e-10	iPSC_derived_astro	ENSG00000120800	NA	5	49899063	49899345	236	23	6.9476	1.8584e-12	Adult_brain
ENSG00000259267	NA	10	72698810	72715398	318	43	6.1215	4.6342e-10	iPSC_derived_astro	ENSG00000181027	NA	3	53317448	53381637	33	9	6.9449	1.8933e-12	Adult_brain
ENSG00000148840	PPRC1	10	103892751	103910088	79	14	6.1094	5e-10	iPSC_derived_astro	ENSG00000243802	NA	14	27727923	27728372	556	70	6.9421	1.9318e-12	Adult_brain
ENSG00000148795	CYP17A1	10	104590288	104597290	57	14	6.1094	5e-10	iPSC_derived_astro	ENSG00000235785	NA	11	113662188	113662474	11	4	6.9419	1.9343e-12	Adult_brain
ENSG00000214435	AS3MT	10	104629273	104661656	27	8	6.1094	5e-10	iPSC_derived_astro	ENSG00000268175	ZBTB16	11	113930315	114121398	321	47	6.9407	1.9515e-12	Adult_brain
ENSG00000148842	CNNM2	10	104678050	104849978	225	18	6.1094	5e-10	iPSC_derived_astro	ENSG00000235140	NA	10	63541503	63581004	11	5	6.9376	1.9947e-12	Adult_brain
ENSG00000076685	NT5C2	10	104847774	104953063	120	11	6.1094	5e-10	iPSC_derived_astro	ENSG00000221320	BAK1	6	33540324	33548070	80	21	6.9366	2.0083e-12	Adult_brain
ENSG00000213277	NA	10	104935311	104935851	8	2	6.1094	5e-10	iPSC_derived_astro	ENSG00000236662	CNNM2	10	104678050	104849978	209	19	6.935	2.0308e-12	Adult_brain
ENSG00000229256	NA	10	104975466	104976557	35	6	6.1094	5e-10	iPSC_derived_astro	ENSG00000072803	NA	18	51668503	51668947	49	9	6.935	2.0318e-12	Adult_brain
ENSG00000235376	RPEL1	10	105005644	105007773	35	9	6.1094	5e-10	iPSC_derived_astro	ENSG00000233673	ZNF407	18	72265106	72777625	219	46	6.9328	2.0632e-12	Adult_brain
ENSG00000120049	KCNIP2	10	103585731	103603677	126	24	6.0373	7.8344e-10	iPSC_derived_astro	ENSG00000281691	NA	3	109128837	109214014	374	53	6.9328	2.0637e-12	Adult_brain
ENSG00000270002	NA	10	87403830	87407823	10	3	6.0235	8.5368e-10	iPSC_derived_astro	ENSG00000202414	NA	5	50668570	50679166	34	11	6.9272	2.1465e-12	Adult_brain
ENSG00000148798	INA	10	105036920	105050108	5	2	6.0099	9.2819e-10	iPSC_derived_astro	ENSG00000000460	NA	3	84740832	84741742	8	3	6.926	2.165e-12	Adult_brain
ENSG00000233643	NA	10	63541503	63581004	19	8	6.0097	9.2932e-10	iPSC_derived_astro	ENSG00000265052	SOX7	8	10581278	10588022	10	4	6.9251	2.1786e-12	Adult_brain
ENSG00000197177	GPR123	10	134884433	134945179	185	32	5.9856	1.0781e-09	iPSC_derived_astro	ENSG00000279297	BRWD1	21	40556102	40685745	334	26	6.9241	2.1933e-12	Adult_brain
ENSG00000266407	NA	10	97824072	97824156	6	3	5.9381	1.4415e-09	iPSC_derived_astro	ENSG00000212276	COX7B2	4	46736844	46911248	178	35	6.923	2.2107e-12	Adult_brain
ENSG00000198408	MGEA5	10	103544200	103578222	34	11	5.9349	1.4701e-09	iPSC_derived_astro	ENSG00000233875	NA	6	28829193	28829824	50	9	6.9209	2.2437e-12	Adult_brain
ENSG00000236958	NA	10	56624434	56628882	6	2	5.9113	1.6976e-09	iPSC_derived_astro	ENSG00000238278	NICN1	3	49460379	49466759	6	3	6.9132	2.3695e-12	Adult_brain
ENSG00000212413	NA	10	105072193	105072325	1	1	5.8477	2.492e-09	iPSC_derived_astro	ENSG00000185008	NA	10	11113504	11147467	32	8	6.9119	2.3906e-12	Adult_brain
ENSG00000221767	NA	10	105154010	105154158	1	1	5.8447	2.5377e-09	iPSC_derived_astro	ENSG00000228201	NA	8	11856596	11856977	7	2	6.91	2.4235e-12	Adult_brain
ENSG00000059915	PSD	10	104162374	104179691	16	7	5.8039	3.24e-09	iPSC_derived_astro	ENSG00000144229	ARPC1B	7	98972298	98992424	25	8	6.909	2.4402e-12	Adult_brain
ENSG00000156374	PCGF6	10	105062553	105110891	2	1	5.7389	4.764e-09	iPSC_derived_astro	ENSG00000253981	NA	6	37475124	37503392	11	4	6.9041	2.5264e-12	Adult_brain
ENSG00000233256	NA	10	13457202	13465133	22	5	5.7295	5.0365e-09	iPSC_derived_astro	ENSG00000267374	NA	2	104240088	104240288	6	1	6.8995	2.6095e-12	Adult_brain
ENSG00000182771	GRID1	10	87359312	88126235	268	40	5.6386	8.5715e-09	iPSC_derived_astro	ENSG00000206671	NA	8	9208748	9215951	74	16	6.8993	2.6137e-12	Adult_brain
ENSG00000156395	SORCS3	10	106400859	107024993	183	29	5.6359	8.7057e-09	iPSC_derived_astro	ENSG00000250064	NA	6	29191750	29258217	11	4	6.8988	2.6219e-12	Adult_brain
ENSG00000185736	ADARB2	10	1223258	1779670	521	62	5.5725	1.2554e-08	iPSC_derived_astro	ENSG00000254091	NA	14	77356606	77356956	86	17	6.8979	2.6382e-12	Adult_brain
ENSG00000165626	BEND7	10	13480637	13544976	15	4	5.5543	1.3939e-08	iPSC_derived_astro	ENSG00000284292	LRRC27	10	134145658	134193422	148	22	6.8974	2.6485e-12	Adult_brain
ENSG00000236662	NA	10	102740264	102745371	9	3	5.5508	1.4217e-08	iPSC_derived_astro	ENSG00000164182	DEFB107B	8	7353368	7366833	78	12	6.8941	2.7112e-12	Adult_brain
ENSG00000180066	C10orf91	10	134257831	134262912	10	3	5.5246	1.6511e-08	iPSC_derived_astro	ENSG00000227207	PRPH	12	49687485	49692469	78	13	6.8928	2.7354e-12	Adult_brain
ENSG00000202569	NA	10	104196269	104196341	3	2	5.4471	2.5604e-08	iPSC_derived_astro	ENSG00000229142	ITGB6	2	160956177	161056824	170	27	6.887	2.8487e-12	Adult_brain
ENSG00000055950	MRPL43	10	102737578	102747272	5	2	5.4379	2.6954e-08	iPSC_derived_astro	ENSG00000217862	PSMG1	21	40546695	40555777	67	8	6.8864	2.8611e-12	Adult_brain
ENSG00000095539	SEMA4G	10	102732297	102745372	10	2	5.4338	2.7577e-08	iPSC_derived_astro	ENSG00000225050	NA	14	77507407	77535846	11	5	6.8861	2.8669e-12	Adult_brain
ENSG00000107731	UNC5B	10	72972327	73062621	417	70	5.3511	4.3715e-08	iPSC_derived_astro	ENSG00000238949	MCRS1	12	49952078	49961936	7	2	6.8847	2.8947e-12	Adult_brain
ENSG00000119906	FAM178A	10	102672326	102724893	42	11	5.3344	4.7938e-08	iPSC_derived_astro	ENSG00000260675	NRAP	10	115348475	115423886	34	9	6.8811	2.9687e-12	Adult_brain
ENSG00000225302	NA	10	118588272	118609716	19	4	5.3177	5.2532e-08	iPSC_derived_astro	ENSG00000256995	NA	15	48176507	48341309	52	12	6.8797	2.9998e-12	Adult_brain
ENSG00000233477	NA	10	107445141	107445623	34	9	5.3142	5.3575e-08	iPSC_derived_astro	ENSG00000267172	NA	18	77552726	77576529	4	2	6.8758	3.0819e-12	Adult_brain
ENSG00000177853	NA	10	97889472	97923508	27	6	5.3141	5.3589e-08	iPSC_derived_astro	ENSG00000239134	RAB44	6	36665628	36700960	123	15	6.8747	3.1062e-12	Adult_brain
ENSG00000270075	NA	10	106071899	106073639	5	2	5.2871	6.2142e-08	iPSC_derived_astro	ENSG00000120055	GMPPB	3	49754277	49761384	10	3	6.8737	3.1285e-12	Adult_brain
ENSG00000148841	ITPRIP	10	106069456	106098162	29	4	5.2531	7.4797e-08	iPSC_derived_astro	ENSG00000259315	NA	12	49987874	49988041	4	2	6.8719	3.1687e-12	Adult_brain
ENSG00000119912	IDE	10	94211441	94333833	96	18	5.2508	7.5712e-08	iPSC_derived_astro	ENSG00000277899	PTCD1	7	99014362	99036539	124	26	6.8701	3.2081e-12	Adult_brain
ENSG00000266852	NA	10	106028080	106028177	4	2	5.2453	7.8016e-08	iPSC_derived_astro	ENSG00000249806	PHF20L1	8	133787604	133861052	158	45	6.8676	3.2645e-12	Adult_brain
ENSG00000235140	NA	10	61348908	61371006	58	4	5.1995	9.9889e-08	iPSC_derived_astro	ENSG00000263252	NA	3	75495920	75540353	183	40	6.8578	3.4962e-12	Adult_brain
ENSG00000237882	NA	10	76849006	76849483	7	3	5.1935	1.0318e-07	iPSC_derived_astro	ENSG00000138079	NA	2	181844154	181844817	6	2	6.8573	3.5089e-12	Adult_brain
ENSG00000107443	CCNJ	10	97803151	97820627	6	3	5.1921	1.0396e-07	iPSC_derived_astro	ENSG00000082126	NA	1	243956507	243957702	6	2	6.8509	3.6696e-12	Adult_brain
ENSG00000148541	FAM13C	10	61005889	61122661	6	3	5.176	1.1332e-07	iPSC_derived_astro	ENSG00000267780	NA	17	65970050	65972188	1	1	6.8506	3.677e-12	Adult_brain
ENSG00000122870	BICC1	10	60272900	60591197	95	15	5.1386	1.3838e-07	iPSC_derived_astro	ENSG00000242339	NA	2	174736381	174737193	70	25	6.8489	3.7215e-12	Adult_brain
ENSG00000198246	SLC29A3	10	73079015	73123142	262	46	5.1281	1.4635e-07	iPSC_derived_astro	ENSG00000112238	PPP1R13B	14	104200089	104313927	141	32	6.8427	3.8846e-12	Adult_brain
ENSG00000229404	NA	10	86039736	86054415	176	32	5.1175	1.5477e-07	iPSC_derived_astro	ENSG00000113448	SIX3	2	45169037	45173216	92	19	6.842	3.9046e-12	Adult_brain
ENSG00000235279	NA	10	53062326	53066469	45	6	5.1146	1.572e-07	iPSC_derived_astro	ENSG00000187098	RANBP17	5	170288874	170727019	199	33	6.8387	3.9947e-12	Adult_brain
ENSG00000107816	LZTS2	10	102756829	102767593	21	3	5.1102	1.6087e-07	iPSC_derived_astro	ENSG00000158406	CLYBL	13	100258923	100549388	139	33	6.8323	4.1777e-12	Adult_brain
ENSG00000156395	SORCS3	10	106400859	107024993	1908	93	10.144	1.759e-24	Midbrain_DA	ENSG00000227948	NA	2	62030278	62030523	72	14	6.8287	4.285e-12	Adult_brain
ENSG00000270111	NA	10	10460702	10504312	771	101	9.7492	9.2974e-23	Midbrain_DA	ENSG00000267707	NA	11	47212732	47213093	9	4	6.8273	4.3264e-12	Adult_brain
ENSG00000150275	PCDH15	10	55562531	56561051	4877	218	8.6293	3.0863e-18	Midbrain_DA	ENSG00000246350	ABHD17C	15	80972025	81047962	54	9	6.8257	4.3763e-12	Adult_brain
ENSG00000165752	STK32C	10	134020996	134121444	503	44	8.5969	4.0947e-18	Midbrain_DA	ENSG00000105355	NSF	17	44668035	44834830	264	22	6.8256	4.3784e-12	Adult_brain
ENSG00000156398	SFXN2	10	104474297	104503249	276	21	8.2961	5.3776e-17	Midbrain_DA	ENSG00000103942	CTD-2330K9.3	3	49941278	49954370	4	1	6.8251	4.3939e-12	Adult_brain
ENSG00000225383	NA	10	10826400	10836943	268	34	8.1031	2.6789e-16	Midbrain_DA	ENSG00000205882	GPX1	3	49394609	49396033	5	2	6.8235	4.4424e-12	Adult_brain
ENSG00000148834	GSTO1	10	106013952	106027217	29	8	7.9006	1.3878e-15	Midbrain_DA	ENSG00000258658	C1QL4	12	49726194	49730971	55	12	6.8221	4.4857e-12	Adult_brain
ENSG00000236937	NA	10	104605352	104605707	9	3	7.8622	1.8874e-15	Midbrain_DA	ENSG00000107954	NA	1	83368866	83632498	558	76	6.8207	4.5309e-12	Adult_brain
ENSG00000048740	CELF2	10	10840360	11378674	718	118	7.8425	2.2089e-15	Midbrain_DA	ENSG00000253038	RASA1	5	86563705	86687748	33	9	6.819	4.5829e-12	Adult_brain
ENSG00000226387	NA	10	106424366	106425958	194	38	7.8387	2.276e-15	Midbrain_DA	ENSG00000188580	NA	17	28903482	28999807	488	43	6.8181	4.6123e-12	Adult_brain
ENSG00000235266	NA	10	104647631	104647945	8	2	7.8189	2.6645e-15	Midbrain_DA	ENSG00000235376	NA	6	29541686	29542613	40	9	6.8143	4.7368e-12	Adult_brain
ENSG00000270316	C10orf32-ASMT	10	104614029	104661656	15	5	7.7451	4.774e-15	Midbrain_DA	ENSG00000152430	RBBP6	16	24551516	24584184	42	14	6.8111	4.8419e-12	Adult_brain
ENSG00000107874	CUEDC2	10	104183002	104192418	21	7	7.7422	4.885e-15	Midbrain_DA	ENSG00000132911	ICA1L	2	203637873	203736708	96	21	6.8089	4.9165e-12	Adult_brain
ENSG00000197308	NA	10	8092413	8095447	346	55	7.7056	6.5138e-15	Midbrain_DA	ENSG00000131966	NA	8	9144982	9145088	15	4	6.8055	5.0338e-12	Adult_brain
ENSG00000120051	CCDC147	10	106113522	106214848	770	54	7.6736	8.3604e-15	Midbrain_DA	ENSG00000258373	FBXW11	5	171288553	171433877	210	33	6.7984	5.2909e-12	Adult_brain
ENSG00000166197	NOLC1	10	103911933	103923628	87	13	7.6558	9.6034e-15	Midbrain_DA	ENSG00000164061	NA	6	29385057	29386003	125	30	6.7968	5.3472e-12	Adult_brain
ENSG00000242311	NA	10	104285722	104286001	32	7	7.6431	1.0603e-14	Midbrain_DA	ENSG00000227011	WBP1L	10	104503727	104576024	175	24	6.7963	5.3675e-12	Adult_brain
ENSG00000197748	WDR96	10	105889646	105992120	93	25	7.6385	1.0991e-14	Midbrain_DA	ENSG00000224675	NA	2	103892362	103892596	2	1	6.7942	5.4469e-12	Adult_brain
ENSG00000233990	NA	10	7875581	7875920	168	39	7.6192	1.2768e-14	Midbrain_DA	ENSG00000212289	NA	7	1778266	1781927	31	7	6.7908	5.5749e-12	Adult_brain
ENSG00000138107	ACTR1A	10	104238986	104262468	201	16	7.548	2.2093e-14	Midbrain_DA	ENSG00000228791	MDGA1	6	37598455	37665766	146	35	6.7835	5.8636e-12	Adult_brain
ENSG00000166272	WBP1L	10	104503727	104576024	151	24	7.5426	2.3037e-14	Midbrain_DA	ENSG00000223720	RP11-481A20.11	8	11870545	11873043	57	6	6.7792	6.0427e-12	Adult_brain
ENSG00000203886	NA	10	104592478	104594273	7	3	7.5356	2.4314e-14	Midbrain_DA	ENSG00000202060	NA	8	11173368	11182938	26	4	6.7711	6.3897e-12	Adult_brain
ENSG00000178217	SH2D4B	10	82297658	82406316	713	67	7.5191	2.7573e-14	Midbrain_DA	ENSG00000137343	NA	2	32018892	32029049	183	37	6.7674	6.5575e-12	Adult_brain
ENSG00000251989	NA	10	104020987	104021063	15	4	7.5087	2.9865e-14	Midbrain_DA	ENSG00000049618	NA	6	27831840	27832179	5	2	6.7669	6.5775e-12	Adult_brain
ENSG00000065618	COL17A1	10	105791044	105845760	159	29	7.506	3.0476e-14	Midbrain_DA	ENSG00000049167	NA	8	10194292	10195187	5	3	6.7664	6.6014e-12	Adult_brain
ENSG00000165868	HSPA12A	10	118430703	118609252	289	42	7.4879	3.4995e-14	Midbrain_DA	ENSG00000117410	PTK2	8	141667999	142011412	750	53	6.7595	6.923e-12	Adult_brain
ENSG00000214435	AS3MT	10	104629273	104661656	138	20	7.4871	3.5194e-14	Midbrain_DA	ENSG00000250493	NA	3	50378537	50383128	4	2	6.7568	7.0525e-12	Adult_brain
ENSG00000188316	ENO4	10	118609023	118671299	150	34	7.4845	3.5916e-14	Midbrain_DA	ENSG00000184226	TMBIM6	12	50135340	50158717	19	4	6.7568	7.0527e-12	Adult_brain
ENSG00000107831	FGF8	10	103529887	103540126	38	10	7.4777	3.7803e-14	Midbrain_DA	ENSG00000242880	NA	10	104647631	104647945	46	8	6.7532	7.2296e-12	Adult_brain
ENSG00000269609	NA	10	104209574	104220863	26	10	7.4209	5.8176e-14	Midbrain_DA	ENSG00000003756	CLDN23	8	8559448	8561616	81	12	6.7527	7.2584e-12	Adult_brain
ENSG00000107859	PITX3	10	103989943	104001231	166	20	7.4	6.8112e-14	Midbrain_DA	ENSG00000251773	NA	8	91818702	91871468	8	2	6.7482	7.4836e-12	Adult_brain
ENSG00000077150	NFKB2	10	104153867	104162286	5	2	7.3852	7.6106e-14	Midbrain_DA	ENSG00000251010	NA	6	28763749	28763812	47	10	6.7482	7.4846e-12	Adult_brain
ENSG00000072422	RHOBTB1	10	62629196	62761198	928	70	7.3574	9.374e-14	Midbrain_DA	ENSG00000252399	NA	5	50571087	50571568	13	3	6.7417	7.8284e-12	Adult_brain
ENSG00000165863	C10orf82	10	118423207	118429481	73	16	7.3271	1.1757e-13	Midbrain_DA	ENSG00000224233	ADAP1	7	937538	995043	276	32	6.741	7.8634e-12	Adult_brain
ENSG00000225302	NA	10	118588272	118609716	102	20	7.2973	1.4677e-13	Midbrain_DA	ENSG00000184647	NA	3	75433210	75440961	207	29	6.7407	7.8794e-12	Adult_brain
ENSG00000231496	NA	10	11002114	11012779	102	20	7.2921	1.526e-13	Midbrain_DA	ENSG00000232630	NA	6	27090436	27091000	7	4	6.7341	8.2486e-12	Adult_brain
ENSG00000237827	NA	10	104884774	104885173	6	2	7.2183	2.6318e-13	Midbrain_DA	ENSG00000227373	NA	2	32602699	32604667	1	1	6.7334	8.2882e-12	Adult_brain
ENSG00000187164	KIAA1598	10	118640993	118886097	187	42	7.2148	2.7001e-13	Midbrain_DA	ENSG00000135604	A3GALT2	1	33772367	33786699	13	4	6.7306	8.4472e-12	Adult_brain
ENSG00000148814	LRRC27	10	134145658	134193422	236	43	7.1984	3.047e-13	Midbrain_DA	ENSG00000235429	YIPF4	2	32502979	32541663	40	9	6.7296	8.5054e-12	Adult_brain
ENSG00000227244	NA	10	62776033	62786178	212	52	7.1794	3.5e-13	Midbrain_DA	ENSG00000241468	RCN1	11	31837932	32127301	47	10	6.7236	8.8651e-12	Adult_brain
ENSG00000223502	NA	10	52822339	52828313	459	79	7.1705	3.7374e-13	Midbrain_DA	ENSG00000179603	NA	5	45035301	45098749	48	7	6.7224	8.935e-12	Adult_brain
ENSG00000107862	GBF1	10	104005289	104142656	11	6	7.1632	3.9418e-13	Midbrain_DA	ENSG00000124615	NA	6	33553883	33561115	409	47	6.721	9.0218e-12	Adult_brain
ENSG00000272912	NA	10	104674342	104675161	170	20	7.1577	4.1034e-13	Midbrain_DA	ENSG00000258746	NA	3	75647803	75648824	34	7	6.7165	9.3088e-12	Adult_brain
ENSG00000272436	NA	10	10299132	10299429	501	77	7.1304	5.0029e-13	Midbrain_DA	ENSG00000239315	NA	11	27543152	27543273	7	2	6.713	9.5338e-12	Adult_brain
ENSG00000183230	CTNNA3	10	67672276	69455927	2371	146	7.0717	7.653e-13	Midbrain_DA	ENSG00000149782	NA	6	29149287	29150222	15	3	6.7118	9.6129e-12	Adult_brain
ENSG00000273360	NA	10	67839001	67878084	357	64	7.0493	8.9914e-13	Midbrain_DA	ENSG00000162086	NA	14	58732083	58764852	24	3	6.7108	9.679e-12	Adult_brain
ENSG00000148841	ITPRIP	10	106069456	106098162	113	22	7.0484	9.0483e-13	Midbrain_DA	ENSG00000227088	ZNF589	3	48282590	48340743	52	9	6.7067	9.9513e-12	Adult_brain
ENSG00000120055	C10orf95	10	104209594	104211300	8	2	7.0403	9.5901e-13	Midbrain_DA	ENSG00000259636	LRRC4	7	127667124	127671123	50	9	6.7012	1.0337e-11	Adult_brain
ENSG00000252994	NA	10	104563686	104563788	10	4	7.0398	9.6256e-13	Midbrain_DA	ENSG00000247675	NA	12	49988931	49989471	4	2	6.7002	1.0406e-11	Adult_brain
ENSG00000230322	NA	10	11210885	11213339	18	5	6.9747	1.5327e-12	Midbrain_DA	ENSG00000110871	NA	8	91523356	91523468	15	4	6.7002	1.0407e-11	Adult_brain
ENSG00000238803	NA	10	88062583	88062678	24	7	6.9607	1.6931e-12	Midbrain_DA	ENSG00000119401	C3orf84	3	49215065	49229291	12	3	6.6997	1.0442e-11	Adult_brain
ENSG00000227560	NA	10	114747235	114747624	87	14	6.9331	2.059e-12	Midbrain_DA	ENSG00000012171	RBFOX1	16	6069132	7763340	184	30	6.6995	1.0459e-11	Adult_brain
ENSG00000138175	ARL3	10	104433488	104474164	127	19	6.9125	2.3806e-12	Midbrain_DA	ENSG00000237852	NA	6	100625085	100626068	34	5	6.6975	1.0603e-11	Adult_brain
ENSG00000228027	NA	10	11052127	11053082	94	24	6.9032	2.5423e-12	Midbrain_DA	ENSG00000124613	DPH3	3	16299485	16306479	302	61	6.696	1.0709e-11	Adult_brain
ENSG00000225053	NA	10	8203223	8204155	174	29	6.9013	2.5766e-12	Midbrain_DA	ENSG00000236356	TMEM71	8	133722191	133772828	9	4	6.6947	1.0809e-11	Adult_brain
ENSG00000228261	NA	10	106083127	106086762	28	6	6.8788	3.0169e-12	Midbrain_DA	ENSG00000160868	NA	18	34823739	34827469	5	2	6.6866	1.142e-11	Adult_brain
ENSG00000196932	TMEM26	10	63166405	63213208	513	69	6.8726	3.1513e-12	Midbrain_DA	ENSG00000229596	AGBL4	1	48998527	50489585	60	13	6.6842	1.1611e-11	Adult_brain
ENSG00000107882	SUFU	10	104263744	104393292	45	10	6.8349	4.1033e-12	Midbrain_DA	ENSG00000253474	RBMS1	2	161128662	161350305	184	30	6.6772	1.2174e-11	Adult_brain
ENSG00000235838	NA	10	9763926	9766379	379	63	6.818	4.6163e-12	Midbrain_DA	ENSG00000240233	OR12D3	6	29341200	29343068	25	4	6.6763	1.2255e-11	Adult_brain
ENSG00000180628	PCGF5	10	92922769	93044088	162	28	6.753	7.2413e-12	Midbrain_DA	ENSG00000279985	NA	7	97535284	97535431	63	12	6.6733	1.2505e-11	Adult_brain
ENSG00000148702	HABP2	10	115310596	115349361	126	26	6.7282	8.5907e-12	Midbrain_DA	ENSG00000077097	NA	1	44175063	44193014	73	22	6.6704	1.2758e-11	Adult_brain
ENSG00000233703	NA	10	82509388	82510987	347	34	6.7232	8.889e-12	Midbrain_DA	ENSG00000204393	NA	1	60580547	60615351	10	3	6.6699	1.2802e-11	Adult_brain
ENSG00000225292	NA	10	114648494	114665870	206	32	6.6835	1.1667e-11	Midbrain_DA	ENSG00000205084	NA	2	204124327	204124618	18	4	6.6677	1.2988e-11	Adult_brain
ENSG00000254271	NA	10	62494100	62501586	98	19	6.6548	1.4181e-11	Midbrain_DA	ENSG00000215022	NA	6	29820140	29820268	299	26	6.6664	1.3111e-11	Adult_brain
ENSG00000237233	NA	10	63212397	63241714	251	50	6.616	1.8452e-11	Midbrain_DA	ENSG00000275002	NA	15	67276446	67357606	111	26	6.663	1.341e-11	Adult_brain
ENSG00000235376	RPEL1	10	105005644	105007773	7	4	6.6065	1.9674e-11	Midbrain_DA	ENSG00000183049	NA	18	39739247	40271387	336	41	6.6629	1.3427e-11	Adult_brain
ENSG00000120029	C10orf76	10	103605356	103815950	58	17	6.5528	2.8231e-11	Midbrain_DA	ENSG00000068912	TMEM180	10	104221152	104236802	21	4	6.6618	1.3525e-11	Adult_brain
ENSG00000151892	GFRA1	10	117816436	118032979	278	47	6.5221	3.4663e-11	Midbrain_DA	ENSG00000197381	KCNG2	18	77623668	77659816	34	9	6.6616	1.3542e-11	Adult_brain
ENSG00000228195	NA	10	118509416	118510772	18	5	6.5181	3.5593e-11	Midbrain_DA	ENSG00000116161	NA	11	113659953	113662088	12	4	6.6542	1.4245e-11	Adult_brain
ENSG00000237761	NA	10	106375860	106376731	195	30	6.516	3.6114e-11	Midbrain_DA	ENSG00000254961	NA	7	97627637	97627932	233	46	6.653	1.4359e-11	Adult_brain
ENSG00000232091	NA	10	118336820	118342829	6	1	6.4926	4.2192e-11	Midbrain_DA	ENSG00000232307	NA	18	36786888	37380282	42	14	6.653	1.4362e-11	Adult_brain
ENSG00000107954	NEURL1	10	105253736	105352309	117	25	6.4594	5.2564e-11	Midbrain_DA	ENSG00000198211	NA	7	121943712	121950131	9	2	6.6518	1.4474e-11	Adult_brain
ENSG00000231082	NA	10	82409553	82413488	150	29	6.4259	6.5549e-11	Midbrain_DA	ENSG00000228335	DHODH	16	72042487	72061563	21	6	6.6409	1.5587e-11	Adult_brain
ENSG00000108018	SORCS1	10	108333421	108924292	2703	125	6.423	6.6805e-11	Midbrain_DA	ENSG00000239958	P4HTM	3	49027319	49044587	20	4	6.6402	1.5665e-11	Adult_brain
ENSG00000138111	TMEM180	10	104221152	104236802	21	4	6.4087	7.3389e-11	Midbrain_DA	ENSG00000175105	PTH1R	3	46919236	46945285	65	16	6.6401	1.5678e-11	Adult_brain
ENSG00000224697	NA	10	56359438	56360443	200	26	6.388	8.403e-11	Midbrain_DA	ENSG00000232608	NA	16	618837	626257	2	1	6.6383	1.5867e-11	Adult_brain
ENSG00000165629	ATP5C1	10	7830092	7849778	137	23	6.3689	9.52e-11	Midbrain_DA	ENSG00000237498	HP	16	72088491	72094954	12	2	6.6368	1.6029e-11	Adult_brain
ENSG00000059915	PSD	10	104162374	104179691	22	6	6.3682	9.5651e-11	Midbrain_DA	ENSG00000125821	NA	13	100647153	100650163	22	4	6.6357	1.6148e-11	Adult_brain
ENSG00000228065	NA	10	67330096	67528593	2769	131	6.3481	1.0902e-10	Midbrain_DA	ENSG00000226440	ATAD5	17	29158988	29222887	85	16	6.6351	1.6214e-11	Adult_brain
ENSG00000279575	NA	10	10436633	10437700	168	41	6.3295	1.2294e-10	Midbrain_DA	ENSG00000226383	CEP170	1	243287730	243418623	327	48	6.6332	1.6424e-11	Adult_brain
ENSG00000047056	WDR37	10	1095478	1178237	518	84	6.2463	2.1008e-10	Midbrain_DA	ENSG00000152578	NA	15	99190180	99190600	4	2	6.6286	1.695e-11	Adult_brain
ENSG00000229240	NA	10	10959843	10994197	354	61	6.2405	2.1811e-10	Midbrain_DA	ENSG00000159055	ACTR10	14	58666856	58702354	18	3	6.6255	1.7298e-11	Adult_brain
ENSG00000229206	NA	10	11072297	11072831	30	8	6.1861	3.0826e-10	Midbrain_DA	ENSG00000271161	WFIKKN1	16	680932	684116	6	2	6.6245	1.7425e-11	Adult_brain
ENSG00000177853	NA	10	97889472	97923508	97	28	6.1282	4.4447e-10	Midbrain_DA	ENSG00000218890	KIF27	9	86451613	86536380	506	70	6.624	1.7481e-11	Adult_brain
ENSG00000228997	NA	10	10818186	10818624	186	44	6.1094	5e-10	Midbrain_DA	ENSG00000135638	ISL1	5	50679225	50690572	26	9	6.6237	1.7516e-11	Adult_brain
ENSG00000148840	PPRC1	10	103892751	103910088	106	19	6.1094	5e-10	Midbrain_DA	ENSG00000186960	NA	8	10332075	10339484	32	7	6.62	1.7956e-11	Adult_brain
ENSG00000119915	ELOVL3	10	103986085	103989346	93	13	6.1094	5e-10	Midbrain_DA	ENSG00000177710	NA	3	107844668	107857457	13	4	6.6183	1.8162e-11	Adult_brain
ENSG00000272933	NA	10	104402549	104403897	25	10	6.1094	5e-10	Midbrain_DA	ENSG00000248228	NA	8	10713595	10716946	7	3	6.6183	1.8168e-11	Adult_brain
ENSG00000171206	TRIM8	10	104404253	104418164	14	4	6.1094	5e-10	Midbrain_DA	ENSG00000145945	NA	8	8791231	8791516	15	3	6.6162	1.8424e-11	Adult_brain
ENSG00000148795	CYP17A1	10	104590288	104597290	56	9	6.1094	5e-10	Midbrain_DA	ENSG00000272572	FAM200A	7	99143931	99149757	3	1	6.6158	1.8474e-11	Adult_brain
ENSG00000213061	NA	10	104597768	104605230	87	15	6.1094	5e-10	Midbrain_DA	ENSG00000200238	FMNL3	12	50030282	50101197	22	5	6.6132	1.8804e-11	Adult_brain
ENSG00000166275	C10orf32	10	104613980	104624718	87	16	6.1094	5e-10	Midbrain_DA	ENSG00000266717	NA	6	27782822	27783202	7	2	6.6131	1.8818e-11	Adult_brain
ENSG00000148842	CNNM2	10	104678050	104849978	118	21	6.1094	5e-10	Midbrain_DA	ENSG00000280303	NA	17	7816642	7819594	8	2	6.6129	1.8847e-11	Adult_brain
ENSG00000076685	NT5C2	10	104847774	104953063	87	14	6.1094	5e-10	Midbrain_DA	ENSG00000255197	FAM117B	2	203499911	203634480	59	14	6.6106	1.9133e-11	Adult_brain
ENSG00000213277	NA	10	104935311	104935851	8	2	6.1094	5e-10	Midbrain_DA	ENSG00000273729	NA	17	1992975	2004854	3	2	6.6058	1.9768e-11	Adult_brain
ENSG00000065621	GSTO2	10	106028631	106064703	122	19	6.1094	5e-10	Midbrain_DA	ENSG00000251573	NA	9	128003942	128019297	4	2	6.6048	1.9907e-11	Adult_brain
ENSG00000151640	DPYSL4	10	134000404	134019280	128	26	6.1094	5e-10	Midbrain_DA	ENSG00000257426	NA	8	9724417	9724520	38	10	6.603	2.0141e-11	Adult_brain
ENSG00000122872	NA	10	62444263	62444967	68	21	6.074	6.2381e-10	Midbrain_DA	ENSG00000205981	NA	15	74044658	74062954	20	5	6.5994	2.0638e-11	Adult_brain
ENSG00000228701	NA	10	93542596	93558048	154	31	6.0711	6.3518e-10	Midbrain_DA	ENSG00000204006	NA	6	28555155	28559524	9	4	6.5953	2.1225e-11	Adult_brain
ENSG00000185532	PRKG1	10	52751118	54058110	1250	148	6.0671	6.5108e-10	Midbrain_DA	ENSG00000280725	PDE1C	7	31790793	32338941	1092	113	6.5943	2.1358e-11	Adult_brain
ENSG00000234942	NA	10	87337488	87366970	189	40	6.0653	6.587e-10	Midbrain_DA	ENSG00000234497	STK32C	10	134020996	134121444	484	64	6.5942	2.1371e-11	Adult_brain
ENSG00000238469	NA	10	86623021	86623118	821	53	6.0519	7.1568e-10	Midbrain_DA	ENSG00000227209	SLC30A6	2	32390910	32449448	40	7	6.5914	2.1784e-11	Adult_brain
ENSG00000237267	NA	10	86953177	86957714	132	31	6.026	8.4056e-10	Midbrain_DA	ENSG00000222337	TLR9	3	52255097	52265206	128	19	6.5885	2.2214e-11	Adult_brain
ENSG00000183049	CAMK1D	10	12391481	12877545	444	87	6.0138	9.0627e-10	Midbrain_DA	ENSG00000206882	ARHGAP1	11	46698630	46722149	16	3	6.5846	2.2806e-11	Adult_brain
ENSG00000259267	NA	10	72698810	72715398	218	32	6.0106	9.2411e-10	Midbrain_DA	ENSG00000168772	NA	8	8929965	8930026	73	14	6.5842	2.2865e-11	Adult_brain
ENSG00000233353	NA	10	82476239	82476824	208	36	5.9831	1.0944e-09	Midbrain_DA	ENSG00000248323	NA	6	28138623	28140299	11	3	6.5796	2.3591e-11	Adult_brain
ENSG00000175535	PNLIP	10	118305443	118327367	67	16	5.9827	1.097e-09	Midbrain_DA	ENSG00000235279	HYDIN	16	70841281	71264625	312	39	6.5747	2.4376e-11	Adult_brain
ENSG00000188649	CC2D2B	10	97667722	97792441	379	55	5.9794	1.1197e-09	Midbrain_DA	ENSG00000119669	NA	11	46473355	46473439	1	1	6.5743	2.444e-11	Adult_brain
ENSG00000182771	GRID1	10	87359312	88126235	919	99	5.9646	1.2259e-09	Midbrain_DA	ENSG00000022840	NEK4	3	52742465	52804965	39	9	6.5741	2.4479e-11	Adult_brain
ENSG00000107438	PDLIM1	10	96997329	97050781	81	27	5.9572	1.2833e-09	Midbrain_DA	ENSG00000224361	NA	2	203904831	203905622	5	2	6.5704	2.5095e-11	Adult_brain
ENSG00000198246	SLC29A3	10	73079015	73123142	722	99	5.9517	1.327e-09	Midbrain_DA	ENSG00000138613	NA	17	47438527	47447360	26	5	6.5702	2.5125e-11	Adult_brain
ENSG00000200935	NA	10	118297695	118297788	31	10	5.9471	1.3649e-09	Midbrain_DA	ENSG00000220586	NA	11	89499608	89502004	264	21	6.5691	2.531e-11	Adult_brain
ENSG00000266407	NA	10	97824072	97824156	6	3	5.9381	1.4415e-09	Midbrain_DA	ENSG00000233875	NA	9	3181589	3198517	7	3	6.5682	2.5455e-11	Adult_brain
ENSG00000234542	NA	10	125333743	125343283	449	65	5.9343	1.4751e-09	Midbrain_DA	ENSG00000223416	NA	20	19673853	19678220	23	4	6.5679	2.5516e-11	Adult_brain
ENSG00000198060	MARCH5	10	94050920	94113721	69	16	5.9197	1.6127e-09	Midbrain_DA	ENSG00000252761	NEGR1	1	71861623	72748417	57	17	6.5668	2.5707e-11	Adult_brain
ENSG00000170312	CDK1	10	62538212	62554610	316	41	5.9028	1.7867e-09	Midbrain_DA	ENSG00000216990	NA	8	93512811	93522044	8	3	6.5665	2.5756e-11	Adult_brain
ENSG00000107960	OBFC1	10	105642300	105677963	213	40	5.8727	2.1431e-09	Midbrain_DA	ENSG00000168065	NA	16	24814772	24831060	5	2	6.5622	2.6513e-11	Adult_brain
ENSG00000237986	NA	10	11113504	11147467	115	26	5.863	2.2729e-09	Midbrain_DA	ENSG00000178035	NA	16	5339201	5339410	147	20	6.5609	2.6735e-11	Adult_brain
ENSG00000183346	C10orf107	10	63422719	63526524	449	80	5.8487	2.4777e-09	Midbrain_DA	ENSG00000236502	TANGO6	16	68877509	69119083	128	24	6.5561	2.7621e-11	Adult_brain
ENSG00000212413	NA	10	105072193	105072325	1	1	5.8477	2.492e-09	Midbrain_DA	ENSG00000235742	NA	3	176321931	176353320	40	7	6.556	2.7629e-11	Adult_brain
ENSG00000221767	NA	10	105154010	105154158	1	1	5.8447	2.5377e-09	Midbrain_DA	ENSG00000217862	TMEM64	8	91634223	91803859	19	5	6.555	2.7819e-11	Adult_brain
ENSG00000225208	NA	10	103070775	103071262	56	12	5.7641	4.1052e-09	Midbrain_DA	ENSG00000223959	NR6A1	9	127279554	127533589	75	13	6.5537	2.8063e-11	Adult_brain
ENSG00000107829	FBXW4	10	103370423	103455016	52	14	5.7472	4.5367e-09	Midbrain_DA	ENSG00000055044	NA	3	75639449	75639800	34	9	6.55	2.8768e-11	Adult_brain
ENSG00000122870	BICC1	10	60272900	60591197	1319	104	5.7409	4.7093e-09	Midbrain_DA	ENSG00000261839	NA	10	103845233	103845487	26	9	6.5489	2.8984e-11	Adult_brain
ENSG00000230962	NA	10	87209349	87251753	297	63	5.7279	5.085e-09	Midbrain_DA	ENSG00000264706	CDCA7	2	174219548	174233725	41	12	6.548	2.9163e-11	Adult_brain
ENSG00000229847	NA	10	119232726	119304579	921	97	5.6686	7.1975e-09	Midbrain_DA	ENSG00000248896	CARF	2	203776937	203851786	86	15	6.5477	2.9215e-11	Adult_brain
ENSG00000133665	DYDC2	10	82104501	82127829	136	25	5.6257	9.239e-09	Midbrain_DA	ENSG00000189134	NA	16	25269273	25272387	21	4	6.5468	2.9383e-11	Adult_brain
ENSG00000234043	NA	10	92912362	92913106	10	4	5.6065	1.0324e-08	Midbrain_DA	ENSG00000185658	MDC1	6	30667584	30685666	1280	73	6.5448	2.979e-11	Adult_brain
ENSG00000172731	LRRC20	10	72058726	72142406	95	25	5.5904	1.1328e-08	Midbrain_DA	ENSG00000129292	AMT	3	49454208	49460186	23	6	6.5445	2.9846e-11	Adult_brain
ENSG00000233724	NA	10	67007790	67008550	352	59	5.577	1.2235e-08	Midbrain_DA	ENSG00000072803	NA	2	32751571	32754574	7	3	6.5414	3.0464e-11	Adult_brain
ENSG00000236662	NA	10	102740264	102745371	9	3	5.5508	1.4217e-08	Midbrain_DA	ENSG00000238242	NA	3	117723666	118276515	154	38	6.5405	3.0653e-11	Adult_brain
ENSG00000095539	SEMA4G	10	102732297	102745372	87	24	5.5469	1.4536e-08	Midbrain_DA	ENSG00000178467	C2orf78	2	74011316	74044274	187	33	6.5375	3.1279e-11	Adult_brain
ENSG00000134463	ECHDC3	10	11784365	11806069	94	22	5.5234	1.6622e-08	Midbrain_DA	ENSG00000204456	NA	6	28743693	28743800	60	11	6.5357	3.1665e-11	Adult_brain
ENSG00000227209	NA	10	82700421	82700957	349	45	5.4946	1.9575e-08	Midbrain_DA	ENSG00000255389	SLIT2	4	20254883	20622182	302	65	6.5352	3.1757e-11	Adult_brain
ENSG00000197142	ACSL5	10	114133776	114188138	123	34	5.4922	1.9848e-08	Midbrain_DA	ENSG00000227206	RAPGEF4	2	173600569	173917621	581	65	6.5278	3.3372e-11	Adult_brain
ENSG00000207029	NA	10	104351281	104351387	6	2	5.4863	2.0526e-08	Midbrain_DA	ENSG00000188316	ZNF23	16	71481500	71496662	19	6	6.5269	3.3577e-11	Adult_brain
ENSG00000151468	CCDC3	10	12938625	13141652	103	21	5.4817	2.106e-08	Midbrain_DA	ENSG00000174963	TMTC4	13	101256181	101327133	81	15	6.5201	3.5124e-11	Adult_brain
ENSG00000207612	NA	10	29833933	29834026	81	16	5.4786	2.1434e-08	Midbrain_DA	ENSG00000198265	SMIM19	8	42396298	42410336	21	3	6.5191	3.5375e-11	Adult_brain
ENSG00000229205	NA	10	1205708	1210612	434	77	5.4748	2.1902e-08	Midbrain_DA	ENSG00000242791	NA	5	170323933	170331465	9	1	6.5182	3.5572e-11	Adult_brain
ENSG00000233256	NA	10	13457202	13465133	47	8	5.4597	2.3845e-08	Midbrain_DA	ENSG00000244501	PCBP4	3	51991470	52002426	35	9	6.5147	3.6422e-11	Adult_brain
ENSG00000119906	FAM178A	10	102672326	102724893	9	3	5.4536	2.468e-08	Midbrain_DA	ENSG00000233133	NA	18	53670844	53858493	94	22	6.5123	3.7017e-11	Adult_brain
ENSG00000202569	NA	10	104196269	104196341	3	2	5.4471	2.5604e-08	Midbrain_DA	ENSG00000223265	SLC35C2	20	44974619	44993097	88	15	6.5115	3.7201e-11	Adult_brain
ENSG00000055950	MRPL43	10	102737578	102747272	5	2	5.4379	2.6954e-08	Midbrain_DA	ENSG00000264519	NEB	2	152341850	152591001	470	63	6.5087	3.7907e-11	Adult_brain
ENSG00000201390	NA	10	21950564	21950670	16	5	5.422	2.9475e-08	Midbrain_DA	ENSG00000270442	NA	11	113659964	113660749	9	3	6.5065	3.8458e-11	Adult_brain
ENSG00000148737	TCF7L2	10	114710009	114927437	398	70	5.4106	3.141e-08	Midbrain_DA	ENSG00000135951	DPY30	2	32248961	32264881	30	8	6.5061	3.8566e-11	Adult_brain
ENSG00000225768	NA	10	106234697	106240032	201	27	5.3828	3.6669e-08	Midbrain_DA	ENSG00000266385	NA	3	131962372	131963109	6	2	6.506	3.8582e-11	Adult_brain
ENSG00000226646	NA	10	35986228	35986965	147	31	5.359	4.1832e-08	Midbrain_DA	ENSG00000135945	NA	2	203917008	203917141	3	1	6.506	3.8596e-11	Adult_brain
ENSG00000095564	BTAF1	10	93683526	93790082	236	22	5.3567	4.2387e-08	Midbrain_DA	ENSG00000114268	SNRK	3	43328004	43392635	113	20	6.5052	3.8803e-11	Adult_brain
ENSG00000151465	CDC123	10	12237965	12292587	647	106	5.3529	4.3288e-08	Midbrain_DA	ENSG00000225399	BAIAP2L1	7	97920963	98030380	97	10	6.504	3.9117e-11	Adult_brain
ENSG00000233334	NA	10	126392194	126402786	73	17	5.3484	4.4371e-08	Midbrain_DA	ENSG00000264084	RP11-894J14.5	3	53080475	53133469	9	2	6.5023	3.9553e-11	Adult_brain
ENSG00000279623	NA	10	22154264	22154850	5	2	5.3414	4.6108e-08	Midbrain_DA	ENSG00000249338	ZKSCAN5	7	99102274	99131445	92	20	6.5009	3.9921e-11	Adult_brain
ENSG00000272572	NA	10	102670860	102672496	8	3	5.3386	4.6834e-08	Midbrain_DA	ENSG00000124557	DEFB134	8	11850683	11853821	7	2	6.4972	4.0921e-11	Adult_brain
ENSG00000232950	NA	10	82057476	82059411	46	14	5.3358	4.7564e-08	Midbrain_DA	ENSG00000278677	SFMBT1	3	52937588	53080084	169	35	6.4969	4.0997e-11	Adult_brain
ENSG00000078403	MLLT10	10	21813604	22032559	176	23	5.3193	5.2082e-08	Midbrain_DA	ENSG00000136935	KIAA1522	1	33207486	33240571	23	5	6.4967	4.1049e-11	Adult_brain
ENSG00000204682	CASC10	10	21781587	21786191	66	11	5.3081	5.5374e-08	Midbrain_DA	ENSG00000258511	NA	8	11777409	11778318	73	16	6.4967	4.1052e-11	Adult_brain
ENSG00000165632	TAF3	10	7860467	8058590	442	77	5.308	5.5417e-08	Midbrain_DA	ENSG00000229402	AGO2	8	141530255	141645718	427	73	6.4958	4.1298e-11	Adult_brain
ENSG00000188373	C10orf99	10	85933494	85945050	190	27	5.291	6.0823e-08	Midbrain_DA	ENSG00000213719	ACTR1A	10	104238986	104262468	50	7	6.4956	4.1352e-11	Adult_brain
ENSG00000270075	NA	10	106071899	106073639	5	2	5.2871	6.2142e-08	Midbrain_DA	ENSG00000175216	C3orf38	3	88198893	88207118	7	1	6.4954	4.1396e-11	Adult_brain
ENSG00000266852	NA	10	106028080	106028177	4	2	5.2453	7.8016e-08	Midbrain_DA	ENSG00000240665	CUX2	12	111471828	111788358	98	16	6.4917	4.2441e-11	Adult_brain
ENSG00000224302	NA	10	103845233	103845487	14	7	5.2421	7.9362e-08	Midbrain_DA	ENSG00000119669	F2	11	46740730	46761056	29	8	6.4915	4.2485e-11	Adult_brain
ENSG00000151532	VTI1A	10	114207016	114578503	563	83	5.2243	8.7425e-08	Midbrain_DA	ENSG00000175792	IFT57	3	107879659	107941417	78	20	6.491	4.2627e-11	Adult_brain
ENSG00000237882	NA	10	76849006	76849483	7	3	5.1935	1.0318e-07	Midbrain_DA	ENSG00000163933	NA	6	111921078	111923498	15	5	6.489	4.3202e-11	Adult_brain
ENSG00000182645	CCDC172	10	118083940	118139541	36	7	5.1718	1.1594e-07	Midbrain_DA	ENSG00000196141	NA	7	77763396	77764168	9	3	6.487	4.3792e-11	Adult_brain
ENSG00000151150	ANK3	10	61786056	62493248	1546	62	5.1632	1.214e-07	Midbrain_DA	ENSG00000275906	HBM	16	215977	216767	16	5	6.4869	4.382e-11	Adult_brain
ENSG00000234306	NA	10	10407143	10408450	286	50	5.1628	1.2163e-07	Midbrain_DA	ENSG00000231667	ZBTB9	6	33422356	33425325	6	3	6.4836	4.478e-11	Adult_brain
ENSG00000107815	C10orf2	10	102747783	102754158	12	5	5.1427	1.3544e-07	Midbrain_DA	ENSG00000262039	HIST1H2BD	6	26158374	26171577	42	12	6.4836	4.4793e-11	Adult_brain
ENSG00000227805	NA	10	97759535	97760000	64	18	5.1337	1.4205e-07	Midbrain_DA	ENSG00000206726	SPAST	2	32288680	32382706	88	13	6.4831	4.4922e-11	Adult_brain
ENSG00000186862	PDZD7	10	102767441	102790914	61	18	5.1321	1.4327e-07	Midbrain_DA	ENSG00000234496	NA	18	39045747	39212149	22	5	6.4828	4.5031e-11	Adult_brain
ENSG00000175029	CTBP2	10	126672886	126849595	636	77	5.1298	1.4504e-07	Midbrain_DA	ENSG00000108557	NA	6	31803040	31803103	8	5	6.4813	4.5474e-11	Adult_brain
ENSG00000225423	NA	10	86150664	86151801	56	6	5.1255	1.4839e-07	Midbrain_DA	ENSG00000120071	NA	6	29091987	29096685	5	3	6.4809	4.5594e-11	Adult_brain
ENSG00000107816	LZTS2	10	102756829	102767593	21	3	5.1102	1.6087e-07	Midbrain_DA	ENSG00000283293	CAPN15	16	577856	604636	26	1	6.4799	4.5906e-11	Adult_brain
ENSG00000183128	CALHM3	10	105232561	105238997	31	10	5.1089	1.6202e-07	Midbrain_DA	ENSG00000249346	LZTS2	10	102756829	102767593	62	16	6.4791	4.6147e-11	Adult_brain
ENSG00000235742	NA	10	118783185	118783362	1	1	8.3287	4.0861e-17	Adult_brain	ENSG00000141504	PPP1R18	6	30644166	30655672	111	19	6.478	4.6462e-11	Adult_brain
ENSG00000107882	SUFU	10	104263744	104393292	257	24	8.2614	7.2014e-17	Adult_brain	ENSG00000166170	NA	18	53484398	53486990	5	2	6.4778	4.6521e-11	Adult_brain
ENSG00000199104	NA	10	88024451	88024545	30	10	7.9817	7.2164e-16	Adult_brain	ENSG00000252690	NA	2	138269668	138269780	95	19	6.4767	4.6872e-11	Adult_brain
ENSG00000269609	NA	10	104209574	104220863	10	5	7.9284	1.1102e-15	Adult_brain	ENSG00000229816	NA	6	28827402	28832407	142	23	6.4767	4.6883e-11	Adult_brain
ENSG00000252994	NA	10	104563686	104563788	8	3	7.9223	1.1657e-15	Adult_brain	ENSG00000234694	NA	11	121899035	122427429	591	97	6.4764	4.6956e-11	Adult_brain
ENSG00000236937	NA	10	104605352	104605707	9	3	7.8622	1.8874e-15	Adult_brain	ENSG00000160710	PHF21A	11	45954117	46142729	114	20	6.4743	4.7627e-11	Adult_brain
ENSG00000188316	ENO4	10	118609023	118671299	18	4	7.8017	3.0531e-15	Adult_brain	ENSG00000101489	NA	3	70857501	70857603	5	1	6.4742	4.7672e-11	Adult_brain
ENSG00000233643	NA	10	63541503	63581004	11	5	7.7972	3.1641e-15	Adult_brain	ENSG00000127314	ELFN1	7	1727755	1787590	236	21	6.4704	4.8879e-11	Adult_brain
ENSG00000270316	C10orf32-ASMT	10	104614029	104661656	15	5	7.7451	4.774e-15	Adult_brain	ENSG00000234277	ATG13	11	46639091	46696368	120	20	6.4655	5.0498e-11	Adult_brain
ENSG00000148795	CYP17A1	10	104590288	104597290	11	3	7.738	5.0515e-15	Adult_brain	ENSG00000133315	NA	3	128580156	128590383	97	23	6.4646	5.079e-11	Adult_brain
ENSG00000165646	SLC18A2	10	119000604	119038941	22	6	7.7222	5.7176e-15	Adult_brain	ENSG00000254237	MEF2C	5	88012934	88200074	307	46	6.4613	5.1905e-11	Adult_brain
ENSG00000234474	NA	10	118918167	118928570	53	11	7.7126	6.1617e-15	Adult_brain	ENSG00000143952	ENO4	10	118609023	118671299	18	4	6.461	5.2012e-11	Adult_brain
ENSG00000182771	GRID1	10	87359312	88126235	304	54	7.7021	6.69e-15	Adult_brain	ENSG00000271916	NA	6	33405140	33422230	5	2	6.46	5.2338e-11	Adult_brain
ENSG00000229649	NA	10	103012578	103023307	19	8	7.6965	6.9944e-15	Adult_brain	ENSG00000234422	KCNJ3	2	155554811	155714864	7	3	6.4599	5.2395e-11	Adult_brain
ENSG00000107560	RAB11FIP2	10	119764427	119806114	48	11	7.6551	9.6589e-15	Adult_brain	ENSG00000162267	NA	3	71630872	71677709	63	13	6.4583	5.2931e-11	Adult_brain
ENSG00000214435	AS3MT	10	104629273	104661656	118	24	7.6315	1.1602e-14	Adult_brain	ENSG00000226218	NA	16	75533686	75550178	43	11	6.4523	5.5074e-11	Adult_brain
ENSG00000203886	NA	10	104592478	104594273	7	3	7.5356	2.4314e-14	Adult_brain	ENSG00000278022	NA	8	11410733	11411716	5	2	6.4523	5.5077e-11	Adult_brain
ENSG00000148840	PPRC1	10	103892751	103910088	133	23	7.5162	2.82e-14	Adult_brain	ENSG00000163331	ZIC4	3	147103833	147124647	61	18	6.4519	5.5239e-11	Adult_brain
ENSG00000198728	LDB1	10	103867317	103880210	86	23	7.5055	3.0587e-14	Adult_brain	ENSG00000125611	FXR1	3	180630090	180700541	40	5	6.447	5.7038e-11	Adult_brain
ENSG00000228657	NA	10	104332514	104332982	67	16	7.4882	3.4917e-14	Adult_brain	ENSG00000108852	FNDC5	1	33327869	33338081	28	5	6.4458	5.7498e-11	Adult_brain
ENSG00000156395	SORCS3	10	106400859	107024993	78	14	7.4296	5.4456e-14	Adult_brain	ENSG00000186628	NA	12	50103020	50103119	5	2	6.4441	5.8129e-11	Adult_brain
ENSG00000188385	JAKMIP3	10	133918175	133998313	652	76	7.4047	6.5742e-14	Adult_brain	ENSG00000024048	HSPA12A	10	118430703	118609252	212	34	6.4437	5.8302e-11	Adult_brain
ENSG00000077150	NFKB2	10	104153867	104162286	5	2	7.3852	7.6106e-14	Adult_brain	ENSG00000160602	NA	18	53443958	53448952	11	4	6.4425	5.8748e-11	Adult_brain
ENSG00000171206	TRIM8	10	104404253	104418164	11	5	7.3145	1.2917e-13	Adult_brain	ENSG00000268175	HELZ	17	65066554	65241299	18	5	6.4401	5.9702e-11	Adult_brain
ENSG00000237986	NA	10	11113504	11147467	32	8	7.24	2.2438e-13	Adult_brain	ENSG00000263616	HLA-G	6	29794744	29798902	217	24	6.4352	6.1635e-11	Adult_brain
ENSG00000148814	LRRC27	10	134145658	134193422	148	22	7.0827	7.0677e-13	Adult_brain	ENSG00000236993	DUSP15	20	30435440	30458550	44	13	6.4322	6.2867e-11	Adult_brain
ENSG00000150347	ARID5B	10	63661059	63856703	106	23	7.0507	8.9034e-13	Adult_brain	ENSG00000103266	NA	12	121067414	121079394	95	19	6.4301	6.3755e-11	Adult_brain
ENSG00000242311	NA	10	104285722	104286001	13	6	6.9717	1.5652e-12	Adult_brain	ENSG00000120903	NEIL2	8	11627148	11644855	283	27	6.4291	6.4169e-11	Adult_brain
ENSG00000197893	NRAP	10	115348475	115423886	34	9	6.9189	2.2765e-12	Adult_brain	ENSG00000255867	NA	7	32511125	32512021	37	8	6.4288	6.4312e-11	Adult_brain
ENSG00000225302	NA	10	118588272	118609716	6	2	6.9091	2.4393e-12	Adult_brain	ENSG00000103200	NA	3	149694542	149697142	16	5	6.4286	6.4382e-11	Adult_brain
ENSG00000235266	NA	10	104647631	104647945	46	8	6.8352	4.0932e-12	Adult_brain	ENSG00000152137	NA	6	27983346	27983553	75	12	6.4258	6.559e-11	Adult_brain
ENSG00000230322	NA	10	11210885	11213339	12	3	6.8185	4.5995e-12	Adult_brain	ENSG00000253230	NA	7	99195689	99208436	45	6	6.4208	6.7783e-11	Adult_brain
ENSG00000165868	HSPA12A	10	118430703	118609252	212	34	6.6107	1.9126e-11	Adult_brain	ENSG00000229891	S100PBP	1	33283043	33324480	38	7	6.42	6.8129e-11	Adult_brain
ENSG00000055950	MRPL43	10	102737578	102747272	43	13	6.6062	1.9722e-11	Adult_brain	ENSG00000186889	PHACTR1	6	12717037	13290716	561	57	6.4185	6.8793e-11	Adult_brain
ENSG00000120055	C10orf95	10	104209594	104211300	9	4	6.6049	1.9887e-11	Adult_brain	ENSG00000220506	NA	9	22767174	22768315	121	31	6.4106	7.2488e-11	Adult_brain
ENSG00000107816	LZTS2	10	102756829	102767593	62	16	6.5552	2.779e-11	Adult_brain	ENSG00000204700	RAB5B	12	56367697	56390467	19	4	6.4104	7.2567e-11	Adult_brain
ENSG00000224302	NA	10	103845233	103845487	26	9	6.488	4.3497e-11	Adult_brain	ENSG00000267028	HIST1H4F	6	26240561	26240976	41	6	6.4087	7.3406e-11	Adult_brain
ENSG00000165752	STK32C	10	134020996	134121444	484	64	6.4598	5.2407e-11	Adult_brain	ENSG00000164054	NA	5	58999432	58999529	12	5	6.4074	7.3998e-11	Adult_brain
ENSG00000280134	NA	10	87315241	87317193	20	4	6.4104	7.2576e-11	Adult_brain	ENSG00000207256	CNTROB	17	7835473	7852896	36	9	6.4051	7.5149e-11	Adult_brain
ENSG00000138111	TMEM180	10	104221152	104236802	21	4	6.4087	7.3389e-11	Adult_brain	ENSG00000107859	NA	11	46277906	46296098	9	3	6.3988	7.8304e-11	Adult_brain
ENSG00000234942	NA	10	87337488	87366970	12	4	6.3913	8.2221e-11	Adult_brain	ENSG00000136935	SAMD15	14	77843032	77857840	96	26	6.3986	7.8405e-11	Adult_brain
ENSG00000138107	ACTR1A	10	104238986	104262468	50	7	6.381	8.7948e-11	Adult_brain	ENSG00000163596	C10orf95	10	104209594	104211300	9	4	6.3894	8.3282e-11	Adult_brain
ENSG00000272912	NA	10	104674342	104675161	4	2	6.227	2.3773e-10	Adult_brain	ENSG00000177374	NA	5	104115989	104116090	14	4	6.3893	8.3338e-11	Adult_brain
ENSG00000148834	GSTO1	10	106013952	106027217	7	3	6.1516	3.8342e-10	Adult_brain	ENSG00000218016	POFUT1	20	30795683	30826470	34	7	6.3878	8.4149e-11	Adult_brain
ENSG00000229240	NA	10	10959843	10994197	101	18	6.1094	5e-10	Adult_brain	ENSG00000230199	HIST1H2BF	6	26199748	26200942	19	5	6.3865	8.4885e-11	Adult_brain
ENSG00000120029	C10orf76	10	103605356	103815950	135	25	6.1094	5e-10	Adult_brain	ENSG00000128594	NA	6	30327055	30327688	13	2	6.3857	8.5327e-11	Adult_brain
ENSG00000166197	NOLC1	10	103911933	103923628	51	15	6.1094	5e-10	Adult_brain	ENSG00000054282	NA	5	87898598	87898935	3	1	6.3846	8.5915e-11	Adult_brain
ENSG00000107859	PITX3	10	103989943	104001231	245	25	6.1094	5e-10	Adult_brain	ENSG00000259424	SLC5A11	16	24857162	24922949	46	11	6.3843	8.6111e-11	Adult_brain
ENSG00000107862	GBF1	10	104005289	104142656	40	13	6.1094	5e-10	Adult_brain	ENSG00000127578	NA	3	179879674	179879765	10	3	6.3824	8.7177e-11	Adult_brain
ENSG00000059915	PSD	10	104162374	104179691	158	24	6.1094	5e-10	Adult_brain	ENSG00000055955	NA	20	31169765	31181702	16	3	6.3794	8.8907e-11	Adult_brain
ENSG00000107874	CUEDC2	10	104183002	104192418	46	13	6.1094	5e-10	Adult_brain	ENSG00000253641	NA	5	49958693	49959100	19	4	6.3772	9.0163e-11	Adult_brain
ENSG00000138175	ARL3	10	104433488	104474164	116	22	6.1094	5e-10	Adult_brain	ENSG00000232451	NA	3	86531093	86546146	47	6	6.3771	9.0213e-11	Adult_brain
ENSG00000156398	SFXN2	10	104474297	104503249	87	17	6.1094	5e-10	Adult_brain	ENSG00000271856	PPP1R3B	8	8993765	9009084	26	2	6.376	9.0905e-11	Adult_brain
ENSG00000166272	WBP1L	10	104503727	104576024	175	24	6.1094	5e-10	Adult_brain	ENSG00000280294	NA	5	170293839	170294146	4	1	6.3683	9.5597e-11	Adult_brain
ENSG00000213061	NA	10	104597768	104605230	55	10	6.1094	5e-10	Adult_brain	ENSG00000243802	NA	4	147855153	147866623	5	2	6.368	9.5752e-11	Adult_brain
ENSG00000166275	C10orf32	10	104613980	104624718	37	9	6.1094	5e-10	Adult_brain	ENSG00000113805	NA	6	28155828	28157210	17	7	6.3665	9.6664e-11	Adult_brain
ENSG00000148842	CNNM2	10	104678050	104849978	209	19	6.1094	5e-10	Adult_brain	ENSG00000185052	CHST4	16	71559136	71572649	16	8	6.366	9.7022e-11	Adult_brain
ENSG00000076685	NT5C2	10	104847774	104953063	71	8	6.1094	5e-10	Adult_brain	ENSG00000270966	NA	2	63922527	63922669	46	12	6.3653	9.7444e-11	Adult_brain
ENSG00000237827	NA	10	104884774	104885173	34	7	6.1094	5e-10	Adult_brain	ENSG00000221909	NA	3	84687557	84930830	189	29	6.3614	9.9947e-11	Adult_brain
ENSG00000213277	NA	10	104935311	104935851	8	2	6.1094	5e-10	Adult_brain	ENSG00000118849	NA	10	104351281	104351387	6	2	6.3591	1.0147e-10	Adult_brain
ENSG00000235376	RPEL1	10	105005644	105007773	42	14	6.1094	5e-10	Adult_brain	ENSG00000273703	NA	4	31172766	31213297	3	2	6.354	1.0489e-10	Adult_brain
ENSG00000156374	PCGF6	10	105062553	105110891	43	10	6.1094	5e-10	Adult_brain	ENSG00000179859	THSD7B	2	137523115	138435287	64	20	6.352	1.0629e-10	Adult_brain
ENSG00000187164	KIAA1598	10	118640993	118886097	71	8	6.1094	5e-10	Adult_brain	ENSG00000199318	ACN9	7	96745902	96811075	126	19	6.351	1.0693e-10	Adult_brain
ENSG00000207895	NA	10	94200968	94201061	13	4	6.0306	8.1657e-10	Adult_brain	ENSG00000267325	FEZF1	7	121941448	121944559	4	2	6.3466	1.1004e-10	Adult_brain
ENSG00000270002	NA	10	87403830	87407823	10	3	6.0235	8.5368e-10	Adult_brain	ENSG00000119048	NA	1	87099956	87121059	73	18	6.342	1.1344e-10	Adult_brain
ENSG00000266407	NA	10	97824072	97824156	6	3	5.9381	1.4415e-09	Adult_brain	ENSG00000255354	CUL3	2	225334867	225450114	116	14	6.3411	1.1409e-10	Adult_brain
ENSG00000236958	NA	10	56624434	56628882	6	2	5.9113	1.6976e-09	Adult_brain	ENSG00000204644	NA	16	704611	706194	5	1	6.341	1.1417e-10	Adult_brain
ENSG00000120051	CCDC147	10	106113522	106214848	9	3	5.9064	1.7482e-09	Adult_brain	ENSG00000244219	NA	1	49839873	49937757	6	3	6.3408	1.143e-10	Adult_brain
ENSG00000119906	FAM178A	10	102672326	102724893	29	8	5.869	2.1924e-09	Adult_brain	ENSG00000271350	NCAM1	11	112831969	113149158	290	36	6.3375	1.1673e-10	Adult_brain
ENSG00000212413	NA	10	105072193	105072325	1	1	5.8477	2.492e-09	Adult_brain	ENSG00000170899	NA	8	11060474	11061180	4	2	6.3367	1.1738e-10	Adult_brain
ENSG00000221767	NA	10	105154010	105154158	1	1	5.8447	2.5377e-09	Adult_brain	ENSG00000172349	MDH1	2	63815743	63834331	46	14	6.3314	1.2147e-10	Adult_brain
ENSG00000204683	C10orf113	10	21414692	21435488	11	4	5.8229	2.8922e-09	Adult_brain	ENSG00000264735	NA	3	17747550	17747725	4	1	6.3302	1.224e-10	Adult_brain
ENSG00000048740	CELF2	10	10840360	11378674	144	36	5.7579	4.2582e-09	Adult_brain	ENSG00000219392	COG4	16	70514472	70557468	13	5	6.3295	1.2298e-10	Adult_brain
ENSG00000270754	NA	10	66814218	66814761	35	12	5.7434	4.6402e-09	Adult_brain	ENSG00000253697	NA	15	67212149	67224093	30	6	6.3275	1.2457e-10	Adult_brain
ENSG00000177853	NA	10	97889472	97923508	51	9	5.7226	5.2463e-09	Adult_brain	ENSG00000225302	NA	8	9599182	9599278	9	3	6.3264	1.2548e-10	Adult_brain
ENSG00000078403	MLLT10	10	21813604	22032559	82	15	5.7128	5.5561e-09	Adult_brain	ENSG00000188771	MLLT10	10	21813604	22032559	82	15	6.3256	1.2616e-10	Adult_brain
ENSG00000107736	CDH23	10	73156691	73575704	586	95	5.711	5.6143e-09	Adult_brain	ENSG00000238998	NA	5	87803363	87986858	316	27	6.3219	1.2915e-10	Adult_brain
ENSG00000280086	NA	10	11437807	11440791	90	24	5.7056	5.7956e-09	Adult_brain	ENSG00000252065	NA	17	45061411	45177689	295	39	6.3204	1.3044e-10	Adult_brain
ENSG00000165626	BEND7	10	13480637	13544976	119	18	5.626	9.2221e-09	Adult_brain	ENSG00000253252	NA	12	112456608	112457234	1	1	6.3199	1.3088e-10	Adult_brain
ENSG00000198408	MGEA5	10	103544200	103578222	61	15	5.6213	9.4778e-09	Adult_brain	ENSG00000281649	NA	16	75732431	75732728	5	2	6.3173	1.3308e-10	Adult_brain
ENSG00000204682	CASC10	10	21781587	21786191	46	8	5.5796	1.2052e-08	Adult_brain	ENSG00000162946	GGACT	13	101182418	101236251	33	10	6.313	1.3684e-10	Adult_brain
ENSG00000250833	NA	10	30642635	30646294	68	16	5.5625	1.3296e-08	Adult_brain	ENSG00000229444	RP5-966M1.6	3	52847298	52869745	13	3	6.311	1.3865e-10	Adult_brain
ENSG00000236662	NA	10	102740264	102745371	9	3	5.5508	1.4217e-08	Adult_brain	ENSG00000235332	NA	8	11415975	11417529	15	2	6.3106	1.3894e-10	Adult_brain
ENSG00000227175	NA	10	13570516	13572262	8	2	5.5232	1.6649e-08	Adult_brain	ENSG00000141279	NA	11	122449913	122450015	108	19	6.3063	1.4292e-10	Adult_brain
ENSG00000229981	NA	10	109454731	109957607	202	35	5.512	1.7743e-08	Adult_brain	ENSG00000114904	C8orf74	8	10530147	10558103	30	9	6.3023	1.4663e-10	Adult_brain
ENSG00000207029	NA	10	104351281	104351387	6	2	5.4863	2.0526e-08	Adult_brain	ENSG00000231827	NA	2	145635301	145639600	10	3	6.3019	1.4701e-10	Adult_brain
ENSG00000148444	COMMD3	10	22604903	22609237	18	5	5.4475	2.5535e-08	Adult_brain	ENSG00000257449	OR2B2	6	27878963	27880174	7	3	6.301	1.4785e-10	Adult_brain
ENSG00000202569	NA	10	104196269	104196341	3	2	5.4471	2.5604e-08	Adult_brain	ENSG00000205356	NA	2	63310143	63314457	70	15	6.3008	1.4803e-10	Adult_brain
ENSG00000095539	SEMA4G	10	102732297	102745372	10	2	5.4338	2.7577e-08	Adult_brain	ENSG00000259097	NA	12	75414749	75438573	13	5	6.2984	1.5034e-10	Adult_brain
ENSG00000148798	INA	10	105036920	105050108	55	18	5.3729	3.8744e-08	Adult_brain	ENSG00000272991	FDFT1	8	11653082	11696818	202	29	6.2977	1.5101e-10	Adult_brain
ENSG00000119912	IDE	10	94211441	94333833	314	48	5.3395	4.6593e-08	Adult_brain	ENSG00000253426	CA10	17	49707674	50237377	7	4	6.2957	1.5301e-10	Adult_brain
ENSG00000148498	PARD3	10	34398488	35104253	171	34	5.3333	4.8225e-08	Adult_brain	ENSG00000143278	NA	6	29716066	29716290	26	6	6.2947	1.5397e-10	Adult_brain
ENSG00000183748	MRC1L1	10	17851362	17953178	968	136	5.3301	4.9085e-08	Adult_brain	ENSG00000100612	TBC1D5	3	17198654	17783990	198	27	6.2932	1.5549e-10	Adult_brain
ENSG00000225768	NA	10	106234697	106240032	34	4	5.3276	4.9772e-08	Adult_brain	ENSG00000197238	CDK6	7	92234235	92465908	147	23	6.2893	1.5945e-10	Adult_brain
ENSG00000263584	NA	10	12620752	12620822	50	6	5.3078	5.5476e-08	Adult_brain	ENSG00000253800	NA	1	50580609	50580954	4	1	6.2866	1.6221e-10	Adult_brain
ENSG00000095564	BTAF1	10	93683526	93790082	191	30	5.3006	5.7723e-08	Adult_brain	ENSG00000254225	KXD1	19	18668572	18680197	65	12	6.2857	1.6322e-10	Adult_brain
ENSG00000165757	KIAA1462	10	30301729	30348453	133	22	5.2952	5.9444e-08	Adult_brain	ENSG00000255323	AKAP6	14	32798479	33306887	214	54	6.2854	1.6353e-10	Adult_brain
ENSG00000199222	NA	10	21770645	21770746	6	2	5.2907	6.0936e-08	Adult_brain	ENSG00000044459	BTN3A1	6	26402465	26415444	59	13	6.2842	1.6479e-10	Adult_brain
ENSG00000270075	NA	10	106071899	106073639	5	2	5.2871	6.2142e-08	Adult_brain	ENSG00000227535	NA	5	60213317	60215400	3	2	6.2835	1.655e-10	Adult_brain
ENSG00000272572	NA	10	102670860	102672496	7	2	5.2814	6.4091e-08	Adult_brain	ENSG00000204471	NA	11	122022937	122023016	27	3	6.2829	1.6619e-10	Adult_brain
ENSG00000148841	ITPRIP	10	106069456	106098162	50	7	5.2732	6.7015e-08	Adult_brain	ENSG00000266718	NA	18	53746625	53746825	15	3	6.2802	1.6908e-10	Adult_brain
ENSG00000266852	NA	10	106028080	106028177	4	2	5.2453	7.8016e-08	Adult_brain	ENSG00000225447	NA	17	47452742	47457456	19	7	6.2776	1.7193e-10	Adult_brain
ENSG00000148835	TAF5	10	105127724	105148822	16	3	5.2418	7.9506e-08	Adult_brain	ENSG00000234422	NA	11	63565260	63565543	140	28	6.277	1.7259e-10	Adult_brain
ENSG00000165678	GHITM	10	85899196	85913001	41	10	5.236	8.2041e-08	Adult_brain	ENSG00000279762	MAPKAP1	9	128199672	128469513	452	78	6.2738	1.7618e-10	Adult_brain
ENSG00000235140	NA	10	61348908	61371006	83	11	5.2281	8.5628e-08	Adult_brain	ENSG00000270276	SERPINC1	1	173872942	173886516	20	6	6.2737	1.7627e-10	Adult_brain
ENSG00000253066	NA	10	115871173	115871276	64	13	5.1809	1.1043e-07	Adult_brain	ENSG00000243548	NA	18	37421773	37476262	44	12	6.2721	1.7808e-10	Adult_brain
ENSG00000166171	DPCD	10	103348045	103369425	46	14	5.1662	1.1943e-07	Adult_brain	ENSG00000182271	C20orf112	20	31030862	31172692	144	20	6.27	1.8049e-10	Adult_brain
ENSG00000177613	CSTF2T	10	53455247	53459351	60	14	5.134	1.4183e-07	Adult_brain	ENSG00000111775	NA	8	38558144	38562373	31	10	6.2673	1.8367e-10	Adult_brain
ENSG00000264036	NA	10	12370135	12370388	145	25	5.1307	1.4431e-07	Adult_brain	ENSG00000174697	ERCC8	5	60169659	60240878	125	14	6.2672	1.8378e-10	Adult_brain
ENSG00000107829	FBXW4	10	103370423	103455016	35	11	5.1191	1.5351e-07	Adult_brain	ENSG00000111331	ISYNA1	19	18545198	18549111	10	2	6.2671	1.8393e-10	Adult_brain
ENSG00000188385	JAKMIP3	10	133918175	133998313	330	45	8.3332	3.9346e-17	Fetal_brain	ENSG00000265052	SPAG11B	8	7305275	7321196	93	14	6.2663	1.8485e-10	Adult_brain
ENSG00000235742	NA	10	118783185	118783362	1	1	8.3287	4.0861e-17	Fetal_brain	ENSG00000236993	SZT2	1	43855553	43919918	17	3	6.2635	1.8816e-10	Adult_brain
ENSG00000165752	STK32C	10	134020996	134121444	409	45	8.2725	6.5595e-17	Fetal_brain	ENSG00000023318	RASSF1	3	50367213	50378367	8	2	6.2601	1.9235e-10	Adult_brain
ENSG00000235376	RPEL1	10	105005644	105007773	19	6	8.0023	6.1062e-16	Fetal_brain	ENSG00000180189	NA	2	203926037	203927126	4	2	6.2582	1.9467e-10	Adult_brain
ENSG00000269609	NA	10	104209574	104220863	10	5	7.9284	1.1102e-15	Fetal_brain	ENSG00000185352	DHX30	3	47844418	47891685	102	17	6.2578	1.9518e-10	Adult_brain
ENSG00000252994	NA	10	104563686	104563788	8	3	7.9223	1.1657e-15	Fetal_brain	ENSG00000272950	NA	9	109346423	109354233	28	6	6.256	1.9744e-10	Adult_brain
ENSG00000236937	NA	10	104605352	104605707	9	3	7.8622	1.8874e-15	Fetal_brain	ENSG00000007168	NA	9	129170320	129170689	32	10	6.2556	1.9794e-10	Adult_brain
ENSG00000107874	CUEDC2	10	104183002	104192418	11	4	7.8357	2.3315e-15	Fetal_brain	ENSG00000252670	C8orf86	8	38368352	38386180	71	15	6.2529	2.0146e-10	Adult_brain
ENSG00000188316	ENO4	10	118609023	118671299	19	4	7.8357	2.3315e-15	Fetal_brain	ENSG00000117597	NA	17	47325601	47336024	13	3	6.2502	2.0498e-10	Adult_brain
ENSG00000187164	KIAA1598	10	118640993	118886097	56	7	7.8327	2.387e-15	Fetal_brain	ENSG00000253505	NA	7	3303664	3342084	59	8	6.2488	2.0675e-10	Adult_brain
ENSG00000233643	NA	10	63541503	63581004	11	5	7.7972	3.1641e-15	Fetal_brain	ENSG00000243188	ADTRP	6	11713757	11779403	155	31	6.2482	2.0762e-10	Adult_brain
ENSG00000059915	PSD	10	104162374	104179691	28	10	7.7866	3.4417e-15	Fetal_brain	ENSG00000141744	NA	6	37523141	37523198	50	10	6.2474	2.087e-10	Adult_brain
ENSG00000270316	C10orf32-ASMT	10	104614029	104661656	15	5	7.7451	4.774e-15	Fetal_brain		NA	3	86284471	86284574	5	2	6.2458	2.1077e-10	Adult_brain
ENSG00000148798	INA	10	105036920	105050108	12	4	7.7197	5.8287e-15	Fetal_brain		NA	5	154870896	154873158	18	3	6.2437	2.1362e-10	Adult_brain
ENSG00000148704	VAX1	10	118888032	118897812	22	4	7.675	8.2712e-15	Fetal_brain		BYSL	6	41888926	41900784	106	25	6.2425	2.1525e-10	Adult_brain
ENSG00000213061	NA	10	104597768	104605230	56	12	7.6651	8.9373e-15	Fetal_brain		NFAT5	16	69599869	69738569	178	31	6.2414	2.1689e-10	Adult_brain
ENSG00000203886	NA	10	104592478	104594273	7	3	7.5356	2.4314e-14	Fetal_brain		NA	17	47225701	47226473	38	7	6.2407	2.1781e-10	Adult_brain
ENSG00000251989	NA	10	104020987	104021063	15	4	7.5087	2.9865e-14	Fetal_brain		TRIM40	6	30103885	30116512	159	22	6.2404	2.1822e-10	Adult_brain
ENSG00000107862	GBF1	10	104005289	104142656	139	22	7.4916	3.4028e-14	Fetal_brain		WDR46	6	33246885	33257304	31	8	6.238	2.2165e-10	Adult_brain
ENSG00000077150	NFKB2	10	104153867	104162286	5	2	7.3852	7.6106e-14	Fetal_brain		NA	11	64092522	64096976	11	3	6.2372	2.2267e-10	Adult_brain
ENSG00000107859	PITX3	10	103989943	104001231	116	21	7.3722	8.3933e-14	Fetal_brain		NA	13	101192155	101192502	4	1	6.2368	2.2325e-10	Adult_brain
ENSG00000182010	RTKN2	10	63942794	64028466	77	19	7.357	9.4036e-14	Fetal_brain		CDC42BPB	14	103398716	103523799	232	37	6.2368	2.2326e-10	Adult_brain
ENSG00000234311	NA	10	134247237	134254988	30	9	7.288	1.5726e-13	Fetal_brain		NA	13	55637080	55735625	63	13	6.2352	2.2565e-10	Adult_brain
ENSG00000237986	NA	10	11113504	11147467	32	8	7.24	2.2438e-13	Fetal_brain		LRRC69	8	92114873	92231355	27	7	6.2336	2.2799e-10	Adult_brain
ENSG00000237827	NA	10	104884774	104885173	6	2	7.2183	2.6318e-13	Fetal_brain		CD47	3	107762146	107809872	6	3	6.2309	2.3193e-10	Adult_brain
ENSG00000198728	LDB1	10	103867317	103880210	17	6	7.2088	2.8227e-13	Fetal_brain		NPAS3	14	33404139	34273382	311	62	6.2263	2.3883e-10	Adult_brain
ENSG00000165868	HSPA12A	10	118430703	118609252	239	33	7.1948	3.1275e-13	Fetal_brain		NA	11	63803442	63871125	42	12	6.2255	2.4002e-10	Adult_brain
ENSG00000171206	TRIM8	10	104404253	104418164	45	6	7.1946	3.133e-13	Fetal_brain		NA	16	5320175	5320955	46	8	6.2232	2.4362e-10	Adult_brain
ENSG00000182771	GRID1	10	87359312	88126235	193	44	7.1344	4.8589e-13	Fetal_brain		DCC	18	49866542	51062273	183	33	6.2223	2.4498e-10	Adult_brain
ENSG00000223502	NA	10	52822339	52828313	665	54	7.0864	6.8806e-13	Fetal_brain		NA	4	29119930	29204392	90	27	6.2214	2.4631e-10	Adult_brain
ENSG00000107882	SUFU	10	104263744	104393292	149	15	7.0861	6.8989e-13	Fetal_brain		NA	15	67524784	67525175	3	1	6.2194	2.4951e-10	Adult_brain
ENSG00000166197	NOLC1	10	103911933	103923628	123	17	7.0145	1.1541e-12	Fetal_brain		AP3B2	15	83328033	83378666	94	22	6.2173	2.5292e-10	Adult_brain
ENSG00000197893	NRAP	10	115348475	115423886	34	9	6.9189	2.2765e-12	Fetal_brain		NA	8	8998934	9002945	14	2	6.2171	2.5322e-10	Adult_brain
ENSG00000230322	NA	10	11210885	11213339	12	3	6.8185	4.5995e-12	Fetal_brain		ITPR3	6	33588142	33664351	395	62	6.2162	2.5469e-10	Adult_brain
ENSG00000229919	NA	10	10216193	10216540	187	40	6.762	6.8043e-12	Fetal_brain		NA	3	180605465	180605863	19	4	6.216	2.5493e-10	Adult_brain
ENSG00000148814	LRRC27	10	134145658	134193422	110	16	6.757	7.0421e-12	Fetal_brain		NA	15	83736087	83736167	3	2	6.2132	2.5952e-10	Adult_brain
ENSG00000151640	DPYSL4	10	134000404	134019280	79	14	6.7278	8.6104e-12	Fetal_brain		NA	12	69720354	69725662	18	5	6.2129	2.6002e-10	Adult_brain
ENSG00000228657	NA	10	104332514	104332982	26	4	6.6405	1.5634e-11	Fetal_brain		HIC1	17	1958393	1966535	64	14	6.2124	2.6095e-10	Adult_brain
ENSG00000138107	ACTR1A	10	104238986	104262468	29	4	6.4889	4.3237e-11	Fetal_brain		NA	12	102611098	102611391	9	3	6.212	2.6154e-10	Adult_brain
ENSG00000280134	NA	10	87315241	87317193	20	4	6.4104	7.2576e-11	Fetal_brain		NA	6	28414750	28415584	7	3	6.2118	2.6185e-10	Adult_brain
ENSG00000138111	TMEM180	10	104221152	104236802	21	4	6.4087	7.3389e-11	Fetal_brain		NECAB1	8	91803778	91971636	142	12	6.2115	2.6245e-10	Adult_brain
ENSG00000120029	C10orf76	10	103605356	103815950	163	26	6.3044	1.4466e-10	Fetal_brain		NA	3	107149777	107182759	69	22	6.2093	2.6619e-10	Adult_brain
ENSG00000272912	NA	10	104674342	104675161	4	2	6.227	2.3773e-10	Fetal_brain		TSGA10	2	99613724	99771380	181	28	6.2092	2.6632e-10	Adult_brain
ENSG00000148834	GSTO1	10	106013952	106027217	7	3	6.1516	3.8342e-10	Fetal_brain		NA	14	58759011	58759106	5	1	6.2072	2.6962e-10	Adult_brain
ENSG00000148840	PPRC1	10	103892751	103910088	149	19	6.1094	5e-10	Fetal_brain		NA	18	53709366	53763550	35	9	6.2048	2.7377e-10	Adult_brain
ENSG00000120055	C10orf95	10	104209594	104211300	55	13	6.1094	5e-10	Fetal_brain		NA	8	93156316	93156663	44	13	6.2043	2.7477e-10	Adult_brain
ENSG00000156398	SFXN2	10	104474297	104503249	80	12	6.1094	5e-10	Fetal_brain		NA	15	80985557	80986048	3	1	6.2036	2.7596e-10	Adult_brain
ENSG00000166272	WBP1L	10	104503727	104576024	79	15	6.1094	5e-10	Fetal_brain		MEMO1	2	32090129	32236043	83	11	6.2029	2.7712e-10	Adult_brain
ENSG00000148795	CYP17A1	10	104590288	104597290	98	18	6.1094	5e-10	Fetal_brain		NA	3	49177519	49198284	22	4	6.2008	2.8084e-10	Adult_brain
ENSG00000166275	C10orf32	10	104613980	104624718	112	24	6.1094	5e-10	Fetal_brain		NA	6	27001214	27002089	12	4	6.2001	2.821e-10	Adult_brain
ENSG00000214435	AS3MT	10	104629273	104661656	240	34	6.1094	5e-10	Fetal_brain		NA	6	29942889	29946187	112	15	6.1981	2.8582e-10	Adult_brain
ENSG00000235266	NA	10	104647631	104647945	74	13	6.1094	5e-10	Fetal_brain		EFNA4	1	155036207	155042029	6	3	6.1942	2.9288e-10	Adult_brain
ENSG00000148842	CNNM2	10	104678050	104849978	211	21	6.1094	5e-10	Fetal_brain		PQLC1	18	77662420	77711664	202	31	6.194	2.9329e-10	Adult_brain
ENSG00000076685	NT5C2	10	104847774	104953063	82	12	6.1094	5e-10	Fetal_brain		ADAD2	16	84224744	84230772	96	20	6.1937	2.9388e-10	Adult_brain
ENSG00000213277	NA	10	104935311	104935851	8	2	6.1094	5e-10	Fetal_brain		ZNF462	9	109625378	109775915	84	24	6.1932	2.9476e-10	Adult_brain
ENSG00000156374	PCGF6	10	105062553	105110891	65	11	6.1094	5e-10	Fetal_brain		NA	18	53146452	53146529	27	7	6.193	2.9522e-10	Adult_brain
ENSG00000225302	NA	10	118588272	118609716	45	6	6.1094	5e-10	Fetal_brain		NA	3	128467381	128468332	13	4	6.1928	2.9547e-10	Adult_brain
ENSG00000156395	SORCS3	10	106400859	107024993	52	10	6.0391	7.7488e-10	Fetal_brain		FGFR1	8	38268656	38326352	269	39	6.1917	2.9761e-10	Adult_brain
ENSG00000270002	NA	10	87403830	87407823	10	3	6.0235	8.5368e-10	Fetal_brain		QARS	3	49133365	49142568	30	5	6.1914	2.9821e-10	Adult_brain
ENSG00000138175	ARL3	10	104433488	104474164	40	9	5.9396	1.429e-09	Fetal_brain		SPIRE2	16	89894907	89937727	82	14	6.1912	2.9853e-10	Adult_brain
ENSG00000266407	NA	10	97824072	97824156	6	3	5.9381	1.4415e-09	Fetal_brain		NA	20	18766709	18774979	71	15	6.1892	3.0233e-10	Adult_brain
ENSG00000227175	NA	10	13570516	13572262	14	5	5.9127	1.6825e-09	Fetal_brain		NA	2	138472902	138473011	106	9	6.1879	3.0484e-10	Adult_brain
ENSG00000236958	NA	10	56624434	56628882	6	2	5.9113	1.6976e-09	Fetal_brain		NA	11	47062578	47063496	14	4	6.1878	3.0513e-10	Adult_brain
ENSG00000212413	NA	10	105072193	105072325	1	1	5.8477	2.492e-09	Fetal_brain		NA	6	31243349	31246531	214	29	6.1875	3.0563e-10	Adult_brain
ENSG00000221767	NA	10	105154010	105154158	1	1	5.8447	2.5377e-09	Fetal_brain		HYAL3	3	50330262	50336899	3	1	6.1874	3.0579e-10	Adult_brain
ENSG00000229847	NA	10	119232726	119304579	606	62	5.7637	4.1147e-09	Fetal_brain		NA	16	79336	88321	158	31	6.1873	3.0606e-10	Adult_brain
ENSG00000107731	UNC5B	10	72972327	73062621	406	75	5.7235	5.2165e-09	Fetal_brain		KIAA1328	18	34409080	34809848	58	11	6.1872	3.0622e-10	Adult_brain
ENSG00000199222	NA	10	21770645	21770746	41	5	5.6086	1.0196e-08	Fetal_brain		ATXN2L	16	28834369	28848558	14	4	6.1866	3.0741e-10	Adult_brain
ENSG00000078403	MLLT10	10	21813604	22032559	70	12	5.6019	1.0603e-08	Fetal_brain		NA	1	173524390	173581911	53	16	6.1861	3.0843e-10	Adult_brain
ENSG00000148841	ITPRIP	10	106069456	106098162	50	6	5.5877	1.1508e-08	Fetal_brain		NA	2	32860322	32860398	3	1	6.1844	3.1163e-10	Adult_brain
ENSG00000236662	NA	10	102740264	102745371	9	3	5.5508	1.4217e-08	Fetal_brain		PABPN1L	16	88929741	88933068	103	16	6.1835	3.134e-10	Adult_brain
ENSG00000236311	TLX1NB	10	102849078	102890883	20	9	5.5488	1.4383e-08	Fetal_brain		NA	6	29968788	30029417	469	37	6.1819	3.1665e-10	Adult_brain
ENSG00000207029	NA	10	104351281	104351387	6	2	5.4863	2.0526e-08	Fetal_brain		NA	11	89984400	90648220	63	16	6.1789	3.2273e-10	Adult_brain
ENSG00000202569	NA	10	104196269	104196341	3	2	5.4471	2.5604e-08	Fetal_brain		NA	12	112364822	112366821	7	1	6.1783	3.2396e-10	Adult_brain
ENSG00000253066	NA	10	115871173	115871276	31	10	5.4455	2.5828e-08	Fetal_brain		C3orf62	3	49306219	49315342	6	3	6.1779	3.2481e-10	Adult_brain
ENSG00000095539	SEMA4G	10	102732297	102745372	10	2	5.4338	2.7577e-08	Fetal_brain		NA	5	87678589	87678724	19	3	6.1767	3.2722e-10	Adult_brain
ENSG00000119912	IDE	10	94211441	94333833	189	38	5.4257	2.887e-08	Fetal_brain		IFRD2	3	50325163	50330349	3	2	6.1767	3.2732e-10	Adult_brain
ENSG00000186862	PDZD7	10	102767441	102790914	21	5	5.3644	4.0615e-08	Fetal_brain		UTRN	6	144612965	145174170	306	48	6.1762	3.2826e-10	Adult_brain
ENSG00000177853	NA	10	97889472	97923508	39	8	5.3439	4.5479e-08	Fetal_brain		DZIP3	3	108308529	108413693	114	24	6.1738	3.334e-10	Adult_brain
ENSG00000198060	MARCH5	10	94050920	94113721	24	4	5.3365	4.7368e-08	Fetal_brain		NA	18	50763471	50763560	6	3	6.1728	3.3547e-10	Adult_brain
ENSG00000165338	HECTD2	10	93170042	93274586	141	20	5.3263	5.0109e-08	Fetal_brain		NA	1	32867710	32868716	6	2	6.1722	3.3679e-10	Adult_brain
ENSG00000099290	FAM21A	10	51827648	51893266	269	41	5.3148	5.3381e-08	Fetal_brain		NA	16	69743777	69744486	7	3	6.1698	3.4185e-10	Adult_brain
ENSG00000270075	NA	10	106071899	106073639	5	2	5.2871	6.2142e-08	Fetal_brain		NA	20	31148895	31161690	25	7	6.1693	3.4302e-10	Adult_brain
ENSG00000272572	NA	10	102670860	102672496	7	2	5.2814	6.4091e-08	Fetal_brain		NA	4	138948576	139051863	290	49	6.1692	3.4312e-10	Adult_brain
ENSG00000234382	NA	10	81993420	82005123	45	13	5.2781	6.5278e-08	Fetal_brain		HSPA5	9	127997132	128003609	67	14	6.1681	3.4557e-10	Adult_brain
ENSG00000165309	ARMC3	10	23216953	23327452	66	16	5.2743	6.6642e-08	Fetal_brain		HLA-F	6	29690552	29695073	137	24	6.1659	3.5046e-10	Adult_brain
ENSG00000266852	NA	10	106028080	106028177	4	2	5.2453	7.8016e-08	Fetal_brain		NA	17	30738236	30739439	1	1	6.1659	3.505e-10	Adult_brain
ENSG00000154478	GPR26	10	125425871	125454123	37	14	5.2153	9.1785e-08	Fetal_brain		NA	4	130692814	130876523	113	25	6.1653	3.5179e-10	Adult_brain
ENSG00000107443	CCNJ	10	97803151	97820627	6	3	5.1921	1.0396e-07	Fetal_brain		C17orf58	17	65987217	65992547	10	2	6.1649	3.5269e-10	Adult_brain
ENSG00000148541	FAM13C	10	61005889	61122661	10	5	5.1429	1.3527e-07	Fetal_brain		NA	3	108737757	108737963	12	3	6.1643	3.5387e-10	Adult_brain
ENSG00000107816	LZTS2	10	102756829	102767593	21	3	5.1102	1.6087e-07	Fetal_brain		NA	2	32782587	32799885	8	3	6.1634	3.5598e-10	Adult_brain
ENSG00000255248	NA	11	121899035	122427429	388	55	8.5115	8.5879e-18	Cortical_Neuron	ENSG00000275342	NA	4	98041852	98056210	68	16	6.1631	3.5658e-10	Adult_brain
ENSG00000249867	NA	11	28724162	29085368	39	14	7.7352	5.1625e-15	Cortical_Neuron	ENSG00000143952	NA	5	107035536	107052542	23	4	6.1601	3.6353e-10	Adult_brain
ENSG00000254934	NA	11	27639173	27656174	12	3	7.7298	5.3846e-15	Cortical_Neuron	ENSG00000138175	TRIM39-RPP21	6	30296684	30314631	11	3	6.1581	3.6807e-10	Adult_brain
ENSG00000248990	NA	11	28700730	28705016	19	6	7.6142	1.3267e-14	Cortical_Neuron	ENSG00000048740	NA	6	28089573	28105071	15	2	6.156	3.7301e-10	Adult_brain
ENSG00000149782	PLCB3	11	64018995	64036622	17	7	7.6004	1.4766e-14	Cortical_Neuron	ENSG00000204217	NA	2	100721381	100723966	68	15	6.156	3.7306e-10	Adult_brain
ENSG00000197580	BCO2	11	112046190	112095422	183	22	7.5887	1.6154e-14	Cortical_Neuron	ENSG00000222112	PRR3	6	30524663	30531500	63	13	6.1549	3.756e-10	Adult_brain
ENSG00000162302	RPS6KA4	11	64126620	64139687	46	9	7.5263	2.609e-14	Cortical_Neuron	ENSG00000253649	NA	20	31097762	31108088	6	3	6.1544	3.7673e-10	Adult_brain
ENSG00000149295	DRD2	11	113280337	113346111	70	18	7.5188	2.7645e-14	Cortical_Neuron	ENSG00000214325	CDKL3	5	133634110	133706732	224	46	6.1542	3.7741e-10	Adult_brain
ENSG00000250303	NA	11	112141472	112233257	426	38	7.5126	2.8976e-14	Cortical_Neuron	ENSG00000270966	NA	6	29893760	29894750	184	23	6.1536	3.7877e-10	Adult_brain
ENSG00000168065	SLC22A11	11	64323098	64340347	116	20	7.367	8.7264e-14	Cortical_Neuron	ENSG00000008197	NOTUM	17	79910383	79919169	8	2	6.1533	3.7935e-10	Adult_brain
ENSG00000257101	NA	11	113662188	113662474	11	4	7.3597	9.2149e-14	Cortical_Neuron	ENSG00000260090	NA	3	74185110	74186043	32	5	6.1508	3.8535e-10	Adult_brain
ENSG00000168071	CCDC88B	11	64107695	64125006	57	13	7.3158	1.279e-13	Cortical_Neuron	ENSG00000165905	NA	6	31668806	31668868	6	4	6.1502	3.87e-10	Adult_brain
ENSG00000263539	NA	11	46134673	46134769	38	12	7.2821	1.6431e-13	Cortical_Neuron	ENSG00000114349	PPM1B	2	44396016	44461785	235	48	6.1487	3.9048e-10	Adult_brain
ENSG00000165905	GYLTL1B	11	45943172	45950647	50	13	7.2771	1.7047e-13	Cortical_Neuron	ENSG00000170571	NA	11	64014411	64016966	8	2	6.1486	3.9083e-10	Adult_brain
ENSG00000256167	NA	11	113659953	113662088	12	4	7.2762	1.7164e-13	Cortical_Neuron	ENSG00000121904	C6orf226	6	42858003	42858554	10	3	6.148	3.9224e-10	Adult_brain
ENSG00000121680	PEX16	11	45931220	45940363	51	12	7.2622	1.904e-13	Cortical_Neuron	ENSG00000235559	NA	6	29709508	29716746	49	8	6.1454	3.989e-10	Adult_brain
ENSG00000149294	NCAM1	11	112831969	113149158	231	43	7.2578	1.9668e-13	Cortical_Neuron	ENSG00000197183	DPYSL2	8	26371538	26515694	303	40	6.1424	4.0654e-10	Adult_brain
ENSG00000207971	NA	11	121970465	121970552	29	3	7.2505	2.0767e-13	Cortical_Neuron	ENSG00000198626	NA	6	29731035	29731169	130	24	6.1399	4.129e-10	Adult_brain
ENSG00000221112	NA	11	113957533	113957651	27	5	7.2183	2.6329e-13	Cortical_Neuron	ENSG00000110497	CTTNBP2	7	117350705	117513561	272	28	6.1385	4.1655e-10	Adult_brain
ENSG00000149091	DGKZ	11	46354455	46402104	98	15	7.1717	3.7037e-13	Cortical_Neuron	ENSG00000140750	NA	18	53159406	53163623	17	5	6.1352	4.2528e-10	Adult_brain
ENSG00000252556	NA	11	121875063	121875159	26	2	7.1324	4.9316e-13	Cortical_Neuron	ENSG00000252535	NA	2	62953771	62953875	17	7	6.1342	4.2799e-10	Adult_brain
ENSG00000265014	NA	11	46473355	46473439	1	1	7.1021	6.1446e-13	Cortical_Neuron	ENSG00000150347	PPP1R10	6	30568177	30585021	48	17	6.1325	4.3258e-10	Adult_brain
ENSG00000206806	NA	11	40373114	40373222	80	18	7.0794	7.2375e-13	Cortical_Neuron	ENSG00000145029	NA	8	90621638	90769955	139	20	6.1312	4.3606e-10	Adult_brain
ENSG00000242527	NA	11	27505397	27505675	5	2	7.0429	9.4164e-13	Cortical_Neuron	ENSG00000253554	PLCB3	11	64018995	64036622	12	5	6.1303	4.385e-10	Adult_brain
ENSG00000254437	NA	11	80668360	80668677	174	43	7.0227	1.0878e-12	Cortical_Neuron	ENSG00000228939	SETD2	3	47058179	47205457	130	14	6.1283	4.4398e-10	Adult_brain
ENSG00000175224	ATG13	11	46639091	46696368	25	7	6.9905	1.3695e-12	Cortical_Neuron	ENSG00000237988	NA	15	81695367	81695911	28	8	6.1271	4.4747e-10	Adult_brain
ENSG00000109929	SC5D	11	121163162	121179403	74	18	6.9678	1.6095e-12	Cortical_Neuron	ENSG00000224675	BRAP	12	112079950	112123790	56	6	6.1269	4.4794e-10	Adult_brain
ENSG00000121653	MAPK8IP1	11	45907202	45928016	26	9	6.9565	1.7437e-12	Cortical_Neuron	ENSG00000175224	NA	1	243244458	243244561	93	25	6.1257	4.5136e-10	Adult_brain
ENSG00000212289	NA	11	27543152	27543273	7	2	6.9082	2.4537e-12	Cortical_Neuron	ENSG00000122257	MAD1L1	7	1855430	2272878	499	43	6.1256	4.5162e-10	Adult_brain
ENSG00000201687	NA	11	113730068	113730171	29	5	6.8945	2.7021e-12	Cortical_Neuron	ENSG00000259971	RIPK2	8	90769975	90803291	34	7	6.1245	4.5495e-10	Adult_brain
ENSG00000219435	TEX40	11	64067863	64072242	90	11	6.6856	1.1496e-11	Cortical_Neuron	ENSG00000164077	NA	21	31462035	31470154	15	2	6.1237	4.5711e-10	Adult_brain
ENSG00000134569	LRP4	11	46878419	46940173	220	24	6.6501	1.4644e-11	Cortical_Neuron	ENSG00000135392	NA	2	162357396	162364216	181	32	6.1188	4.7153e-10	Adult_brain
ENSG00000165915	SLC39A13	11	47428683	47438052	51	10	6.5854	2.2682e-11	Cortical_Neuron	ENSG00000188385	QKI	6	163835675	163999628	246	21	6.1148	4.8332e-10	Adult_brain
ENSG00000255870	NA	11	113659964	113660749	9	3	6.5696	2.5229e-11	Cortical_Neuron	ENSG00000115514	NA	6	67438736	67438797	11	4	6.1141	4.8547e-10	Adult_brain
ENSG00000109906	ZBTB16	11	113930315	114121398	365	53	6.484	4.466e-11	Cortical_Neuron	ENSG00000243696	THEGL	4	57396775	57469673	84	13	6.1135	4.875e-10	Adult_brain
ENSG00000256452	NA	11	113688799	113693180	27	9	6.4822	4.5212e-11	Cortical_Neuron	ENSG00000268580	AK2	1	33473541	33502593	36	6	6.1111	4.9458e-10	Adult_brain
ENSG00000002330	BAD	11	64037302	64052141	47	7	6.442	5.897e-11	Cortical_Neuron	ENSG00000233847	NA	6	29780342	29780473	253	27	6.11	4.9812e-10	Adult_brain
ENSG00000270060	NA	11	47189832	47191114	78	11	6.4247	6.6085e-11	Cortical_Neuron	ENSG00000259404	PHC2	1	33789224	33841194	138	15	6.1094	5e-10	Adult_brain
ENSG00000271318	NA	11	86532185	86532770	331	48	6.4184	6.8853e-11	Cortical_Neuron	ENSG00000228513	PPIH	1	43124096	43142429	99	20	6.1094	5e-10	Adult_brain
ENSG00000247675	NA	11	46867963	46895947	33	6	6.3247	1.2688e-10	Cortical_Neuron	ENSG00000248167	PTPRF	1	43996547	44089337	182	24	6.1094	5e-10	Adult_brain
ENSG00000204456	NA	11	89499608	89502004	197	29	6.2818	1.6736e-10	Cortical_Neuron	ENSG00000111775	NA	1	44209142	44209412	5	2	6.1094	5e-10	Adult_brain
ENSG00000189253	TRIM64B	11	89602450	89609185	213	25	6.2192	2.4981e-10	Cortical_Neuron	ENSG00000197846	ARTN	1	44398992	44402913	83	9	6.1094	5e-10	Adult_brain
ENSG00000255375	NA	11	32154245	32165125	68	20	6.1784	3.237e-10	Cortical_Neuron	ENSG00000253250	NA	1	50639978	50641540	2	1	6.1094	5e-10	Adult_brain
ENSG00000283393	NA	11	43740226	43740693	3	2	6.1766	3.275e-10	Cortical_Neuron	ENSG00000155099	NA	1	72740235	72740842	5	2	6.1094	5e-10	Adult_brain
ENSG00000255197	NA	11	47404699	47430741	19	4	6.1531	3.7982e-10	Cortical_Neuron	ENSG00000255432	NA	1	73230714	73256965	10	2	6.1094	5e-10	Adult_brain
ENSG00000110756	HPS5	11	18300215	18343745	18	4	6.1297	4.4019e-10	Cortical_Neuron	ENSG00000238772	NA	1	73657287	73657538	7	2	6.1094	5e-10	Adult_brain
ENSG00000227160	NA	11	32133595	32364955	68	11	6.1238	4.5681e-10	Cortical_Neuron	ENSG00000157423	FAM110C	2	38814	46385	151	17	6.1094	5e-10	Adult_brain
ENSG00000245573	NA	11	27528385	27719721	41	9	6.1094	5e-10	Cortical_Neuron	ENSG00000137413	NA	2	45148216	45166338	55	9	6.1094	5e-10	Adult_brain
ENSG00000176697	BDNF	11	27676440	27743605	140	21	6.1094	5e-10	Cortical_Neuron	ENSG00000207419	NA	2	62817390	62889789	96	14	6.1094	5e-10	Adult_brain
ENSG00000254606	NA	11	28538379	28540888	67	12	6.1094	5e-10	Cortical_Neuron	ENSG00000282386	EHBP1	2	62900986	63273622	151	26	6.1094	5e-10	Adult_brain
ENSG00000110497	AMBRA1	11	46417964	46615595	133	12	6.1094	5e-10	Cortical_Neuron	ENSG00000279462	REV1	2	100016938	100106497	156	18	6.1094	5e-10	Adult_brain
ENSG00000247416	NA	11	112830002	112834182	64	12	6.1094	5e-10	Cortical_Neuron	ENSG00000258240	NA	2	100824716	100867946	188	42	6.1094	5e-10	Adult_brain
ENSG00000238998	NA	11	112848075	112848142	17	3	6.1094	5e-10	Cortical_Neuron	ENSG00000241956	NA	2	104144078	104145719	77	10	6.1094	5e-10	Adult_brain
ENSG00000175220	ARHGAP1	11	46698630	46722149	9	3	6.0785	6.065e-10	Cortical_Neuron	ENSG00000238350	NA	2	105104916	105126967	39	7	6.1094	5e-10	Adult_brain
ENSG00000223417	TRIM49D1	11	89644279	89654935	101	14	6.0716	6.3324e-10	Cortical_Neuron	ENSG00000279885	NA	2	182559169	182559627	66	10	6.1094	5e-10	Adult_brain
ENSG00000134571	MYBPC3	11	47352948	47374253	24	8	6.0628	6.6872e-10	Cortical_Neuron	ENSG00000261555	PFKFB4	3	48555117	48594323	76	12	6.1094	5e-10	Adult_brain
ENSG00000168439	STIP1	11	63952744	63972015	27	8	6.0597	6.8202e-10	Cortical_Neuron	ENSG00000213452	SLC25A20	3	48894364	48936426	45	8	6.1094	5e-10	Adult_brain
ENSG00000254627	NA	11	32086458	32093719	15	5	6.0579	6.8958e-10	Cortical_Neuron	ENSG00000177646	DALRD3	3	49052921	49058684	2	1	6.1094	5e-10	Adult_brain
ENSG00000255007	NA	11	46277906	46296098	16	5	6.0438	7.5244e-10	Cortical_Neuron	ENSG00000162086	LAMB2	3	49158547	49170551	47	9	6.1094	5e-10	Adult_brain
ENSG00000261645	NA	11	89984400	90648220	39	10	6.0302	8.1895e-10	Cortical_Neuron	ENSG00000183527	CCDC36	3	49235861	49295537	94	16	6.1094	5e-10	Adult_brain
ENSG00000134574	DDB2	11	47236493	47260791	45	10	6.0096	9.3016e-10	Cortical_Neuron	ENSG00000206671	RP11-3B7.1	3	49297518	49298749	4	2	6.1094	5e-10	Adult_brain
ENSG00000221273	NA	11	64136074	64136175	6	1	5.9218	1.5922e-09	Cortical_Neuron	ENSG00000229623	USP4	3	49315264	49377504	63	14	6.1094	5e-10	Adult_brain
ENSG00000066336	SPI1	11	47376411	47400127	11	2	5.9104	1.7061e-09	Cortical_Neuron	ENSG00000143363	NA	3	49677916	49679202	5	2	6.1094	5e-10	Adult_brain
ENSG00000238262	NA	11	132154196	132154975	5	2	5.8855	1.9845e-09	Cortical_Neuron	ENSG00000266924	RNF123	3	49726932	49758960	76	16	6.1094	5e-10	Adult_brain
ENSG00000234857	HNRNPUL2-BSCL2	11	62457747	62494856	6	1	5.8756	2.107e-09	Cortical_Neuron	ENSG00000169629	NA	3	49936735	49941190	5	2	6.1094	5e-10	Adult_brain
ENSG00000204922	C11orf83	11	62437745	62441159	15	2	5.8485	2.4807e-09	Cortical_Neuron	ENSG00000091106	MON1A	3	49946295	49967606	20	5	6.1094	5e-10	Adult_brain
ENSG00000168000	BSCL2	11	62457747	62476986	23	5	5.8153	3.0265e-09	Cortical_Neuron	ENSG00000235869	NAT6	3	50333833	50336852	2	1	6.1094	5e-10	Adult_brain
ENSG00000255132	NA	11	41416145	41448054	7	3	5.7833	3.6626e-09	Cortical_Neuron	ENSG00000237645	CADM2	3	85008132	86123579	162	26	6.1094	5e-10	Adult_brain
ENSG00000110768	GTF2H1	11	18343842	18388591	21	5	5.7508	4.4418e-09	Cortical_Neuron	ENSG00000238133	NA	3	85434860	85434942	7	3	6.1094	5e-10	Adult_brain
ENSG00000175216	CKAP5	11	46764598	46867859	19	5	5.7164	5.4415e-09	Cortical_Neuron	ENSG00000205269	NA	3	85849137	85877200	15	3	6.1094	5e-10	Adult_brain
ENSG00000149564	ESAM	11	124623019	124632180	4	2	5.7115	5.6006e-09	Cortical_Neuron	ENSG00000234694	POU1F1	3	87308554	87325737	68	5	6.1094	5e-10	Adult_brain
ENSG00000166736	HTR3A	11	113845603	113861035	50	15	5.7056	5.797e-09	Cortical_Neuron	ENSG00000257108	NA	3	87372418	87373873	79	12	6.1094	5e-10	Adult_brain
ENSG00000182667	NTM	11	131240373	132206716	378	69	5.6896	6.3662e-09	Cortical_Neuron	ENSG00000055044	EPHA3	3	89156674	89531284	72	7	6.1094	5e-10	Adult_brain
ENSG00000256897	NA	11	47241769	47243302	5	2	5.6893	6.3794e-09	Cortical_Neuron	ENSG00000012963	NA	3	94225610	94226464	6	2	6.1094	5e-10	Adult_brain
ENSG00000180720	CHRM4	11	46406648	46408158	2	1	5.6746	6.9507e-09	Cortical_Neuron	ENSG00000173517	NA	3	147798620	147798709	64	12	6.1094	5e-10	Adult_brain
ENSG00000283341	NA	11	43600439	43861580	18	5	5.6719	7.0622e-09	Cortical_Neuron	ENSG00000227495	NA	4	140715279	140715587	35	5	6.1094	5e-10	Adult_brain
ENSG00000133808	MICALCL	11	12308447	12380691	509	66	5.67	7.1405e-09	Cortical_Neuron	ENSG00000254225	RP11-6L6.2	4	147135667	147152030	87	11	6.1094	5e-10	Adult_brain
ENSG00000254454	NA	11	62138618	62140640	39	8	5.651	7.9781e-09	Cortical_Neuron	ENSG00000261701	NA	4	147162958	147164821	115	25	6.1094	5e-10	Adult_brain
ENSG00000255129	NA	11	113149159	113185159	214	35	5.645	8.2603e-09	Cortical_Neuron	ENSG00000227535	NA	5	50705451	50706039	2	1	6.1094	5e-10	Adult_brain
ENSG00000049449	RCN1	11	31837932	32127301	30	8	5.6355	8.7274e-09	Cortical_Neuron	ENSG00000147724	NA	5	60441673	60442203	3	1	6.1094	5e-10	Adult_brain
ENSG00000257086	NA	11	64014411	64016966	8	2	5.5701	1.2731e-08	Cortical_Neuron	ENSG00000224901	NA	5	87564712	87732502	54	10	6.1094	5e-10	Adult_brain
ENSG00000271557	NA	11	47862876	47863234	5	3	5.534	1.5654e-08	Cortical_Neuron	ENSG00000220884	NA	5	87570075	87570193	2	1	6.1094	5e-10	Adult_brain
ENSG00000149182	ARFGAP2	11	47185850	47198676	6	3	5.529	1.61e-08	Cortical_Neuron	ENSG00000086015	NA	5	103770473	103771200	5	2	6.1094	5e-10	Adult_brain
ENSG00000188771	PLET1	11	112119202	112131583	23	7	5.5197	1.6983e-08	Cortical_Neuron	ENSG00000234210	HIST1H2AC	6	26124373	26139330	89	17	6.1094	5e-10	Adult_brain
ENSG00000255118	NA	11	62104383	62105562	66	14	5.4609	2.369e-08	Cortical_Neuron	ENSG00000227825	NA	6	26322104	26322520	130	19	6.1094	5e-10	Adult_brain
ENSG00000237410	NA	11	64413871	64427153	4	1	5.4558	2.438e-08	Cortical_Neuron	ENSG00000280303	NA	6	26353199	26353264	47	8	6.1094	5e-10	Adult_brain
ENSG00000255009	NA	11	89819118	89820299	67	10	5.45	2.5187e-08	Cortical_Neuron	ENSG00000111801	NA	6	26365704	26365780	2	1	6.1094	5e-10	Adult_brain
ENSG00000149781	FERMT3	11	63974206	63991358	5	3	5.4386	2.6852e-08	Cortical_Neuron	ENSG00000263082	BTN1A1	6	26501449	26510650	80	17	6.1094	5e-10	Adult_brain
ENSG00000255508	MIR3654	11	62327075	62359003	18	5	5.4274	2.8589e-08	Cortical_Neuron	ENSG00000270380	NA	6	26968987	26969427	83	24	6.1094	5e-10	Adult_brain
ENSG00000243721	NA	11	43740226	43740696	1	1	5.4197	2.9848e-08	Cortical_Neuron	ENSG00000281691	HIST1H2BK	6	27114197	27114577	52	8	6.1094	5e-10	Adult_brain
ENSG00000165912	PACSIN3	11	47199076	47207958	43	9	5.4149	3.066e-08	Cortical_Neuron	ENSG00000234215	NA	6	27782132	27782518	9	2	6.1094	5e-10	Adult_brain
ENSG00000166004	KIAA1731	11	93394805	93463524	13	6	5.411	3.1332e-08	Cortical_Neuron	ENSG00000212717	NA	6	27839683	27840093	4	2	6.1094	5e-10	Adult_brain
ENSG00000135378	PRRG4	11	32851489	32879669	21	5	5.4069	3.2066e-08	Cortical_Neuron	ENSG00000124568	NA	6	27860535	27860927	2	1	6.1094	5e-10	Adult_brain
ENSG00000271624	NA	11	131640689	131641532	81	12	5.3909	3.5055e-08	Cortical_Neuron	ENSG00000228802	NA	6	27861241	27861621	5	2	6.1094	5e-10	Adult_brain
ENSG00000149292	TTC12	11	113185251	113254266	108	20	5.3664	4.0154e-08	Cortical_Neuron	ENSG00000279949	ZNF165	6	28048753	28057341	53	8	6.1094	5e-10	Adult_brain
ENSG00000264102	NA	11	46397952	46398034	3	1	5.3572	4.2261e-08	Cortical_Neuron	ENSG00000010319	ZSCAN16	6	28092338	28097860	29	10	6.1094	5e-10	Adult_brain
ENSG00000173457	PPP1R14B	11	64011952	64014413	9	2	5.357	4.2301e-08	Cortical_Neuron	ENSG00000169689	ZSCAN31	6	28292514	28324048	94	17	6.1094	5e-10	Adult_brain
ENSG00000149201	CCDC81	11	86085778	86134151	28	9	5.3548	4.283e-08	Cortical_Neuron	ENSG00000253357	NA	6	29197004	29197934	2	1	6.1094	5e-10	Adult_brain
ENSG00000255300	NA	11	42014935	42185401	151	23	5.3516	4.3594e-08	Cortical_Neuron	ENSG00000048405	NA	6	97731179	98847748	97	20	6.1094	5e-10	Adult_brain
ENSG00000215504	AP000974.1	11	85563600	85565986	84	14	5.3471	4.4676e-08	Cortical_Neuron	ENSG00000139549	NA	6	100978152	100978928	5	2	6.1094	5e-10	Adult_brain
ENSG00000279696	NA	11	93459820	93462971	4	2	5.3414	4.6113e-08	Cortical_Neuron	ENSG00000252115	NA	6	111816194	111816916	47	8	6.1094	5e-10	Adult_brain
ENSG00000173486	FKBP2	11	64008476	64011604	7	2	5.3355	4.7638e-08	Cortical_Neuron	ENSG00000267327	NA	6	111967530	111967630	49	8	6.1094	5e-10	Adult_brain
ENSG00000148948	LRRC4C	11	40135753	41481323	53	14	5.3305	4.8959e-08	Cortical_Neuron	ENSG00000100124	SUN1	7	856252	914557	179	26	6.1094	5e-10	Adult_brain
ENSG00000173264	GPR137	11	64051811	64056972	4	2	5.3247	5.056e-08	Cortical_Neuron	ENSG00000232537	NA	7	1609709	1629262	81	14	6.1094	5e-10	Adult_brain
ENSG00000255510	NA	11	124330430	124331381	14	4	5.3187	5.2255e-08	Cortical_Neuron	ENSG00000162408	GNA12	7	2767746	2883958	198	20	6.1094	5e-10	Adult_brain
ENSG00000121671	CRY2	11	45868669	45904799	144	26	5.3047	5.6418e-08	Cortical_Neuron	ENSG00000253893	NA	7	114293400	114293510	2	1	6.1094	5e-10	Adult_brain
[truncated: 1,290,604 more chars]
